# Environmental chemical-wide associations with immune biomarkers in the US: A cross-sectional analysis

**DOI:** 10.1101/2022.03.22.22272789

**Authors:** Lauren Y. M. Middleton, Vy K. Nguyen, John Dou, Sung Kyun Park, Justin A. Colacino, Kelly M. Bakulski

## Abstract

Exposure to environmental chemicals influence immune system functions, and humans are exposed to a wide range of chemicals, termed the chemical exposome. Thus, a comprehensive analysis of the effects across multiple chemical families with immune biomarkers is needed. In this study, we tested the associations between environmental chemicals and immune biomarkers. We analyzed the United States cross-sectional National Health and Nutrition Examination Survey (NHANES 1999-2018). Chemicals were measured in blood or urine (198 chemicals, 17 families). Immune biomarkers included percentages of lymphocytes, neutrophils, monocytes, basophils, and eosinophils, and counts of red blood cells, white blood cells, and mean corpuscular volume. We conducted survey-weighted, multivariable linear regressions of log_2_-transformed chemicals on immune measures, adjusted for age, sex, race/ethnicity, poverty-income ratio, waist circumference, cotinine concentration, creatinine for urinary chemicals, and survey cycle. We accounted for multiple comparisons using a false discovery rate (FDR). Among 45,528 adult participants, using survey weights, the mean age was 45.7 years, 51.4% were female, and 69.3% were Non-Hispanic White. There were 65 chemicals associated with white blood cell count. For example, a doubling in the concentration of blood lead was associated with a decrease of 61 white blood cells per µL (95% CI: 23–99; FDR=0.005). 122 (61.6%) chemicals were associated with at least one of the eight immune biomarkers. Chemicals in the Metals family were associated with all eight immune measures. Concentrations of a wide variety of biomarkers of exposure to chemicals such as metals and smoking-related compounds, were highly associated with immune system biomarkers, with implications for immune function and toxicology. This environmental chemical-wide association study identified chemicals from multiple families for further toxicological and epidemiological investigation.

## Supplemental Tables for "Environmental chemical-wide associations with immune biomarkers in the US: A cross-sectional analysis" (part 1 of 3)

### Sheet: Contents
Supplemental Table	Column Name	Description of Column Name
Supplemental Table 1. NHANES Chemical Measurement Information	chemical_codename	Original chemical codename used by NHANES
	chemical_codename_use	Chemical codename used in analysis
	chemical_name	Name of the chemical
	units	Units that the chemical was measured in
	cas_num	CAS number for the chemical
	SDDSRVYR	NHANES survey cycle covering years 1999-2018. Cycle 1 = 1999-2000
	file_name	Name of the NHANES data file for the chemical and year
	comment_codename	Original NHANES comment codename
	comments_codename_use	Comments codename used in analysis
	chem_family	Chemical family
	LOD	Lower limit of detection based on measurement instrument
	weight_codename	Codename for the weight variable for the chemicals
Supplemental Table 2. Included and Excluded Study Participants	Variable	Variables included in analysis
	Overall N=101,316	Mean (standard deviation) or count (percent) for all NHANES participants
	Included N=45,528	Mean (standard deviation) or count (percent) for included participants
	Excluded N=55,788	Mean (standard deviation) or count (percent) for excluded participants
	p-value	p-value
Supplemental Table 3. Descriptive Statistics for Included Chemicals	chemical_name	Names of the chemicals
	chemical_codename	NHANES codenames for the chemicals
	n	Number of measurements of the chemicals
	min	Minimum chemical concentration
	quantile_01	Percentile 1 of chemical concentration
	quantile_99	Percentile 99 of chemical concentration
	max	Maximum chemical concentration
	mean	Mean chemical concentration
	stdev	Standard deviation of chemical concentration
	median	Median chemical concentration
	percent_above_LOD	Percentage of chemical measurements above the lower limit of detection
Supplemental Table 4. Correlations Between Chemical Concentrations		Rows and columns are the NHANES chemical codenames. The values are the spearman correlations of the chemical concentrations.
Supplemental Table 5. Correlations Between Immune Measures		Rows and columns are the NHANES immune measure codenames. The values are the spearman correlations of the immune biomarker measurements.
Supplemental Table 6. Linear Regression Statistics	immune_measure	Type of immune measure
	chemical_name	Name of the chemical
	term	Regression coefficients: Intercept, chem_log_measurement, RIDRETH1 (race/ethnicity), RIDAGEYR (age), RIAGENDR (sex), INDFMPIR (poverty-income ratio), BMXWAIST (waist circumference), SDDSRVYR (survey cycle). Numbers after the categorical variables indicate the category (Example: RIAGENDR2 indicates female)
	estimate	Beta coefficient for the term
	std.error	Standard error
	lower.CI	Lower bound of the 95% confidence interval
	upper.CI	Upper bound of the 95% confidence interval
	statistic	T statistic
	p.value	p-value of the regression
	FDR	False discovery rate
	chem_family	Chemical family
	chemical_codename	NHANES codename for the chemicals
Supplemental Table 7. Linear Regression Interpretations	chemical_name	Name of the chemical
	chemical_codename	NHANES chemical codename
	chem_family	Chemical family
	immune_measure	Immune measure name
	celltype_codename	NHANES immune codenames
	interpret	Interpretation of chemical beta coefficient
	lower_ci	Lower bound of the 95% confidence interval
	upper_ci	Upper bound of the 95% confidence interval
	std.error	Standard error
	statistic	T statistic
	p.value	p-value of the regression
	FDR	False discovery rate
	units	Units for the interpretation

### Sheet: Supplemental Table 1
chemical_codename	chemical_codename_use	chemical_name	units	cas_num	SDDSRVYR	file_name	comment_codename	comments_codename_use	chem_family	LOD	weight_codename
URXPAR	URXPAR	Paranitrophenol	(ug/L)	0100-02-07	2	L26PP_B	URDPARLC	URDPARLC	Pesticides	0.1	WTSPP4YR
URXPAR	URXPAR	Paranitrophenol	(ug/L)	0100-02-07	1	LAB26PP	URDPARLC	URDPARLC	Pesticides	0.8	WTSPP4YR
URXPAR	URXPAR	Paranitrophenol	(ug/L)	0100-02-07	5	UPHOPM_E	URDPARLC	URDPARLC	Pesticides	0.1	WTSC2YR
URXPAR	URXPAR	Paranitrophenol	(ug/L)	0100-02-07	6	UPHOPM_F	URDPARLC	URDPARLC	Pesticides	0.1	WTSC2YR
URXPAR	URXPAR	Paranitrophenol	(ug/L)	0100-02-07	7	UPHOPM_G	URDPARLC	URDPARLC	Pesticides	0.1	WTSC2YR
URXPAR	URXPAR	Paranitrophenol	(ug/L)	0100-02-07	8	UPHOPM_H	URDPARLC	URDPARLC	Pesticides	0.1	WTSC2YR
URXOP2	URXOP2	Diethylphosphate	(ug/L)	0598-02-07	1	LAB26PP	URDOP2LC	URDOP2LC	Pesticides	0.2	WTSPP4YR
URXSCN	URXSCN	Urinary thiocyanate	(ng/mL)	0302-04-05	4	PERNT_D	URDSCNLC	URDSCNLC	Other	0.02	WTMEC2YR
URXSCN	URXSCN	Urinary thiocyanate	(ng/mL)	0302-04-05	5	PERNT_E	URDSCNLC	URDSCNLC	Other	0.02	WTMEC2YR
URXSCN	URXSCN	Urinary thiocyanate	(ng/mL)	0302-04-05	6	PERNT_F	URDSCNLC	URDSCNLC	Other	0.02	WTSA2YR
URXSCN	URXSCN	Urinary thiocyanate	(ng/mL)	0302-04-05	7	PERNT_G	URDSCNLC	URDSCNLC	Other	0.02	WTSA2YR
URXSCN	URXSCN	Urinary thiocyanate	(ng/mL)	0302-04-05	8	PERNT_H	URDSCNLC	URDSCNLC	Other	0.02	WTSA2YR
URXSCN	URXSCN	Urinary thiocyanate	(ng/mL)	0302-04-05	9	PERNT_I	URDSCNLC	URDSCNLC	Other	20	WTSA2YR
URXOP3	URXOP3	Dimethyl thiophosphate	(ug/L)	1112-38-5	1	LAB26PP	URDOP3LC	URDOP3LC	Pesticides	0.18	WTSPP4YR
URXOP2	URXOP2	Diethylphosphate	(ug/L)	0598-02-07	3	L26OPD_C	URDOP2LC	URDOP2LC	Pesticides	0.1	WTSC2YR
URXMBP	URXMBP	Mono-n-butyl phthalate	(ng/mL)	131-70-4	1	PHPYPA	URDMBPLC	URDMBPLC	Phthalates & Plasticizers	0.9	WTSPH4YR
URXOP2	URXOP2	Diethylphosphate	(ug/L)	0598-02-07	4	OPD_D	URDOP2LC	URDOP2LC	Pesticides	0.37	WTSC2YR
URXOP2	URXOP2	Diethylphosphate	(ug/L)	0598-02-07	5	OPD_E	URDOP2LC	URDOP2LC	Pesticides	0.37	WTSC2YR
URXOP2	URXOP2	Diethylphosphate	(ug/L)	0598-02-07	7	OPD_G	URDOP2LC	URDOP2LC	Pesticides	0.1	WTSC2YR
LBXBZAL	LBXBZAL	Benzaldehyde	(ng/mL)	100-52-7	8	ALD_H	LBDBZLC	LBDBZLC	Aldehydes	0.461	WTALD2YR
URX4MDA	URX4MDA	4,4'-Diaminodiphenylmethane	(ng/mL)	101-77-9	9	UADM_I	URD4MALC	URD4MALC	Aromatic Amines	0.048	WTSA2YR
LBXHPELA	LBXHPELA	Heptachlor Epoxide Lipid Adj	(ng/g)	1024-57-3	3	L28OCP_C	LBDHPELC	LBDHPELC	Pesticides	7.8	WTSB2YR
LBXHPELA	LBXHPELA	Heptachlor Epoxide Lipid Adj	(ng/g)	1024-57-3	2	L28POC_B	LBDHPELC	LBDHPELC	Pesticides	10.5	WTSPO4YR
LBXHPELA	LBXHPELA	Heptachlor Epoxide Lipid Adj	(ng/g)	1024-57-3	1	LAB28POC	LBDHPELC	LBDHPELC	Pesticides	14.6	WTSPO4YR
URXAMC	URXAMC	N-acetyl-S-(N-methylcarbamoyl)-L-cysteine	(ng/mL)	103974-29-4	4	SSUVOC_D	URDAMCLC	URDAMCLC	Volatile Organic Compounds (VOC)	6.26	WTSVOC2Y
URXAMC	URXAMC	N-acetyl-S-(N-methylcarbamoyl)-L-cysteine	(ng/mL)	103974-29-4	7	UVOC_G	URDAMCLC	URDAMCLC	Volatile Organic Compounds (VOC)	6.26	WTSA2YR
URXAMC	URXAMC	N-acetyl-S-(N-methylcarbamoyl)-L-cysteine	(ng/mL)	103974-29-4	8	UVOC_H	URDAMCLC	URDAMCLC	Volatile Organic Compounds (VOC)	6.26	WTSA2YR
URXAMC	URXAMC	N-acetyl-S-(N-methylcarbamoyl)-L-cysteine	(ng/mL)	103974-29-4	9	UVOC_I	URDAMCLC	URDAMCLC	Volatile Organic Compounds (VOC)	6.26	WTSA2YR
URXPHIP	URXPHIP	2-Amino-1-methyl-6-phenylimidazo[4,5-b]pyridine	(pg/mL)	105650-23-5	8	HCAA_H	URDPHPLC	URDPHPLC	Aromatic Amines	0.34	WTSA2YR
LBXVDB	LBXVDB	Blood 1,4-Dichlorobenzene	(ng/ml)	106-46-7	2	L04VOC_B	LBDVDBLC	LBDVDBLC	Volatile Organic Compounds (VOC)	0.12	WTSVOC4Y
LBXVDB	LBXVDB	Blood 1,4-Dichlorobenzene	(ng/ml)	106-46-7	3	L04VOC_C	LBDVDBLC	LBDVDBLC	Volatile Organic Compounds (VOC)	0.12	WTSVOC2Y
LBXVDB	LBXVDB	Blood 1,4-Dichlorobenzene	(ng/ml)	106-46-7	1	LAB04	LBDVDBLC	LBDVDBLC	Volatile Organic Compounds (VOC)	0.12	WTSVOC4Y
LBXVDB	LBXVDB	Blood 1,4-Dichlorobenzene	(ng/ml)	106-46-7	4	VOCWB_D	LBDVDBLC	LBDVDBLC	Volatile Organic Compounds (VOC)	0.011	WTSVOC2Y
LBXVDB	LBXVDB	Blood 1,4-Dichlorobenzene	(ng/ml)	106-46-7	5	VOCWB_E	LBDVDBLC	LBDVDBLC	Volatile Organic Compounds (VOC)	0.04	WTSVOC2Y
LBXVDB	LBXVDB	Blood 1,4-Dichlorobenzene	(ng/ml)	106-46-7	6	VOCWB_F	LBDVDBLC	LBDVDBLC	Volatile Organic Compounds (VOC)	0.04	WTSVOC2Y
LBXVDB	LBXVDB	Blood 1,4-Dichlorobenzene	(ng/ml)	106-46-7	7	VOCWB_G	LBDVDBLC	LBDVDBLC	Volatile Organic Compounds (VOC)	0.04	WTSVOC2Y
LBXVDB	LBXVDB	Blood 1,4-Dichlorobenzene	(ng/ml)	106-46-7	8	VOCWB_H	LBDVDBLC	LBDVDBLC	Volatile Organic Compounds (VOC)	0.04	WTSVOC2Y
LBXVDB	LBXVDB	Blood 1,4-Dichlorobenzene	(ng/ml)	106-46-7	9	VOCWB_I	LBDVDBLC	LBDVDBLC	Volatile Organic Compounds (VOC)	0.04	WTSVOC2Y
LBXVDB	LBXVDB	Blood 1,4-Dichlorobenzene	(ng/ml)	106-46-7	10	VOCWB_J	LBDVDBLC	LBDVDBLC	Volatile Organic Compounds (VOC)	0.04	WTSVOC2Y
URXMB3	URXMB3	N-Acetyl-S-(4-hydroxy-2-butenyl)-L-Cysteine	(ng/mL)	106-99-0	4	SSUVOC_D	URDMB3LC	URDMB3LC	Volatile Organic Compounds (VOC)	0.6	WTSVOC2Y
URXMB3	URXMB3	N-Acetyl-S-(4-hydroxy-2-butenyl)-L-Cysteine	(ng/mL)	106-99-0	7	UVOC_G	URDMB3LC	URDMB3LC	Volatile Organic Compounds (VOC)	0.6	WTSA2YR
URXMB3	URXMB3	N-Acetyl-S-(4-hydroxy-2-butenyl)-L-Cysteine	(ng/mL)	106-99-0	8	UVOC_H	URDMB3LC	URDMB3LC	Volatile Organic Compounds (VOC)	0.6	WTSA2YR
URXMB3	URXMB3	N-Acetyl-S-(4-hydroxy-2-butenyl)-L-Cysteine	(ng/mL)	106-99-0	9	UVOC_I	URDMB3LC	URDMB3LC	Volatile Organic Compounds (VOC)	0.6	WTSA2YR
SSDBUP	SSDBUP	Dibutyl phosphate	(ug/L)	107-66-4	8	SSFLRT_H	SSDBUPL	SSDBUPL	Phosphate Flame Retardants (PFR)	0.05	WTSC2YR
SSDBUP	SSDBUP	Dibutyl phosphate	(ug/L)	107-66-4	7	SSFR_G	SSDBUPL	SSDBUPL	Phosphate Flame Retardants (PFR)	0.1	WTSB2YR
LBXVXY	LBXVXY	Blood m-/p-Xylene	(ng/ml)	108-38-3/106-42-3	2	L04VOC_B	LBDVXYLC	LBDVXYLC	Volatile Organic Compounds (VOC)	0.033	WTSVOC4Y
LBXVXY	LBXVXY	Blood m-/p-Xylene	(ng/ml)	108-38-3/106-42-3	3	L04VOC_C	LBDVXYLC	LBDVXYLC	Volatile Organic Compounds (VOC)	0.034	WTSVOC2Y
LBXVXY	LBXVXY	Blood m-/p-Xylene	(ng/ml)	108-38-3/106-42-3	1	LAB04	LBDVXYLC	LBDVXYLC	Volatile Organic Compounds (VOC)	0.0335	WTSVOC4Y
LBXVXY	LBXVXY	Blood m-/p-Xylene	(ng/ml)	108-38-3/106-42-3	4	VOCWB_D	LBDVXYLC	LBDVXYLC	Volatile Organic Compounds (VOC)	0.034	WTSVOC2Y
LBXVXY	LBXVXY	Blood m-/p-Xylene	(ng/ml)	108-38-3/106-42-3	5	VOCWB_E	LBDVXYLC	LBDVXYLC	Volatile Organic Compounds (VOC)	0.034	WTSVOC2Y
LBXVXY	LBXVXY	Blood m-/p-Xylene	(ng/ml)	108-38-3/106-42-3	6	VOCWB_F	LBDVXYLC	LBDVXYLC	Volatile Organic Compounds (VOC)	0.034	WTSVOC2Y
LBXVXY	LBXVXY	Blood m-/p-Xylene	(ng/ml)	108-38-3/106-42-3	7	VOCWB_G	LBDVXYLC	LBDVXYLC	Volatile Organic Compounds (VOC)	0.034	WTSVOC2Y
LBXVXY	LBXVXY	Blood m-/p-Xylene	(ng/ml)	108-38-3/106-42-3	8	VOCWB_H	LBDVXYLC	LBDVXYLC	Volatile Organic Compounds (VOC)	0.034	WTSVOC2Y
LBXVXY	LBXVXY	Blood m-/p-Xylene	(ng/ml)	108-38-3/106-42-3	9	VOCWB_I	LBDVXYLC	LBDVXYLC	Volatile Organic Compounds (VOC)	0.034	WTSVOC2Y
LBXVXY	LBXVXY	Blood m-/p-Xylene	(ng/ml)	108-38-3/106-42-3	10	VOCWB_J	LBDVXYLC	LBDVXYLC	Volatile Organic Compounds (VOC)	0.034	WTSVOC2Y
URXMEP	URXMEP	Mono-ethyl phthalate	(ng/mL)	2306-33-4	1	PHPYPA	URDMEPLC	URDMEPLC	Phthalates & Plasticizers	0.792	WTSPH4YR
URXOP4	URXOP4	Diethylthiophosphate	(ug/L)	2465-65-8	1	LAB26PP	URDOP4LC	URDOP4LC	Pesticides	0.09	WTSPP4YR
LBXVTO	LBXVTO	Blood Toluene	(ng/mL)	108-88-3	2	L04VOC_B	LBDVTOLC	LBDVTOLC	Volatile Organic Compounds (VOC)	0.025	WTSVOC4Y
LBXVTO	LBXVTO	Blood Toluene	(ng/mL)	108-88-3	3	L04VOC_C	LBDVTOLC	LBDVTOLC	Volatile Organic Compounds (VOC)	0.025	WTSVOC2Y
LBXVTO	LBXVTO	Blood Toluene	(ng/mL)	108-88-3	1	LAB04	LBDVTOLC	LBDVTOLC	Volatile Organic Compounds (VOC)	0.0246	WTSVOC4Y
LBXVTO	LBXVTO	Blood Toluene	(ng/mL)	108-88-3	4	VOCWB_D	LBDVTOLC	LBDVTOLC	Volatile Organic Compounds (VOC)	0.025	WTSVOC2Y
LBXVTO	LBXVTO	Blood Toluene	(ng/mL)	108-88-3	5	VOCWB_E	LBDVTOLC	LBDVTOLC	Volatile Organic Compounds (VOC)	0.025	WTSVOC2Y
LBXVTO	LBXVTO	Blood Toluene	(ng/mL)	108-88-3	6	VOCWB_F	LBDVTOLC	LBDVTOLC	Volatile Organic Compounds (VOC)	0.025	WTSVOC2Y
LBXVTO	LBXVTO	Blood Toluene	(ng/mL)	108-88-3	8	VOCWB_H	LBDVTOLC	LBDVTOLC	Volatile Organic Compounds (VOC)	0.025	WTSVOC2Y
LBXVTO	LBXVTO	Blood Toluene	(ng/mL)	108-88-3	9	VOCWB_I	LBDVTOLC	LBDVTOLC	Volatile Organic Compounds (VOC)	0.025	WTSVOC2Y
LBX7AL	LBX7AL	Heptaldehyde	(ng/mL)	111-71-7	8	ALD_H	LBD7ALC	LBD7ALC	Aldehydes	0.312	WTALD2YR
URXOP3	URXOP3	Dimethyl thiophosphate	(ug/L)	1112-38-5	3	L26OPD_C	URDOP3LC	URDOP3LC	Pesticides	0.5	WTSC2YR
URXMZP	URXMZP	Mono-benzyl phthalate	(ng/mL)	2528-16-7	1	PHPYPA	URDMZPLC	URDMZPLC	Phthalates & Plasticizers	0.58	WTSPH4YR
URXOP3	URXOP3	Dimethyl thiophosphate	(ug/L)	1112-38-5	4	OPD_D	URDOP3LC	URDOP3LC	Pesticides	0.55	WTSC2YR
URXOP3	URXOP3	Dimethyl thiophosphate	(ug/L)	1112-38-5	5	OPD_E	URDOP3LC	URDOP3LC	Pesticides	0.55	WTSC2YR
URXOP3	URXOP3	Dimethyl thiophosphate	(ug/L)	1112-38-5	7	OPD_G	URDOP3LC	URDOP3LC	Pesticides	0.1	WTSC2YR
LBXHCBLA	LBXHCBLA	Hexachlorobenzene Lipid Adj	(ng/g)	118-74-1	3	L28OCP_C	LBDHCBLC	LBDHCBLC	Pesticides	7.8	WTSB2YR
LBXHCBLA	LBXHCBLA	Hexachlorobenzene Lipid Adj	(ng/g)	118-74-1	2	L28POC_B	LBDHCBLC	LBDHCBLC	Pesticides	31.4	WTSPO4YR
LBXHCBLA	LBXHCBLA	Hexachlorobenzene Lipid Adj	(ng/g)	118-74-1	1	LAB28POC	LBDHCBLC	LBDHCBLC	Pesticides	118	WTSPO4YR
URXDCB	URXDCB	2,4-dichlorophenol	(ug/L)	120-83-2	8	EPHPP_H	URDDCBLC	URDDCBLC	Pesticides	0.1	WTSB2YR
URXDCB	URXDCB	2,4-dichlorophenol	(ug/L)	120-83-2	9	EPHPP_I	URDDCBLC	URDDCBLC	Pesticides	0.1	WTSB2YR
URXDCB	URXDCB	2,4-dichlorophenol	(ug/L)	120-83-2	3	L24PP_C	URDDCBLC	URDDCBLC	Pesticides	0.17	WTSC2YR
URXDCB	URXDCB	2,4-dichlorophenol	(ug/L)	120-83-2	4	PP_D	URDDCBLC	URDDCBLC	Pesticides	0.2	WTSB2YR
URXDCB	URXDCB	2,4-dichlorophenol	(ug/L)	120-83-2	5	PP_E	URDDCBLC	URDDCBLC	Pesticides	0.2	WTSB2YR
URXDCB	URXDCB	2,4-dichlorophenol	(ug/L)	120-83-2	6	PP_F	URDDCBLC	URDDCBLC	Pesticides	0.2	WTSB2YR
URXDCB	URXDCB	2,4-dichlorophenol	(ug/L)	120-83-2	7	PP_G	URDDCBLC	URDDCBLC	Pesticides	0.2	WTSA2YR
LBX3AL	LBX3AL	Propanaldehyde	(ng/mL)	123-38-6	8	ALD_H	LBD3ALC	LBD3ALC	Aldehydes	1.16	WTALD2YR
LBX4AL	LBX4AL	Butyraldehyde	(ng/mL)	123-72-8	8	ALD_H	LBD4ALC	LBD4ALC	Aldehydes	0.313	WTALD2YR
SSEMEA	SSEMEA	3-(Ethylcarbamoyl)benzoic acid	(ug/L)	126926-33-8	9	SSDEET_I	SSEMEAL	SSEMEAL	Pesticides	0.2	WTSB2YR
URXP10	URXP10	1-pyrene	(ng/L)	129-00-0	3	L31PAH_C	URDP10LC	URDP10LC	Polyaromatic Hydrocarbons (PAH)	5	WTSB2YR
URXP10	URXP10	1-pyrene	(ng/L)	129-00-0	4	PAH_D	URDP10LC	URDP10LC	Polyaromatic Hydrocarbons (PAH)	5	WTSB2YR
URXP10	URXP10	1-pyrene	(ng/L)	129-00-0	5	PAH_E	URDP10LC	URDP10LC	Polyaromatic Hydrocarbons (PAH)	5	WTSB2YR
URXP10	URXP10	1-pyrene	(ng/L)	129-00-0	6	PAH_F	URDP10LC	URDP10LC	Polyaromatic Hydrocarbons (PAH)	10	WTSB2YR
URXP10	URXP10	1-pyrene	(ng/L)	129-00-0	7	PAH_G	URDP10LC	URDP10LC	Polyaromatic Hydrocarbons (PAH)	10	WTSA2YR
URXP10	URXP10	1-pyrene	(ng/L)	129-00-0	8	PAH_H	URDP10LC	URDP10LC	Polyaromatic Hydrocarbons (PAH)	70	WTSA2YR
URXP10	URXP10	1-pyrene	(ng/L)	129-00-0	9	PAH_I	URDP10LC	URDP10LC	Polyaromatic Hydrocarbons (PAH)	70	WTSA2YR
LBXCOT	LBXCOT	Cotinine	(ng/mL)	486-56-6	1	LAB06	LBDCOTLC	LBDCOTLC	Smoking Related Compounds	0.05	WTMEC4YR
URXBP3	URXBP3	Urinary Benzophenone-3	(ng/mL)	131-57-7	4	EPH_D	URDBP3LC	URDBP3LC	Personal Care & Consumer Product Compounds	0.4	WTSB2YR
URXBP3	URXBP3	Urinary Benzophenone-3	(ng/mL)	131-57-7	5	EPH_E	URDBP3LC	URDBP3LC	Personal Care & Consumer Product Compounds	0.4	WTSB2YR
URXBP3	URXBP3	Urinary Benzophenone-3	(ng/mL)	131-57-7	6	EPH_F	URDBP3LC	URDBP3LC	Personal Care & Consumer Product Compounds	0.4	WTSB2YR
URXBP3	URXBP3	Urinary Benzophenone-3	(ng/mL)	131-57-7	7	EPH_G	URDBP3LC	URDBP3LC	Personal Care & Consumer Product Compounds	0.4	WTSA2YR
URXBP3	URXBP3	Urinary Benzophenone-3	(ng/mL)	131-57-7	8	EPHPP_H	URDBP3LC	URDBP3LC	Personal Care & Consumer Product Compounds	0.4	WTSB2YR
URXBP3	URXBP3	Urinary Benzophenone-3	(ng/mL)	131-57-7	9	EPHPP_I	URDBP3LC	URDBP3LC	Personal Care & Consumer Product Compounds	0.4	WTSB2YR
URXBP3	URXBP3	Urinary Benzophenone-3	(ng/mL)	131-57-7	3	L24EPH_C	URDBP3LC	URDBP3LC	Personal Care & Consumer Product Compounds	0.3	WTSC2YR
URXMBP	URXMBP	Mono-n-butyl phthalate	(ng/mL)	131-70-4	3	L24PH_C	URDMBPLC	URDMBPLC	Phthalates & Plasticizers	0.4	WTSB2YR
URXMHP	URXMHP	Mono-(2-ethylhexyl) phthalate	(ng/mL)	4376-20-9	1	PHPYPA	URDMHPLC	URDMHPLC	Phthalates & Plasticizers	1.2	WTSPH4YR
URXMBP	URXMBP	Mono-n-butyl phthalate	(ng/mL)	131-70-4	4	PHTHTE_D	URDMBPLC	URDMBPLC	Phthalates & Plasticizers	0.6	WTSB2YR
URXMBP	URXMBP	Mono-n-butyl phthalate	(ng/mL)	131-70-4	5	PHTHTE_E	URDMBPLC	URDMBPLC	Phthalates & Plasticizers	0.6	WTSB2YR
URXMBP	URXMBP	Mono-n-butyl phthalate	(ng/mL)	131-70-4	6	PHTHTE_F	URDMBPLC	URDMBPLC	Phthalates & Plasticizers	0.4	WTSB2YR
URXMBP	URXMBP	Mono-n-butyl phthalate	(ng/mL)	131-70-4	7	PHTHTE_G	URDMBPLC	URDMBPLC	Phthalates & Plasticizers	0.4	WTSA2YR
URXMBP	URXMBP	Mono-n-butyl phthalate	(ng/mL)	131-70-4	8	PHTHTE_H	URDMBPLC	URDMBPLC	Phthalates & Plasticizers	0.4	WTSB2YR
URXMBP	URXMBP	Mono-n-butyl phthalate	(ng/mL)	131-70-4	9	PHTHTE_I	URDMBPLC	URDMBPLC	Phthalates & Plasticizers	0.4	WTSB2YR
URX1NP	URX1NP	1-Aminonaphthalene, urine	(pg/mL)	134-32-7	8	AA_H	URD1NPLC	URD1NPLC	Aromatic Amines	1.29	WTSA2YR
URXP02	URXP02	2-naphthol	(ng/L)	135-19-3	3	L31PAH_C	URDP02LC	URDP02LC	Polyaromatic Hydrocarbons (PAH)	31	WTSB2YR
URXP02	URXP02	2-naphthol	(ng/L)	135-19-3	4	PAH_D	URDP02LC	URDP02LC	Polyaromatic Hydrocarbons (PAH)	13	WTSB2YR
URXP02	URXP02	2-naphthol	(ng/L)	135-19-3	5	PAH_E	URDP02LC	URDP02LC	Polyaromatic Hydrocarbons (PAH)	42	WTSB2YR
URXP02	URXP02	2-naphthol	(ng/L)	135-19-3	6	PAH_F	URDP02LC	URDP02LC	Polyaromatic Hydrocarbons (PAH)	42	WTSB2YR
URXP02	URXP02	2-naphthol	(ng/L)	135-19-3	7	PAH_G	URDP02LC	URDP02LC	Polyaromatic Hydrocarbons (PAH)	42	WTSA2YR
URXP02	URXP02	2-naphthol	(ng/L)	135-19-3	8	PAH_H	URDP02LC	URDP02LC	Polyaromatic Hydrocarbons (PAH)	90	WTSA2YR
URXP02	URXP02	2-naphthol	(ng/L)	135-19-3	9	PAH_I	URDP02LC	URDP02LC	Polyaromatic Hydrocarbons (PAH)	90	WTSA2YR
URXBPM	URXBPM	N-Acetyl-S-(n-propyl)-L-cysteine	(ng/mL)	14402-54-1	4	SSUVOC_D	URDBPMLC	URDBPMLC	Volatile Organic Compounds (VOC)	1.2	WTSVOC2Y
URXBPM	URXBPM	N-Acetyl-S-(n-propyl)-L-cysteine	(ng/mL)	14402-54-1	7	UVOC_G	URDBPMLC	URDBPMLC	Volatile Organic Compounds (VOC)	1.2	WTSA2YR
URXBPM	URXBPM	N-Acetyl-S-(n-propyl)-L-cysteine	(ng/mL)	14402-54-1	8	UVOC_H	URDBPMLC	URDBPMLC	Volatile Organic Compounds (VOC)	1.2	WTSA2YR
URXBPM	URXBPM	N-Acetyl-S-(n-propyl)-L-cysteine	(ng/mL)	14402-54-1	9	UVOC_I	URDBPMLC	URDBPMLC	Volatile Organic Compounds (VOC)	1.2	WTSA2YR
URXDHB	URXDHB	N-acetyl-S-(3,4-dihydroxybutyl)-L-cysteine	(ng/mL)	144889-50-9	4	SSUVOC_D	URDDHBLC	URDDHBLC	Volatile Organic Compounds (VOC)	5.25	WTSVOC2Y
URXDHB	URXDHB	N-acetyl-S-(3,4-dihydroxybutyl)-L-cysteine	(ng/mL)	144889-50-9	7	UVOC_G	URDDHBLC	URDDHBLC	Volatile Organic Compounds (VOC)	5.25	WTSA2YR
URXDHB	URXDHB	N-acetyl-S-(3,4-dihydroxybutyl)-L-cysteine	(ng/mL)	144889-50-9	8	UVOC_H	URDDHBLC	URDDHBLC	Volatile Organic Compounds (VOC)	5.25	WTSA2YR
URXDHB	URXDHB	N-acetyl-S-(3,4-dihydroxybutyl)-L-cysteine	(ng/mL)	144889-50-9	9	UVOC_I	URDDHBLC	URDDHBLC	Volatile Organic Compounds (VOC)	5.25	WTSA2YR
URXNO3	URXNO3	Urinary nitrate	(ng/mL)	14797-55-8	4	PERNT_D	URDNO3LC	URDNO3LC	Other	700	WTMEC2YR
URXNO3	URXNO3	Urinary nitrate	(ng/mL)	14797-55-8	5	PERNT_E	URDNO3LC	URDNO3LC	Other	700	WTMEC2YR
URXNO3	URXNO3	Urinary nitrate	(ng/mL)	14797-55-8	6	PERNT_F	URDNO3LC	URDNO3LC	Other	700	WTSA2YR
URXNO3	URXNO3	Urinary nitrate	(ng/mL)	14797-55-8	7	PERNT_G	URDNO3LC	URDNO3LC	Other	700	WTSA2YR
URXNO3	URXNO3	Urinary nitrate	(ng/mL)	14797-55-8	8	PERNT_H	URDNO3LC	URDNO3LC	Other	700	WTSA2YR
URXNO3	URXNO3	Urinary nitrate	(ng/mL)	14797-55-8	9	PERNT_I	URDNO3LC	URDNO3LC	Other	700	WTSA2YR
URXUP8	URXUP8	Perchlorate, urine	(ng/mL)	14797-73-0	4	PERNT_D	URDUP8LC	URDUP8LC	Other	0.05	WTMEC2YR
URXUP8	URXUP8	Perchlorate, urine	(ng/mL)	14797-73-0	5	PERNT_E	URDUP8LC	URDUP8LC	Other	0.05	WTMEC2YR
URXUP8	URXUP8	Perchlorate, urine	(ng/mL)	14797-73-0	6	PERNT_F	URDUP8LC	URDUP8LC	Other	0.05	WTSA2YR
URXUP8	URXUP8	Perchlorate, urine	(ng/mL)	14797-73-0	7	PERNT_G	URDUP8LC	URDUP8LC	Other	0.05	WTSA2YR
URXUP8	URXUP8	Perchlorate, urine	(ng/mL)	14797-73-0	8	PERNT_H	URDUP8LC	URDUP8LC	Other	0.05	WTSA2YR
URXUP8	URXUP8	Perchlorate, urine	(ng/mL)	14797-73-0	9	PERNT_I	URDUP8LC	URDUP8LC	Other	0.05	WTSA2YR
SSECPT	SSECPT	Mono-2-ethyl-5-carboxypentyl terephthalate	(ug/L)	1684398-42-2	9	SSMHHT_I	SSECPTL	SSECPTL	Phthalates & Plasticizers	0.2	WTSB2YR
URXATC	URXATC	2-Aminothiazole-4-carboxylic acid	(ng/mL)	16899-18-6	4	SSUVOC_D	URDATCLC	URDATCLC	Volatile Organic Compounds (VOC)	15	WTSVOC2Y
URXATC	URXATC	2-Aminothiazole-4-carboxylic acid	(ng/mL)	16899-18-6	7	UVOC_G	URDATCLC	URDATCLC	Volatile Organic Compounds (VOC)	15	WTSA2YR
URXATC	URXATC	2-Aminothiazole-4-carboxylic acid	(ng/mL)	16899-18-6	8	UVOC_H	URDATCLC	URDATCLC	Volatile Organic Compounds (VOC)	15	WTSA2YR
URXATC	URXATC	2-Aminothiazole-4-carboxylic acid	(ng/mL)	16899-18-6	9	UVOC_I	URDATCLC	URDATCLC	Volatile Organic Compounds (VOC)	15	WTSA2YR
SPFOS	LBXPFOS	Perfluorooctane sulfonic acid	(ng/mL)	1763-23-1	1	SSPFC_A	SPFOSLC	LBDPFOSL	Per- and Polyfluoroalkyl Substances (PFAS)	0.2	WTMEC2YR
LBXPFOS	LBXPFOS	Perfluorooctane sulfonic acid	(ng/mL)	1763-23-1	3	L24PFC_C	LBDPFOSL	LBDPFOSL	Per- and Polyfluoroalkyl Substances (PFAS)	0.4	WTSA2YR
LBXPFOS	LBXPFOS	Perfluorooctane sulfonic acid	(ng/mL)	1763-23-1	4	PFC_D	LBDPFOSL	LBDPFOSL	Per- and Polyfluoroalkyl Substances (PFAS)	0.2	WTSA2YR
LBXPFOS	LBXPFOS	Perfluorooctane sulfonic acid	(ng/mL)	1763-23-1	5	PFC_E	LBDPFOSL	LBDPFOSL	Per- and Polyfluoroalkyl Substances (PFAS)	0.2	WTSC2YR
LBXPFOS	LBXPFOS	Perfluorooctane sulfonic acid	(ng/mL)	1763-23-1	6	PFC_F	LBDPFOSL	LBDPFOSL	Per- and Polyfluoroalkyl Substances (PFAS)	0.2	WTSC2YR
LBXPFOS	LBXPFOS	Perfluorooctane sulfonic acid	(ng/mL)	1763-23-1	7	PFC_G	LBDPFOSL	LBDPFOSL	Per- and Polyfluoroalkyl Substances (PFAS)	0.2	WTSA2YR
SSMPFOS	LBXMFOS	Branched iso of PFOS	(ng/mL)	1763-23-1	8	SSPFAS_H	SDMPFOSL	LBDMFOSL	Per- and Polyfluoroalkyl Substances (PFAS)	0.1	WTSB2YR
SSNPFOS	LBXNFOS	Linear perfluorooctane sulfonate	(ug/L)	1763-23-1	8	SSPFAS_H	SDNPFOSL	LBDNFOSL	Per- and Polyfluoroalkyl Substances (PFAS)	0.1	WTSB2YR
SSMPFOS	LBXMFOS	Branched iso of PFOS	(ng/mL)	1763-23-1	8	SSPFAC_H	SSMPFOSL	LBDMFOSL	Per- and Polyfluoroalkyl Substances (PFAS)	0.1	WTSS2YR
SSNPFOS	LBXNFOS	Linear perfluorooctane sulfonate	(ug/L)	1763-23-1	8	SSPFAC_H	SSNPFOSL	LBDNFOSL	Per- and Polyfluoroalkyl Substances (PFAS)	0.1	WTSS2YR
LBXMFOS	LBXMFOS	Branched iso of PFOS	(ng/mL)	1763-23-1	9	PFAS_I	LBDMFOSL	LBDMFOSL	Per- and Polyfluoroalkyl Substances (PFAS)	0.1	WTSB2YR
LBXNFOS	LBXNFOS	Linear perfluorooctane sulfonate	(ug/L)	1763-23-1	9	PFAS_I	LBDNFOSL	LBDNFOSL	Per- and Polyfluoroalkyl Substances (PFAS)	0.1	WTSB2YR
LBXBR6LA	LBXBR6LA	2,2',4,4',6-pentabromodiphenyl lipid adj	(ng/g)	189084-64-8	3	L28PBE_C	LBDBR6LC	LBDBR6LC	Brominated Flame Retardants (BFR)	1.4	WTSB2YR
URXBMA	URXBMA	N-Acetyl-S-(benzyl)-L-cysteine	(ng/mL)	19542-77-9	4	SSUVOC_D	URDBMALC	URDBMALC	Volatile Organic Compounds (VOC)	0.5	WTSVOC2Y
URXBMA	URXBMA	N-Acetyl-S-(benzyl)-L-cysteine	(ng/mL)	19542-77-9	7	UVOC_G	URDBMALC	URDBMALC	Volatile Organic Compounds (VOC)	0.5	WTSA2YR
URXBMA	URXBMA	N-Acetyl-S-(benzyl)-L-cysteine	(ng/mL)	19542-77-9	8	UVOC_H	URDBMALC	URDBMALC	Volatile Organic Compounds (VOC)	0.5	WTSA2YR
URXBMA	URXBMA	N-Acetyl-S-(benzyl)-L-cysteine	(ng/mL)	19542-77-9	9	UVOC_I	URDBMALC	URDBMALC	Volatile Organic Compounds (VOC)	0.5	WTSA2YR
URXP09	URXP09	3-fluoranthene	(ng/L)	205-82-3	1	PHPYPA	URDP09LC	URDP09LC	Polyaromatic Hydrocarbons (PAH)	3.53553	WTSPH4YR
LBX209LA	LBX209LA	PCB209 Lipid Adj	(ng/g)	2051-24-3	3	L28NPB_C	LBD209LC	LBD209LC	Polychlorinated Biphenyls (PCB)	0.7	WTSC2YR
LBXBR8LA	LBXBR8LA	2,2',4,4',5,6'-hexabromodiphenyl ether lipid adj	(ng/g)	207122-15-4	3	L28PBE_C	LBDBR8LC	LBDBR8LC	Brominated Flame Retardants (BFR)	0.8	WTSB2YR
LBXBPB	LBXBPB	Blood lead	(ug/dL)	7439-92-1	1	LAB06	LBDBPBLC	LBDBPBLC	Metals	0.3	WTMEC4YR
URXUPB	URXUPB	Lead, urine	(ng/mL)	7439-92-1	1	LAB06HM	URDUPBLC	URDUPBLC	Metals	0.1	WTSHM4YR
LBXBGM	LBXBGM	Methylmercury	(ug/L)	22967-92-6	7	IHGEM_G	LBDBGMLC	LBDBGMLC	Metals	0.12	WTMEC2YR
LBXBGM	LBXBGM	Methylmercury	(ug/L)	22967-92-6	8	IHGEM_H	LBDBGMLC	LBDBGMLC	Metals	0.12	WTSH2YR
LBXBGM	LBXBGM	Methylmercury	(ug/L)	22967-92-6	9	IHGEM_I	LBDBGMLC	LBDBGMLC	Metals	0.12	WTSH2YR
LBXBGM	LBXBGM	Methylmercury	(ug/L)	22967-92-6	10	IHGEM_J	LBDBGMLC	LBDBGMLC	Metals	0.26	WTMEC2YR
URXMEP	URXMEP	Mono-ethyl phthalate	(ng/mL)	2306-33-4	3	L24PH_C	URDMEPLC	URDMEPLC	Phthalates & Plasticizers	0.264	WTSB2YR
LBXTHG	LBXTHG	Blood mercury, total	(ug/L)	7439-97-6	1	LAB06	LBDTHGLC	LBDTHGLC	Metals	0.137	WTMEC4YR
URXUHG	URXUHG	Mercury, urine	(ug/L)	7439-97-6	1	LAB06	URDUHGLC	URDUHGLC	Metals	0.1	WTMEC4YR
URXMEP	URXMEP	Mono-ethyl phthalate	(ng/mL)	2306-33-4	4	PHTHTE_D	URDMEPLC	URDMEPLC	Phthalates & Plasticizers	0.528	WTSB2YR
URXMEP	URXMEP	Mono-ethyl phthalate	(ng/mL)	2306-33-4	5	PHTHTE_E	URDMEPLC	URDMEPLC	Phthalates & Plasticizers	0.462	WTSB2YR
URXMEP	URXMEP	Mono-ethyl phthalate	(ng/mL)	2306-33-4	6	PHTHTE_F	URDMEPLC	URDMEPLC	Phthalates & Plasticizers	0.396	WTSB2YR
URXMEP	URXMEP	Mono-ethyl phthalate	(ng/mL)	2306-33-4	7	PHTHTE_G	URDMEPLC	URDMEPLC	Phthalates & Plasticizers	0.6	WTSA2YR
URXMEP	URXMEP	Mono-ethyl phthalate	(ng/mL)	2306-33-4	8	PHTHTE_H	URDMEPLC	URDMEPLC	Phthalates & Plasticizers	1.2	WTSB2YR
URXMEP	URXMEP	Mono-ethyl phthalate	(ng/mL)	2306-33-4	9	PHTHTE_I	URDMEPLC	URDMEPLC	Phthalates & Plasticizers	1.2	WTSB2YR
URXHPM	URXHPM	N-acetyl-S-(3-Hydroxypropyl)-L-cysteine	(ng/mL)	23127-40-4	4	SSUVOC_D	URDHPMLC	URDHPMLC	Volatile Organic Compounds (VOC)	13	WTSVOC2Y
URXHPM	URXHPM	N-acetyl-S-(3-Hydroxypropyl)-L-cysteine	(ng/mL)	23127-40-4	7	UVOC_G	URDHPMLC	URDHPMLC	Volatile Organic Compounds (VOC)	13	WTSA2YR
URXHPM	URXHPM	N-acetyl-S-(3-Hydroxypropyl)-L-cysteine	(ng/mL)	23127-40-4	8	UVOC_H	URDHPMLC	URDHPMLC	Volatile Organic Compounds (VOC)	13	WTSA2YR
URXHPM	URXHPM	N-acetyl-S-(3-Hydroxypropyl)-L-cysteine	(ng/mL)	23127-40-4	9	UVOC_I	URDHPMLC	URDHPMLC	Volatile Organic Compounds (VOC)	13	WTSA2YR
SMPAH	LBXMPAH	2-(N-methyl-PFOSA) acetate	(ng/mL)	2355-31-9	1	SSPFC_A	SMPAHLC	LBDMPAHL	Per- and Polyfluoroalkyl Substances (PFAS)	0.174	WTMEC2YR
LBXMPAH	LBXMPAH	2-(N-methyl-PFOSA) acetate	(ng/mL)	2355-31-9	3	L24PFC_C	LBDMPAHL	LBDMPAHL	Per- and Polyfluoroalkyl Substances (PFAS)	0.523	WTSA2YR
LBXMPAH	LBXMPAH	2-(N-methyl-PFOSA) acetate	(ng/mL)	2355-31-9	8	PFAS_H	LBDMPAHL	LBDMPAHL	Per- and Polyfluoroalkyl Substances (PFAS)	0.1	WTSB2YR
LBXMPAH	LBXMPAH	2-(N-methyl-PFOSA) acetate	(ng/mL)	2355-31-9	9	PFAS_I	LBDMPAHL	LBDMPAHL	Per- and Polyfluoroalkyl Substances (PFAS)	0.1	WTSB2YR
LBXMPAH	LBXMPAH	2-(N-methyl-PFOSA) acetate	(ng/mL)	2355-31-9	4	PFC_D	LBDMPAHL	LBDMPAHL	Per- and Polyfluoroalkyl Substances (PFAS)	0.174	WTSA2YR
LBXMPAH	LBXMPAH	2-(N-methyl-PFOSA) acetate	(ng/mL)	2355-31-9	5	PFC_E	LBDMPAHL	LBDMPAHL	Per- and Polyfluoroalkyl Substances (PFAS)	0.174	WTSC2YR
LBXMPAH	LBXMPAH	2-(N-methyl-PFOSA) acetate	(ng/mL)	2355-31-9	6	PFC_F	LBDMPAHL	LBDMPAHL	Per- and Polyfluoroalkyl Substances (PFAS)	0.087	WTSC2YR
LBXMPAH	LBXMPAH	2-(N-methyl-PFOSA) acetate	(ng/mL)	2355-31-9	7	PFC_G	LBDMPAHL	LBDMPAHL	Per- and Polyfluoroalkyl Substances (PFAS)	0.087	WTSA2YR
SSMPAH	LBXMPAH	2-(N-methyl-PFOSA) acetate	(ng/mL)	2355-31-9	8	SSPFAC_H	SSMPAHL	LBDMPAHL	Per- and Polyfluoroalkyl Substances (PFAS)	0.1	WTSS2YR
URXP06	URXP06	1-phenanthrene	(ng/L)	2433-56-9	3	L31PAH_C	URDP06LC	URDP06LC	Polyaromatic Hydrocarbons (PAH)	5	WTSB2YR
URXP06	URXP06	1-phenanthrene	(ng/L)	2433-56-9	4	PAH_D	URDP06LC	URDP06LC	Polyaromatic Hydrocarbons (PAH)	5	WTSB2YR
URXP06	URXP06	1-phenanthrene	(ng/L)	2433-56-9	5	PAH_E	URDP06LC	URDP06LC	Polyaromatic Hydrocarbons (PAH)	5	WTSB2YR
URXP06	URXP06	1-phenanthrene	(ng/L)	2433-56-9	6	PAH_F	URDP06LC	URDP06LC	Polyaromatic Hydrocarbons (PAH)	10	WTSB2YR
URXP06	URXP06	1-phenanthrene	(ng/L)	2433-56-9	7	PAH_G	URDP06LC	URDP06LC	Polyaromatic Hydrocarbons (PAH)	10	WTSA2YR
URXP06	URXP06	1-phenanthrene	(ng/L)	2433-56-9	8	PAH_H	URDP06LC	URDP06LC	Polyaromatic Hydrocarbons (PAH)	9	WTSA2YR
URXP06	URXP06	1-phenanthrene	(ng/L)	2433-56-9	9	PAH_I	URDP06LC	URDP06LC	Polyaromatic Hydrocarbons (PAH)	9	WTSA2YR
URXUMO	URXUMO	Molybdenum, urine	(ng/mL)	7439-98-7	1	LAB06HM	URDUMOLC	URDUMOLC	Metals	0.8	WTSHM4YR
URXNHM	URXNHM	Norharman	(pg/mL)	244-63-3	8	HCAA_H	URDNHMLC	URDNHMLC	Aromatic Amines	12.6	WTSA2YR
URXP04	URXP04	2-fluorene	(ng/L)	2443-58-5	3	L31PAH_C	URDP04LC	URDP04LC	Polyaromatic Hydrocarbons (PAH)	5	WTSB2YR
URXP04	URXP04	2-fluorene	(ng/L)	2443-58-5	4	PAH_D	URDP04LC	URDP04LC	Polyaromatic Hydrocarbons (PAH)	5	WTSB2YR
URXP04	URXP04	2-fluorene	(ng/L)	2443-58-5	5	PAH_E	URDP04LC	URDP04LC	Polyaromatic Hydrocarbons (PAH)	5	WTSB2YR
URXP04	URXP04	2-fluorene	(ng/L)	2443-58-5	6	PAH_F	URDP04LC	URDP04LC	Polyaromatic Hydrocarbons (PAH)	10	WTSB2YR
URXP04	URXP04	2-fluorene	(ng/L)	2443-58-5	7	PAH_G	URDP04LC	URDP04LC	Polyaromatic Hydrocarbons (PAH)	10	WTSA2YR
URXP04	URXP04	2-fluorene	(ng/L)	2443-58-5	8	PAH_H	URDP04LC	URDP04LC	Polyaromatic Hydrocarbons (PAH)	8	WTSA2YR
URXP04	URXP04	2-fluorene	(ng/L)	2443-58-5	9	PAH_I	URDP04LC	URDP04LC	Polyaromatic Hydrocarbons (PAH)	8	WTSA2YR
URXOP4	URXOP4	Diethylthiophosphate	(ug/L)	2465-65-8	3	L26OPD_C	URDOP4LC	URDOP4LC	Pesticides	0.2	WTSC2YR
URXUTL	URXUTL	Thallium, urine	(ng/mL)	7440-28-0	1	LAB06HM	URDUTLLC	URDUTLLC	Metals	0.02	WTSHM4YR
URXUTU	URXUTU	Tungsten, urine	(ng/mL)	7440-33-7	1	LAB06HM	URDUTULC	URDUTULC	Metals	0.04	WTSHM4YR
URXOP4	URXOP4	Diethylthiophosphate	(ug/L)	2465-65-8	4	OPD_D	URDOP4LC	URDOP4LC	Pesticides	0.56	WTSC2YR
URXOP4	URXOP4	Diethylthiophosphate	(ug/L)	2465-65-8	5	OPD_E	URDOP4LC	URDOP4LC	Pesticides	0.56	WTSC2YR
URXOP4	URXOP4	Diethylthiophosphate	(ug/L)	2465-65-8	7	OPD_G	URDOP4LC	URDOP4LC	Pesticides	0.1	WTSC2YR
URXMZP	URXMZP	Mono-benzyl phthalate	(ng/mL)	2528-16-7	3	L24PH_C	URDMZPLC	URDMZPLC	Phthalates & Plasticizers	0.07	WTSB2YR
URXUSB	URXUSB	Antimony, urine	(ng/mL)	7440-36-0	1	LAB06HM	URDUSBLC	URDUSBLC	Metals	0.04	WTSHM4YR
URXUBA	URXUBA	Barium, urine	(ng/mL)	7440-39-3	1	LAB06HM	URDUBALC	URDUBALC	Metals	0.12	WTSHM4YR
URXMZP	URXMZP	Mono-benzyl phthalate	(ng/mL)	2528-16-7	4	PHTHTE_D	URDMZPLC	URDMZPLC	Phthalates & Plasticizers	0.22	WTSB2YR
URXMZP	URXMZP	Mono-benzyl phthalate	(ng/mL)	2528-16-7	5	PHTHTE_E	URDMZPLC	URDMZPLC	Phthalates & Plasticizers	0.22	WTSB2YR
URXMZP	URXMZP	Mono-benzyl phthalate	(ng/mL)	2528-16-7	6	PHTHTE_F	URDMZPLC	URDMZPLC	Phthalates & Plasticizers	0.22	WTSB2YR
URXMZP	URXMZP	Mono-benzyl phthalate	(ng/mL)	2528-16-7	7	PHTHTE_G	URDMZPLC	URDMZPLC	Phthalates & Plasticizers	0.3	WTSA2YR
URXMZP	URXMZP	Mono-benzyl phthalate	(ng/mL)	2528-16-7	8	PHTHTE_H	URDMZPLC	URDMZPLC	Phthalates & Plasticizers	0.3	WTSB2YR
URXMZP	URXMZP	Mono-benzyl phthalate	(ng/mL)	2528-16-7	9	PHTHTE_I	URDMZPLC	URDMZPLC	Phthalates & Plasticizers	0.3	WTSB2YR
URXAAC	URXAAC	2-Amino-9H-pyrido[2,3-b]indole	(pg/mL)	26148-68-5	8	HCAA_H	URDAACLC	URDAACLC	Aromatic Amines	0.62	WTSA2YR
URXCNP	URXCNP	Mono(carboxynonyl) phthalate	(ng/mL)	26761-40-0	4	PHTHTE_D	URDCNPLC	URDCNPLC	Phthalates & Plasticizers	0.6	WTSB2YR
URXCNP	URXCNP	Mono(carboxynonyl) phthalate	(ng/mL)	26761-40-0	5	PHTHTE_E	URDCNPLC	URDCNPLC	Phthalates & Plasticizers	0.5	WTSB2YR
URXCNP	URXCNP	Mono(carboxynonyl) phthalate	(ng/mL)	26761-40-0	6	PHTHTE_F	URDCNPLC	URDCNPLC	Phthalates & Plasticizers	0.2	WTSB2YR
URXCNP	URXCNP	Mono(carboxynonyl) phthalate	(ng/mL)	26761-40-0	7	PHTHTE_G	URDCNPLC	URDCNPLC	Phthalates & Plasticizers	0.2	WTSA2YR
URXCNP	URXCNP	Mono(carboxynonyl) phthalate	(ng/mL)	26761-40-0	8	PHTHTE_H	URDCNPLC	URDCNPLC	Phthalates & Plasticizers	0.2	WTSB2YR
URXCNP	URXCNP	Mono(carboxynonyl) phthalate	(ng/mL)	26761-40-0	9	PHTHTE_I	URDCNPLC	URDCNPLC	Phthalates & Plasticizers	0.2	WTSB2YR
URX34M	URX34M	3-methylhippuric acid & 4-methylhippuric acid	(ng/mL)	27115-49-7	4	SSUVOC_D	URD34MLC	URD34MLC	Volatile Organic Compounds (VOC)	8	WTSVOC2Y
URX34M	URX34M	3-methylhippuric acid & 4-methylhippuric acid	(ng/mL)	27115-49-7	7	UVOC_G	URD34MLC	URD34MLC	Volatile Organic Compounds (VOC)	8	WTSA2YR
URX34M	URX34M	3-methylhippuric acid & 4-methylhippuric acid	(ng/mL)	27115-49-7	8	UVOC_H	URD34MLC	URD34MLC	Volatile Organic Compounds (VOC)	8	WTSA2YR
URX34M	URX34M	3-methylhippuric acid & 4-methylhippuric acid	(ng/mL)	27115-49-7	9	UVOC_I	URD34MLC	URD34MLC	Volatile Organic Compounds (VOC)	8	WTSA2YR
LBXOXYLA	LBXOXYLA	Oxychlordane Lipid Adj	(ng/g)	27304-13-8	3	L28OCP_C	LBDOXYLC	LBDOXYLC	Pesticides	7.8	WTSB2YR
LBXOXYLA	LBXOXYLA	Oxychlordane Lipid Adj	(ng/g)	27304-13-8	2	L28POC_B	LBDOXYLC	LBDOXYLC	Pesticides	10.5	WTSPO4YR
LBXOXYLA	LBXOXYLA	Oxychlordane Lipid Adj	(ng/g)	27304-13-8	1	LAB28POC	LBDOXYLC	LBDOXYLC	Pesticides	14.5	WTSPO4YR
LBXBCD	LBXBCD	Blood cadmium	(ug/L)	7440-43-9	1	LAB06	LBDBCDLC	LBDBCDLC	Metals	0.3	WTMEC4YR
SSBCEP	SSBCEP	Bis(2-chloroethyl) phosphate	(ug/L)	3040-56-0	8	SSFLRT_H	SSBCEPL	SSBCEPL	Phosphate Flame Retardants (PFR)	0.8	WTSC2YR
SSBCEP	SSBCEP	Bis(2-chloroethyl) phosphate	(ug/L)	3040-56-0	7	SSFR_G	SSBCEPL	SSBCEPL	Phosphate Flame Retardants (PFR)	0.1	WTSB2YR
URXMIB	URXMIB	Mono-isobutyl phthalate	(ng/mL)	30833-53-5	3	L24PH_C	URDMIBLC	URDMIBLC	Phthalates & Plasticizers	0.3	WTSB2YR
URXUCS	URXUCS	Cesium, urine	(ng/mL)	7440-46-2	1	LAB06HM	URDUCSLC	URDUCSLC	Metals	0.14	WTSHM4YR
URXMIB	URXMIB	Mono-isobutyl phthalate	(ng/mL)	30833-53-5	4	PHTHTE_D	URDMIBLC	URDMIBLC	Phthalates & Plasticizers	0.3	WTSB2YR
URXMIB	URXMIB	Mono-isobutyl phthalate	(ng/mL)	30833-53-5	5	PHTHTE_E	URDMIBLC	URDMIBLC	Phthalates & Plasticizers	0.3	WTSB2YR
URXMIB	URXMIB	Mono-isobutyl phthalate	(ng/mL)	30833-53-5	6	PHTHTE_F	URDMIBLC	URDMIBLC	Phthalates & Plasticizers	0.2	WTSB2YR
URXMIB	URXMIB	Mono-isobutyl phthalate	(ng/mL)	30833-53-5	7	PHTHTE_G	URDMIBLC	URDMIBLC	Phthalates & Plasticizers	0.2	WTSA2YR
URXMIB	URXMIB	Mono-isobutyl phthalate	(ng/mL)	30833-53-5	8	PHTHTE_H	URDMIBLC	URDMIBLC	Phthalates & Plasticizers	0.8	WTSB2YR
URXMIB	URXMIB	Mono-isobutyl phthalate	(ng/mL)	30833-53-5	9	PHTHTE_I	URDMIBLC	URDMIBLC	Phthalates & Plasticizers	0.8	WTSB2YR
LBX118LA	LBX118LA	PCB118 Lipid Adj	(ng/g)	31508-00-6	3	L28DFP_C	LBD118LC	LBD118LC	Polychlorinated Biphenyls (PCB)	0.6	WTSC2YR
LBX118LA	LBX118LA	PCB118 Lipid Adj	(ng/g)	31508-00-6	2	L28POC_B	LBD118LC	LBD118LC	Polychlorinated Biphenyls (PCB)	10.5	WTSPO4YR
LBX118LA	LBX118LA	PCB118 Lipid Adj	(ng/g)	31508-00-6	1	LAB28POC	LBD118LC	LBD118LC	Polychlorinated Biphenyls (PCB)	12.5	WTSPO4YR
LBXBHCLA	LBXBHCLA	Beta-hexachlorocyclohexane Lipid Adj	(ng/g)	319-85-7	3	L28OCP_C	LBDBHCLC	LBDBHCLC	Pesticides	7.8	WTSB2YR
LBXBHCLA	LBXBHCLA	Beta-hexachlorocyclohexane Lipid Adj	(ng/g)	319-85-7	2	L28POC_B	LBDBHCLC	LBDBHCLC	Pesticides	6.76	WTSPO4YR
LBDBHCLA	LBXBHCLA	Beta-hexachlorocyclohexane Lipid Adj	(ng/g)	319-85-7	1	LAB28POC	LBDBHCLC	LBDBHCLC	Pesticides	9.36	WTSPO4YR
LBX066LA	LBX066LA	PCB66 Lipid Adj	(ng/g)	32598-10-0	3	L28DFP_C	LBD066LC	LBD066LC	Polychlorinated Biphenyls (PCB)	0.8	WTSC2YR
LBX066LA	LBX066LA	PCB66 Lipid Adj	(ng/g)	32598-10-0	2	L28POC_B	LBD066LC	LBD066LC	Polychlorinated Biphenyls (PCB)	12.4	WTSPO4YR
LBX066LA	LBX066LA	PCB66 Lipid Adj	(ng/g)	32598-10-0	1	LAB28POC	LBD066LC	LBD066LC	Polychlorinated Biphenyls (PCB)	12.4	WTSPO4YR
LBX105LA	LBX105LA	PCB105 Lipid Adj	(ng/g)	32598-14-4	3	L28DFP_C	LBD105LC	LBD105LC	Polychlorinated Biphenyls (PCB)	0.4	WTSC2YR
LBX105LA	LBX105LA	PCB105 Lipid Adj	(ng/g)	32598-14-4	2	L28POC_B	LBD105LC	LBD105LC	Polychlorinated Biphenyls (PCB)	10.5	WTSPO4YR
LBX105LA	LBX105LA	PCB105 Lipid Adj	(ng/g)	32598-14-4	1	LAB28POC	LBD105LC	LBD105LC	Polychlorinated Biphenyls (PCB)	12.4	WTSPO4YR
LBXD07LA	LBXD07LA	1,2,3,4,6,7,8,9-Octachlorodibenzo-p-dioxin Lipid Adj	(pg/g)	3268-87-9	3	L28DFP_C	LBDD07LC	LBDD07LC	Dioxins	218	WTSC2YR
LBXD07LA	LBXD07LA	1,2,3,4,6,7,8,9-Octachlorodibenzo-p-dioxin Lipid Adj	(pg/g)	3268-87-9	2	L28POC_B	LBDD07LC	LBDD07LC	Dioxins	319	WTSPO4YR
LBXD07LA	LBXD07LA	1,2,3,4,6,7,8,9-Octachlorodibenzo-p-dioxin Lipid Adj	(pg/g)	3268-87-9	1	LAB28POC	LBDD07LC	LBDD07LC	Dioxins	329	WTSPO4YR
LBX074LA	LBX074LA	PCB74 Lipid Adj	(ng/g)	32690-93-0	3	L28DFP_C	LBD074LC	LBD074LC	Polychlorinated Biphenyls (PCB)	0.8	WTSC2YR
LBX074LA	LBX074LA	PCB74 Lipid Adj	(ng/g)	32690-93-0	2	L28POC_B	LBD074LC	LBD074LC	Polychlorinated Biphenyls (PCB)	10.5	WTSPO4YR
LBX074LA	LBX074LA	PCB74 Lipid Adj	(ng/g)	32690-93-0	1	LAB28POC	LBD074LC	LBD074LC	Polychlorinated Biphenyls (PCB)	12.4	WTSPO4YR
LBXHXCLA	LBXHXCLA	3,3',4,4',5,5'-hexachlorobiphenyl Lipid Adj	(pg/g)	32774-16-6	3	L28DFP_C	LBDHXCLC	LBDHXCLC	Polychlorinated Biphenyls (PCB)	15.9	WTSC2YR
LBXHXCLA	LBXHXCLA	3,3',4,4',5,5'-hexachlorobiphenyl Lipid Adj	(pg/g)	32774-16-6	2	L28POC_B	LBDHXCLC	LBDHXCLC	Polychlorinated Biphenyls (PCB)	11	WTSPO4YR
LBXHXCLA	LBXHXCLA	3,3',4,4',5,5'-hexachlorobiphenyl Lipid Adj	(pg/g)	32774-16-6	1	LAB28POC	LBDHXCLC	LBDHXCLC	Polychlorinated Biphenyls (PCB)	27	WTSPO4YR
URXPMM	URXPMM	N-acetyl-s-(3-hydroxypropyl-1-methyl)-L-cysteine	(ng/mL)	33164-70-4	4	SSUVOC_D	URDPMMLC	URDPMMLC	Volatile Organic Compounds (VOC)	2	WTSVOC2Y
URXPMM	URXPMM	N-acetyl-s-(3-hydroxypropyl-1-methyl)-L-cysteine	(ng/mL)	33164-70-4	7	UVOC_G	URDPMMLC	URDPMMLC	Volatile Organic Compounds (VOC)	2	WTSA2YR
URXPMM	URXPMM	N-acetyl-s-(3-hydroxypropyl-1-methyl)-L-cysteine	(ng/mL)	33164-70-4	8	UVOC_H	URDPMMLC	URDPMMLC	Volatile Organic Compounds (VOC)	3	WTSA2YR
URXPMM	URXPMM	N-acetyl-s-(3-hydroxypropyl-1-methyl)-L-cysteine	(ng/mL)	33164-70-4	9	UVOC_I	URDPMMLC	URDPMMLC	Volatile Organic Compounds (VOC)	3	WTSA2YR
SPFOA	LBXPFOA	Perfluorooctanoic acid	(ng/mL)	335-67-1	1	SSPFC_A	SPFOALC	LBDPFOAL	Per- and Polyfluoroalkyl Substances (PFAS)	0.1	WTMEC2YR
LBXPFOA	LBXPFOA	Perfluorooctanoic acid	(ng/mL)	335-67-1	3	L24PFC_C	LBDPFOAL	LBDPFOAL	Per- and Polyfluoroalkyl Substances (PFAS)	0.2	WTSA2YR
LBXPFOA	LBXPFOA	Perfluorooctanoic acid	(ng/mL)	335-67-1	4	PFC_D	LBDPFOAL	LBDPFOAL	Per- and Polyfluoroalkyl Substances (PFAS)	0.1	WTSA2YR
LBXPFOA	LBXPFOA	Perfluorooctanoic acid	(ng/mL)	335-67-1	5	PFC_E	LBDPFOAL	LBDPFOAL	Per- and Polyfluoroalkyl Substances (PFAS)	0.1	WTSC2YR
LBXPFOA	LBXPFOA	Perfluorooctanoic acid	(ng/mL)	335-67-1	6	PFC_F	LBDPFOAL	LBDPFOAL	Per- and Polyfluoroalkyl Substances (PFAS)	0.1	WTSC2YR
LBXPFOA	LBXPFOA	Perfluorooctanoic acid	(ng/mL)	335-67-1	7	PFC_G	LBDPFOAL	LBDPFOAL	Per- and Polyfluoroalkyl Substances (PFAS)	0.1	WTSA2YR
SSNPFOA	LBXNFOA	Linear perfluorooctanoate	(ug/L)	335-67-1	8	SSPFAS_H	SDNPFOAL	LBDNFOAL	Per- and Polyfluoroalkyl Substances (PFAS)	0.1	WTSB2YR
SSNPFOA	LBXNFOA	Linear perfluorooctanoate	(ug/L)	335-67-1	8	SSPFAC_H	SSNPFOAL	LBDNFOAL	Per- and Polyfluoroalkyl Substances (PFAS)	0.1	WTSS2YR
LBXNFOA	LBXNFOA	Linear perfluorooctanoate	(ug/L)	335-67-1	9	PFAS_I	LBDNFOAL	LBDNFOAL	Per- and Polyfluoroalkyl Substances (PFAS)	0.1	WTSB2YR
SPFDE	LBXPFDE	Perfluorodecanoic acid	(ng/mL)	335-76-2	1	SSPFC_A	SPFDELC	LBDPFDEL	Per- and Polyfluoroalkyl Substances (PFAS)	0.2	WTMEC2YR
LBXPFDE	LBXPFDE	Perfluorodecanoic acid	(ng/mL)	335-76-2	3	L24PFC_C	LBDPFDEL	LBDPFDEL	Per- and Polyfluoroalkyl Substances (PFAS)	0.3	WTSA2YR
LBXPFDE	LBXPFDE	Perfluorodecanoic acid	(ng/mL)	335-76-2	8	PFAS_H	LBDPFDEL	LBDPFDEL	Per- and Polyfluoroalkyl Substances (PFAS)	0.1	WTSB2YR
LBXPFDE	LBXPFDE	Perfluorodecanoic acid	(ng/mL)	335-76-2	9	PFAS_I	LBDPFDEL	LBDPFDEL	Per- and Polyfluoroalkyl Substances (PFAS)	0.1	WTSB2YR
LBXPFDE	LBXPFDE	Perfluorodecanoic acid	(ng/mL)	335-76-2	4	PFC_D	LBDPFDEL	LBDPFDEL	Per- and Polyfluoroalkyl Substances (PFAS)	0.2	WTSA2YR
LBXPFDE	LBXPFDE	Perfluorodecanoic acid	(ng/mL)	335-76-2	5	PFC_E	LBDPFDEL	LBDPFDEL	Per- and Polyfluoroalkyl Substances (PFAS)	0.2	WTSC2YR
LBXPFDE	LBXPFDE	Perfluorodecanoic acid	(ng/mL)	335-76-2	6	PFC_F	LBDPFDEL	LBDPFDEL	Per- and Polyfluoroalkyl Substances (PFAS)	0.1	WTSC2YR
LBXPFDE	LBXPFDE	Perfluorodecanoic acid	(ng/mL)	335-76-2	7	PFC_G	LBDPFDEL	LBDPFDEL	Per- and Polyfluoroalkyl Substances (PFAS)	0.1	WTSA2YR
SSPFDE	LBXPFDE	Perfluorodecanoic acid	(ng/mL)	335-76-2	8	SSPFAC_H	SSPFDEL	LBDPFDEL	Per- and Polyfluoroalkyl Substances (PFAS)	0.1	WTSS2YR
URXTRS	URXTRS	Urinary Triclosan	(ng/mL)	3380-34-5	4	EPH_D	URDTRSLC	URDTRSLC	Personal Care & Consumer Product Compounds	2.3	WTSB2YR
URXTRS	URXTRS	Urinary Triclosan	(ng/mL)	3380-34-5	5	EPH_E	URDTRSLC	URDTRSLC	Personal Care & Consumer Product Compounds	2.3	WTSB2YR
URXTRS	URXTRS	Urinary Triclosan	(ng/mL)	3380-34-5	6	EPH_F	URDTRSLC	URDTRSLC	Personal Care & Consumer Product Compounds	2.3	WTSB2YR
URXTRS	URXTRS	Urinary Triclosan	(ng/mL)	3380-34-5	7	EPH_G	URDTRSLC	URDTRSLC	Personal Care & Consumer Product Compounds	2.3	WTSA2YR
URXTRS	URXTRS	Urinary Triclosan	(ng/mL)	3380-34-5	8	EPHPP_H	URDTRSLC	URDTRSLC	Personal Care & Consumer Product Compounds	1.7	WTSB2YR
URXTRS	URXTRS	Urinary Triclosan	(ng/mL)	3380-34-5	9	EPHPP_I	URDTRSLC	URDTRSLC	Personal Care & Consumer Product Compounds	1.7	WTSB2YR
URDTRS	URXTRS	Urinary Triclosan	(ng/mL)	3380-34-5	3	L24EPH_C	URDTRSLC	URDTRSLC	Personal Care & Consumer Product Compounds	2.27	WTSC2YR
LBXCOT	LBXCOT	Cotinine	(ng/mL)	486-56-6	8	COT_H	LBDCOTLC	LBDCOTLC	Smoking Related Compounds	0.015	WTMEC2YR
LBXCOT	LBXCOT	Cotinine	(ng/mL)	486-56-6	9	COT_I	LBDCOTLC	LBDCOTLC	Smoking Related Compounds	0.015	WTMEC2YR
LBXCOT	LBXCOT	Cotinine	(ng/mL)	486-56-6	10	COT_J	LBDCOTLC	LBDCOTLC	Smoking Related Compounds	0.015	WTMEC2YR
LBXCOT	LBXCOT	Cotinine	(ng/mL)	486-56-6	5	COTNAL_E	LBDCOTLC	LBDCOTLC	Smoking Related Compounds	0.015	WTMEC2YR
LBXCOT	LBXCOT	Cotinine	(ng/mL)	486-56-6	6	COTNAL_F	LBDCOTLC	LBDCOTLC	Smoking Related Compounds	0.015	WTMEC2YR
LBX153LA	LBX153LA	PCB153 Lipid Adj	(ng/g)	35065-27-1	3	L28NPB_C	LBD153LC	LBD153LC	Polychlorinated Biphenyls (PCB)	1.1	WTSC2YR
LBX153LA	LBX153LA	PCB153 Lipid Adj	(ng/g)	35065-27-1	2	L28POC_B	LBD153LC	LBD153LC	Polychlorinated Biphenyls (PCB)	10.5	WTSPO4YR
LBX153LA	LBX153LA	PCB153 Lipid Adj	(ng/g)	35065-27-1	1	LAB28POC	LBD153LC	LBD153LC	Polychlorinated Biphenyls (PCB)	55.6	WTSPO4YR
LBX138LA	LBX138LA	PCB138 Lipid Adj	(ng/g)	35065-28-2	2	L28POC_B	LBD138LC	LBD138LC	Polychlorinated Biphenyls (PCB)	10.5	WTSPO4YR
LBX138LA	LBX138LA	PCB138 Lipid Adj	(ng/g)	35065-28-2	1	LAB28POC	LBD138LC	LBD138LC	Polychlorinated Biphenyls (PCB)	41.1	WTSPO4YR
LBX138LA	LBX138LA	PCB138 & 158 Lipid Adj	(ng/g)	35065-28-2/74472-42-7	3	L28NPB_C	LBD138LC	LBD138LC	Polychlorinated Biphenyls (PCB)	0.4	WTSC2YR
LBX180LA	LBX180LA	PCB180 Lipid Adj	(ng/g)	35065-29-3	3	L28NPB_C	LBD180LC	LBD180LC	Polychlorinated Biphenyls (PCB)	0.4	WTSC2YR
LBX180LA	LBX180LA	PCB180 Lipid Adj	(ng/g)	35065-29-3	2	L28POC_B	LBD180LC	LBD180LC	Polychlorinated Biphenyls (PCB)	10.5	WTSPO4YR
LBX180LA	LBX180LA	PCB180 Lipid Adj	(ng/g)	35065-29-3	1	LAB28POC	LBD180LC	LBD180LC	Polychlorinated Biphenyls (PCB)	28.2	WTSPO4YR
LBX170LA	LBX170LA	PCB170 Lipid Adj	(ng/g)	35065-30-6	3	L28NPB_C	LBD170LC	LBD170LC	Polychlorinated Biphenyls (PCB)	0.4	WTSC2YR
LBX170LA	LBX170LA	PCB170 Lipid Adj	(ng/g)	35065-30-6	2	L28POC_B	LBD170LC	LBD170LC	Polychlorinated Biphenyls (PCB)	10.5	WTSPO4YR
LBX170LA	LBX170LA	PCB170 Lipid Adj	(ng/g)	35065-30-6	1	LAB28POC	LBD170LC	LBD170LC	Polychlorinated Biphenyls (PCB)	17.2	WTSPO4YR
SPFHS	LBXPFHS	Perfluorohexane sulfonic acid	(ng/mL)	355-46-4	1	SSPFC_A	SPFHSLC	LBDPFHSL	Per- and Polyfluoroalkyl Substances (PFAS)	0.1	WTMEC2YR
LBXPFHS	LBXPFHS	Perfluorohexane sulfonic acid	(ng/mL)	355-46-4	3	L24PFC_C	LBDPFHSL	LBDPFHSL	Per- and Polyfluoroalkyl Substances (PFAS)	0.3	WTSA2YR
LBXPFHS	LBXPFHS	Perfluorohexane sulfonic acid	(ng/mL)	355-46-4	8	PFAS_H	LBDPFHSL	LBDPFHSL	Per- and Polyfluoroalkyl Substances (PFAS)	0.1	WTSB2YR
LBXPFHS	LBXPFHS	Perfluorohexane sulfonic acid	(ng/mL)	355-46-4	9	PFAS_I	LBDPFHSL	LBDPFHSL	Per- and Polyfluoroalkyl Substances (PFAS)	0.1	WTSB2YR
LBXPFHS	LBXPFHS	Perfluorohexane sulfonic acid	(ng/mL)	355-46-4	4	PFC_D	LBDPFHSL	LBDPFHSL	Per- and Polyfluoroalkyl Substances (PFAS)	0.1	WTSA2YR
LBXPFHS	LBXPFHS	Perfluorohexane sulfonic acid	(ng/mL)	355-46-4	5	PFC_E	LBDPFHSL	LBDPFHSL	Per- and Polyfluoroalkyl Substances (PFAS)	0.1	WTSC2YR
LBXPFHS	LBXPFHS	Perfluorohexane sulfonic acid	(ng/mL)	355-46-4	6	PFC_F	LBDPFHSL	LBDPFHSL	Per- and Polyfluoroalkyl Substances (PFAS)	0.1	WTSC2YR
LBXPFHS	LBXPFHS	Perfluorohexane sulfonic acid	(ng/mL)	355-46-4	7	PFC_G	LBDPFHSL	LBDPFHSL	Per- and Polyfluoroalkyl Substances (PFAS)	0.1	WTSA2YR
SSPFHS	LBXPFHS	Perfluorohexane sulfonic acid	(ng/mL)	355-46-4	8	SSPFAC_H	SSPFHSL	LBDPFHSL	Per- and Polyfluoroalkyl Substances (PFAS)	0.1	WTSS2YR
LBX052LA	LBX052LA	PCB52 Lipid Adj	(ng/g)	35693-99-3	3	L28NPB_C	LBD052LC	LBD052LC	Polychlorinated Biphenyls (PCB)	0.8	WTSC2YR
LBX052LA	LBX052LA	PCB52 Lipid Adj	(ng/g)	35693-99-3	2	L28POC_B	LBD052LC	LBD052LC	Polychlorinated Biphenyls (PCB)	12.4	WTSPO4YR
LBX052LA	LBX052LA	PCB52 Lipid Adj	(ng/g)	35693-99-3	1	LAB28POC	LBD052LC	LBD052LC	Polychlorinated Biphenyls (PCB)	12.5	WTSPO4YR
LBX194LA	LBX194LA	PCB194 Lipid Adj	(ng/g)	35694-08-07	3	L28NPB_C	LBD194LC	LBD194LC	Polychlorinated Biphenyls (PCB)	0.4	WTSC2YR
LBX194LA	LBX194LA	PCB194 Lipid Adj	(ng/g)	35694-08-07	2	L28POC_B	LBD194LC	LBD194LC	Polychlorinated Biphenyls (PCB)	10.5	WTSPO2YR
LBXD05LA	LBXD05LA	1,2,3,4,6,7,8-Heptachlororodibenzo-p-dioxin Lipid Adj	(pg/g)	35822-46-9	3	L28DFP_C	LBDD05LC	LBDD05LC	Dioxins	13	WTSC2YR
LBXD05LA	LBXD05LA	1,2,3,4,6,7,8-Heptachlororodibenzo-p-dioxin Lipid Adj	(pg/g)	35822-46-9	2	L28POC_B	LBDD05LC	LBDD05LC	Dioxins	10.3	WTSPO4YR
LBXD05LA	LBXD05LA	1,2,3,4,6,7,8-Heptachlororodibenzo-p-dioxin Lipid Adj	(pg/g)	35822-46-9	1	LAB28POC	LBDD05LC	LBDD05LC	Dioxins	55.9	WTSPO4YR
LBXCOT	LBXCOT	Cotinine	(ng/mL)	486-56-6	7	COTNAL_G	LBDCOTLC	LBDCOTLC	Smoking Related Compounds	0.015	WTMEC2YR
LBXCOT	LBXCOT	Cotinine	(ng/mL)	486-56-6	2	L06_B	LBDCOTLC	LBDCOTLC	Smoking Related Compounds	0.05	WTMEC4YR
URXOPM	URXOPM	3-phenoxybenzoic acid	(ug/L)	3739-38-6	2	L26PP_B	URDOPMLC	URDOPMLC	Pesticides	0.1	WTSPP4YR
URXOPM	URXOPM	3-phenoxybenzoic acid	(ug/L)	3739-38-6	1	LAB26PP	URDOPMLC	URDOPMLC	Pesticides	0.1	WTSPP4YR
URXOPM	URXOPM	3-phenoxybenzoic acid	(ug/L)	3739-38-6	5	UPHOPM_E	URDOPMLC	URDOPMLC	Pesticides	0.1	WTSC2YR
URXOPM	URXOPM	3-phenoxybenzoic acid	(ug/L)	3739-38-6	6	UPHOPM_F	URDOPMLC	URDOPMLC	Pesticides	0.1	WTSC2YR
URXOPM	URXOPM	3-phenoxybenzoic acid	(ug/L)	3739-38-6	7	UPHOPM_G	URDOPMLC	URDOPMLC	Pesticides	0.1	WTSC2YR
URXOPM	URXOPM	3-phenoxybenzoic acid	(ug/L)	3739-38-6	8	UPHOPM_H	URDOPMLC	URDOPMLC	Pesticides	0.1	WTSC2YR
SPFNA	LBXPFNA	Perfluorononanoic acid	(ng/mL)	375-95-1	1	SSPFC_A	SPFNALC	LBDPFNAL	Per- and Polyfluoroalkyl Substances (PFAS)	0.1	WTMEC2YR
LBXPFNA	LBXPFNA	Perfluorononanoic acid	(ng/mL)	375-95-1	3	L24PFC_C	LBDPFNAL	LBDPFNAL	Per- and Polyfluoroalkyl Substances (PFAS)	0.1	WTSA2YR
LBXPFNA	LBXPFNA	Perfluorononanoic acid	(ng/mL)	375-95-1	8	PFAS_H	LBDPFNAL	LBDPFNAL	Per- and Polyfluoroalkyl Substances (PFAS)	0.1	WTSB2YR
LBXPFNA	LBXPFNA	Perfluorononanoic acid	(ng/mL)	375-95-1	9	PFAS_I	LBDPFNAL	LBDPFNAL	Per- and Polyfluoroalkyl Substances (PFAS)	0.1	WTSB2YR
LBXPFNA	LBXPFNA	Perfluorononanoic acid	(ng/mL)	375-95-1	4	PFC_D	LBDPFNAL	LBDPFNAL	Per- and Polyfluoroalkyl Substances (PFAS)	0.1	WTSA2YR
LBXPFNA	LBXPFNA	Perfluorononanoic acid	(ng/mL)	375-95-1	5	PFC_E	LBDPFNAL	LBDPFNAL	Per- and Polyfluoroalkyl Substances (PFAS)	0.082	WTSC2YR
LBXPFNA	LBXPFNA	Perfluorononanoic acid	(ng/mL)	375-95-1	6	PFC_F	LBDPFNAL	LBDPFNAL	Per- and Polyfluoroalkyl Substances (PFAS)	0.082	WTSC2YR
LBXPFNA	LBXPFNA	Perfluorononanoic acid	(ng/mL)	375-95-1	7	PFC_G	LBDPFNAL	LBDPFNAL	Per- and Polyfluoroalkyl Substances (PFAS)	0.082	WTSA2YR
SSPFNA	LBXPFNA	Perfluorononanoic acid	(ng/mL)	375-95-1	8	SSPFAC_H	SSPFNAL	LBDPFNAL	Per- and Polyfluoroalkyl Substances (PFAS)	0.1	WTSS2YR
URXUCO	URXUCO	Cobalt, urine	(ng/mL)	7440-48-4	1	LAB06HM	URDUCOLC	URDUCOLC	Metals	0.07	WTSHM4YR
LBX101LA	LBX101LA	PCB101 Lipid Adj	(ng/g)	37680-73-2	3	L28NPB_C	LBD101LC	LBD101LC	Polychlorinated Biphenyls (PCB)	0.6	WTSC2YR
LBX101LA	LBX101LA	PCB101 Lipid Adj	(ng/g)	37680-73-2	2	L28POC_B	LBD101LC	LBD101LC	Polychlorinated Biphenyls (PCB)	10.5	WTSPO4YR
LBX101LA	LBX101LA	PCB101 Lipid Adj	(ng/g)	37680-73-2	1	LAB28POC	LBD101LC	LBD101LC	Polychlorinated Biphenyls (PCB)	25.7	WTSPO4YR
LBX099LA	LBX099LA	PCB99 Lipid Adj	(ng/g)	38380-01-07	3	L28NPB_C	LBD099LC	LBD099LC	Polychlorinated Biphenyls (PCB)	0.6	WTSC2YR
LBX099LA	LBX099LA	PCB99 Lipid Adj	(ng/g)	38380-01-07	2	L28POC_B	LBD099LC	LBD099LC	Polychlorinated Biphenyls (PCB)	10.5	WTSPO4YR
LBX099LA	LBX099LA	PCB99 Lipid Adj	(ng/g)	38380-01-07	1	LAB28POC	LBD099LC	LBD099LC	Polychlorinated Biphenyls (PCB)	12.5	WTSPO4YR
LBX087LA	LBX087LA	PCB87 Lipid Adj	(ng/g)	38380-02-08	3	L28NPB_C	LBD087LC	LBD087LC	Polychlorinated Biphenyls (PCB)	0.4	WTSC2YR
LBX087LA	LBX087LA	PCB87 Lipid Adj	(ng/g)	38380-02-08	2	L28POC_B	LBD087LC	LBD087LC	Polychlorinated Biphenyls (PCB)	10.5	WTSPO2YR
LBX110LA	LBX110LA	PCB110 Lipid Adj	(ng/g)	38380-03-09	3	L28NPB_C	LBD110LC	LBD110LC	Polychlorinated Biphenyls (PCB)	0.8	WTSC2YR
LBX110LA	LBX110LA	PCB110 Lipid Adj	(ng/g)	38380-03-09	2	L28POC_B	LBD110LC	LBD110LC	Polychlorinated Biphenyls (PCB)	10.5	WTSPO2YR
LBX149LA	LBX149LA	PCB149 Lipid Adj	(ng/g)	38380-04-0	3	L28NPB_C	LBD149LC	LBD149LC	Polychlorinated Biphenyls (PCB)	0.4	WTSC2YR
LBX149LA	LBX149LA	PCB149 Lipid Adj	(ng/g)	38380-04-0	2	L28POC_B	LBD149LC	LBD149LC	Polychlorinated Biphenyls (PCB)	10.5	WTSPO2YR
LBX156LA	LBX156LA	PCB156 Lipid Adj	(ng/g)	38380-08-04	3	L28DFP_C	LBD156LC	LBD156LC	Polychlorinated Biphenyls (PCB)	0.4	WTSC2YR
LBX156LA	LBX156LA	PCB156 Lipid Adj	(ng/g)	38380-08-04	2	L28POC_B	LBD156LC	LBD156LC	Polychlorinated Biphenyls (PCB)	10.5	WTSPO4YR
LBX156LA	LBX156LA	PCB156 Lipid Adj	(ng/g)	38380-08-04	1	LAB28POC	LBD156LC	LBD156LC	Polychlorinated Biphenyls (PCB)	12.5	WTSPO4YR
LBXTNALA	LBXTNALA	Trans-nonachlor Lipid Adj	(ng/g)	39765-80-5	3	L28OCP_C	LBDTNALC	LBDTNALC	Pesticides	7.8	WTSB2YR
LBXTNALA	LBXTNALA	Trans-nonachlor Lipid Adj	(ng/g)	39765-80-5	2	L28POC_B	LBDTNALC	LBDTNALC	Pesticides	10.5	WTSPO4YR
LBXTNALA	LBXTNALA	Trans-nonachlor Lipid Adj	(ng/g)	39765-80-5	1	LAB28POC	LBDTNALC	LBDTNALC	Pesticides	14.5	WTSPO4YR
LBX206LA	LBX206LA	PCB206 Lipid Adj	(ng/g)	40186-72-9	3	L28NPB_C	LBD206LC	LBD206LC	Polychlorinated Biphenyls (PCB)	0.7	WTSC2YR
LBX206LA	LBX206LA	PCB206 Lipid Adj	(ng/g)	40186-72-9	2	L28POC_B	LBD206LC	LBD206LC	Polychlorinated Biphenyls (PCB)	28.1	WTSPO4YR
URXMOH	URXMOH	Mono-(2-ethyl-5-oxohexyl) phthalate	(ng/mL)	40321-98-0	3	L24PH_C	URDMOHLC	URDMOHLC	Phthalates & Plasticizers	0.5	WTSB2YR
URXMOH	URXMOH	Mono-(2-ethyl-5-oxohexyl) phthalate	(ng/mL)	40321-98-0	4	PHTHTE_D	URDMOHLC	URDMOHLC	Phthalates & Plasticizers	0.7	WTSB2YR
URXMOH	URXMOH	Mono-(2-ethyl-5-oxohexyl) phthalate	(ng/mL)	40321-98-0	5	PHTHTE_E	URDMOHLC	URDMOHLC	Phthalates & Plasticizers	0.6	WTSB2YR
URXMOH	URXMOH	Mono-(2-ethyl-5-oxohexyl) phthalate	(ng/mL)	40321-98-0	6	PHTHTE_F	URDMOHLC	URDMOHLC	Phthalates & Plasticizers	0.2	WTSB2YR
URXMOH	URXMOH	Mono-(2-ethyl-5-oxohexyl) phthalate	(ng/mL)	40321-98-0	7	PHTHTE_G	URDMOHLC	URDMOHLC	Phthalates & Plasticizers	0.2	WTSA2YR
URXMOH	URXMOH	Mono-(2-ethyl-5-oxohexyl) phthalate	(ng/mL)	40321-98-0	8	PHTHTE_H	URDMOHLC	URDMOHLC	Phthalates & Plasticizers	0.2	WTSB2YR
URXMOH	URXMOH	Mono-(2-ethyl-5-oxohexyl) phthalate	(ng/mL)	40321-98-0	9	PHTHTE_I	URDMOHLC	URDMOHLC	Phthalates & Plasticizers	0.2	WTSB2YR
URXMHH	URXMHH	Mono-(2-ethyl-5-hydroxyhexyl) phthalate	(ng/mL)	40321-99-1	3	L24PH_C	URDMHHLC	URDMHHLC	Phthalates & Plasticizers	0.3	WTSB2YR
URXMHH	URXMHH	Mono-(2-ethyl-5-hydroxyhexyl) phthalate	(ng/mL)	40321-99-1	4	PHTHTE_D	URDMHHLC	URDMHHLC	Phthalates & Plasticizers	0.7	WTSB2YR
URXMHH	URXMHH	Mono-(2-ethyl-5-hydroxyhexyl) phthalate	(ng/mL)	40321-99-1	5	PHTHTE_E	URDMHHLC	URDMHHLC	Phthalates & Plasticizers	0.7	WTSB2YR
URXMHH	URXMHH	Mono-(2-ethyl-5-hydroxyhexyl) phthalate	(ng/mL)	40321-99-1	6	PHTHTE_F	URDMHHLC	URDMHHLC	Phthalates & Plasticizers	0.2	WTSB2YR
URXMHH	URXMHH	Mono-(2-ethyl-5-hydroxyhexyl) phthalate	(ng/mL)	40321-99-1	7	PHTHTE_G	URDMHHLC	URDMHHLC	Phthalates & Plasticizers	0.2	WTSA2YR
URXMHH	URXMHH	Mono-(2-ethyl-5-hydroxyhexyl) phthalate	(ng/mL)	40321-99-1	8	PHTHTE_H	URDMHHLC	URDMHHLC	Phthalates & Plasticizers	0.4	WTSB2YR
URXMHH	URXMHH	Mono-(2-ethyl-5-hydroxyhexyl) phthalate	(ng/mL)	40321-99-1	9	PHTHTE_I	URDMHHLC	URDMHHLC	Phthalates & Plasticizers	0.4	WTSB2YR
URXECP	URXECP	Mono-2-ethyl-5-carboxypentyl phthalate	(ng/mL)	40809-41-4	3	L24PH_C	URDECPLC	URDECPLC	Phthalates & Plasticizers	0.3	WTSB2YR
URXECP	URXECP	Mono-2-ethyl-5-carboxypentyl phthalate	(ng/mL)	40809-41-4	4	PHTHTE_D	URDECPLC	URDECPLC	Phthalates & Plasticizers	0.6	WTSB2YR
URXECP	URXECP	Mono-2-ethyl-5-carboxypentyl phthalate	(ng/mL)	40809-41-4	5	PHTHTE_E	URDECPLC	URDECPLC	Phthalates & Plasticizers	0.5	WTSB2YR
URXECP	URXECP	Mono-2-ethyl-5-carboxypentyl phthalate	(ng/mL)	40809-41-4	6	PHTHTE_F	URDECPLC	URDECPLC	Phthalates & Plasticizers	0.2	WTSB2YR
URXECP	URXECP	Mono-2-ethyl-5-carboxypentyl phthalate	(ng/mL)	40809-41-4	7	PHTHTE_G	URDECPLC	URDECPLC	Phthalates & Plasticizers	0.2	WTSA2YR
URXECP	URXECP	Mono-2-ethyl-5-carboxypentyl phthalate	(ng/mL)	40809-41-4	8	PHTHTE_H	URDECPLC	URDECPLC	Phthalates & Plasticizers	0.4	WTSB2YR
URXECP	URXECP	Mono-2-ethyl-5-carboxypentyl phthalate	(ng/mL)	40809-41-4	9	PHTHTE_I	URDECPLC	URDECPLC	Phthalates & Plasticizers	0.4	WTSB2YR
LBXBR2LA	LBXBR2LA	2,4,4'-tribromodiphenyl ether lipid adj	(ng/g)	41318-75-6	3	L28PBE_C	LBDBR2LC	LBDBR2LC	Brominated Flame Retardants (BFR)	0.8	WTSB2YR
LBX044LA	LBX044LA	PCB44 Lipid Adj	(ng/g)	41464-39-5	3	L28NPB_C	LBD044LC	LBD044LC	Polychlorinated Biphenyls (PCB)	0.4	WTSC2YR
LBX049LA	LBX049LA	PCB49 Lipid Adj	(ng/g)	41464-40-8	3	L28NPB_C	LBD049LC	LBD049LC	Polychlorinated Biphenyls (PCB)	0.4	WTSC2YR
URX2MH	URX2MH	2-Methylhippuric acid	(ng/mL)	42013-20-7	4	SSUVOC_D	URD2MHLC	URD2MHLC	Volatile Organic Compounds (VOC)	5	WTSVOC2Y
URX2MH	URX2MH	2-Methylhippuric acid	(ng/mL)	42013-20-7	7	UVOC_G	URD2MHLC	URD2MHLC	Volatile Organic Compounds (VOC)	5	WTSA2YR
URX2MH	URX2MH	2-Methylhippuric acid	(ng/mL)	42013-20-7	8	UVOC_H	URD2MHLC	URD2MHLC	Volatile Organic Compounds (VOC)	5	WTSA2YR
URX2MH	URX2MH	2-Methylhippuric acid	(ng/mL)	42013-20-7	9	UVOC_I	URD2MHLC	URD2MHLC	Volatile Organic Compounds (VOC)	5	WTSA2YR
LBX196LA	LBX196LA	PCB196 Lipid Adj	(ng/g)	42740-50-1	2	L28POC_B	LBD196LC	LBD196LC	Polychlorinated Biphenyls (PCB)	10.5	WTSPO4YR
LBX196LA	LBX196LA	PCB196 & 203 Lipid Adj	(ng/g)	42740-50-1/52663-76-0	3	L28NPB_C	LBD196LC	LBD196LC	Polychlorinated Biphenyls (PCB)	0.4	WTSC2YR
URXMNM	URXMNM	Mono-n-methyl phthalate	(ng/mL)	4376-18-5	3	L24PH_C	URDMNMLC	URDMNMLC	Phthalates & Plasticizers	1	WTSB2YR
URXMNM	URXMNM	Mono-n-methyl phthalate	(ng/mL)	4376-18-5	4	PHTHTE_D	URDMNMLC	URDMNMLC	Phthalates & Plasticizers	1.1	WTSB2YR
URXMNM	URXMNM	Mono-n-methyl phthalate	(ng/mL)	4376-18-5	5	PHTHTE_E	URDMNMLC	URDMNMLC	Phthalates & Plasticizers	1.1	WTSB2YR
URXMNM	URXMNM	Mono-n-methyl phthalate	(ng/mL)	4376-18-5	6	PHTHTE_F	URDMNMLC	URDMNMLC	Phthalates & Plasticizers	0.5	WTSB2YR
URXMNM	URXMNM	Mono-n-methyl phthalate	(ng/mL)	4376-18-5	7	PHTHTE_G	URDMNMLC	URDMNMLC	Phthalates & Plasticizers	0.5	WTSA2YR
URXMHP	URXMHP	Mono-(2-ethylhexyl) phthalate	(ng/mL)	4376-20-9	3	L24PH_C	URDMHPLC	URDMHPLC	Phthalates & Plasticizers	0.9	WTSB2YR
URXOP1	URXOP1	Dimethyl phosphate	(ug/L)	813-78-5	1	LAB26PP	URDOP1LC	URDOP1LC	Pesticides	0.58	WTSPP4YR
URXMHP	URXMHP	Mono-(2-ethylhexyl) phthalate	(ng/mL)	4376-20-9	4	PHTHTE_D	URDMHPLC	URDMHPLC	Phthalates & Plasticizers	1.2	WTSB2YR
URXMHP	URXMHP	Mono-(2-ethylhexyl) phthalate	(ng/mL)	4376-20-9	5	PHTHTE_E	URDMHPLC	URDMHPLC	Phthalates & Plasticizers	1.1	WTSB2YR
URXMHP	URXMHP	Mono-(2-ethylhexyl) phthalate	(ng/mL)	4376-20-9	6	PHTHTE_F	URDMHPLC	URDMHPLC	Phthalates & Plasticizers	0.5	WTSB2YR
URXMHP	URXMHP	Mono-(2-ethylhexyl) phthalate	(ng/mL)	4376-20-9	7	PHTHTE_G	URDMHPLC	URDMHPLC	Phthalates & Plasticizers	0.5	WTSA2YR
URXMHP	URXMHP	Mono-(2-ethylhexyl) phthalate	(ng/mL)	4376-20-9	8	PHTHTE_H	URDMHPLC	URDMHPLC	Phthalates & Plasticizers	0.8	WTSB2YR
URXMHP	URXMHP	Mono-(2-ethylhexyl) phthalate	(ng/mL)	4376-20-9	9	PHTHTE_I	URDMHPLC	URDMHPLC	Phthalates & Plasticizers	0.8	WTSB2YR
SSXSCN	URXSCN	Urinary thiocyanate	(ng/mL)	0302-04-05	2	SSNO3P_B	URDSCNLC	URDSCNLC	Other	0.02	WTUIO2YR
URXOP2	URXOP2	Diethylphosphate	(ug/L)	0598-02-07	2	L26PP_B	URDOP2LC	URDOP2LC	Pesticides	0.2	WTSPP4YR
URXOP3	URXOP3	Dimethyl thiophosphate	(ug/L)	1112-38-5	2	L26PP_B	URDOP3LC	URDOP3LC	Pesticides	0.4	WTSPP4YR
URXP17	URXP17	9-fluorene	(ng/L)	484-17-3	3	L31PAH_C	URDP17LC	URDP17LC	Polyaromatic Hydrocarbons (PAH)	5	WTSB2YR
URXP17	URXP17	9-fluorene	(ng/L)	484-17-3	4	PAH_D	URDP17LC	URDP17LC	Polyaromatic Hydrocarbons (PAH)	5	WTSB2YR
URXP17	URXP17	9-fluorene	(ng/L)	484-17-3	5	PAH_E	URDP17LC	URDP17LC	Polyaromatic Hydrocarbons (PAH)	5	WTSB2YR
URXP17	URXP17	9-fluorene	(ng/L)	484-17-3	6	PAH_F	URDP17LC	URDP17LC	Polyaromatic Hydrocarbons (PAH)	10	WTSB2YR
URXP17	URXP17	9-fluorene	(ng/L)	484-17-3	7	PAH_G	URDP17LC	URDP17LC	Polyaromatic Hydrocarbons (PAH)	10	WTSA2YR
URXCOTT	URXCOTT	Total Cotinine, urine	(ng/mL)	486-56-6	8	UCOT_H	URDCOTLC	URDCOTLC	Smoking Related Compounds	0.03	WTSA2YR
URXCOTT	URXCOTT	Total Cotinine, urine	(ng/mL)	486-56-6	9	UCOT_I	URDCOTLC	URDCOTLC	Smoking Related Compounds	0.03	WTSA2YR
URXHCTT	URXHCTT	Total Hydroxycotinine, urine	(ng/mL)	34834-67-8	8	UCOT_H	URDHCTLC	URDHCTLC	Smoking Related Compounds	0.03	WTSA2YR
URXHCTT	URXHCTT	Total Hydroxycotinine, urine	(ng/mL)	34834-67-8	9	UCOT_I	URDHCTLC	URDHCTLC	Smoking Related Compounds	0.03	WTSA2YR
URXP10	URXP10	1-pyrene	(ng/L)	129-00-0	2	PHPYPA_B	URDP10LC	URDP10LC	Polyaromatic Hydrocarbons (PAH)	NA	WTSPH2YR
URXMBP	URXMBP	Mono-n-butyl phthalate	(ng/mL)	131-70-4	2	PHPYPA_B	URDMBPLC	URDMBPLC	Phthalates & Plasticizers	1.1	WTSPH4YR
URXHM	URXHM	Harman	(pg/mL)	486-84-0	8	HCAA_H	URDHMLC	URDHMLC	Aromatic Amines	4.59	WTSA2YR
LBXFOR	LBXFOR	Formaldehyde	(nmol/g Hb)	50-00-0	8	FORMAL_H	LBDFORLC	LBDFORLC	Aldehydes	0.67	WTSA2YR
LBXFOR	LBXFOR	Formaldehyde	(nmol/g Hb)	50-00-0	9	FORMAL_I	LBDFORLC	LBDFORLC	Aldehydes	0.67	WTSA2YR
LBXPDTLA	LBXPDTLA	p,p'-DDT Lipid Adj	(ng/g)	50-29-3	3	L28OCP_C	LBDPDTLC	LBDPDTLC	Pesticides	7.8	WTSB2YR
LBXPDTLA	LBXPDTLA	p,p'-DDT Lipid Adj	(ng/g)	50-29-3	2	L28POC_B	LBDPDTLC	LBDPDTLC	Pesticides	17.4	WTSPO4YR
LBXPDTLA	LBXPDTLA	p,p'-DDT Lipid Adj	(ng/g)	50-29-3	1	LAB28POC	LBDPDTLC	LBDPDTLC	Pesticides	20.7	WTSPO4YR
URXP02	URXP02	2-naphthol	(ng/L)	135-19-3	2	PHPYPA_B	URDP02LC	URDP02LC	Polyaromatic Hydrocarbons (PAH)	2.4	WTSPH2YR
SSXNO3	URXNO3	Urinary nitrate	(ng/mL)	14797-55-8	2	SSNO3P_B	URDNO3LC	URDNO3LC	Other	700	WTUIO2YR
SSXUP8	URXUP8	Perchlorate, urine	(ng/mL)	14797-73-0	2	SSNO3P_B	URDUP8LC	URDUP8LC	Other	0.05	WTUIO2YR
URXP09	URXP09	3-fluoranthene	(ng/L)	205-82-3	2	PHPYPA_B	URDP09LC	URDP09LC	Polyaromatic Hydrocarbons (PAH)	NA	WTSPH4YR
URXCEM	URXCEM	N-acetyl-S-(2-Carboxyethyl)-L-cysteine	(ng/mL)	51868-61-2	4	SSUVOC_D	URDCEMLC	URDCEMLC	Volatile Organic Compounds (VOC)	6.96	WTSVOC2Y
URXCEM	URXCEM	N-acetyl-S-(2-Carboxyethyl)-L-cysteine	(ng/mL)	51868-61-2	7	UVOC_G	URDCEMLC	URDCEMLC	Volatile Organic Compounds (VOC)	6.96	WTSA2YR
URXCEM	URXCEM	N-acetyl-S-(2-Carboxyethyl)-L-cysteine	(ng/mL)	51868-61-2	8	UVOC_H	URDCEMLC	URDCEMLC	Volatile Organic Compounds (VOC)	6.96	WTSA2YR
URXCEM	URXCEM	N-acetyl-S-(2-Carboxyethyl)-L-cysteine	(ng/mL)	51868-61-2	9	UVOC_I	URDCEMLC	URDCEMLC	Volatile Organic Compounds (VOC)	6.96	WTSA2YR
LBX146LA	LBX146LA	PCB146 Lipid Adj	(ng/g)	51908-16-8	3	L28NPB_C	LBD146LC	LBD146LC	Polychlorinated Biphenyls (PCB)	0.4	WTSC2YR
LBX146LA	LBX146LA	PCB146 Lipid Adj	(ng/g)	51908-16-8	2	L28POC_B	LBD146LC	LBD146LC	Polychlorinated Biphenyls (PCB)	10.5	WTSPO4YR
LBX146LA	LBX146LA	PCB146 Lipid Adj	(ng/g)	51908-16-8	1	LAB28POC	LBD146LC	LBD146LC	Polychlorinated Biphenyls (PCB)	12.4	WTSPO4YR
LBX151LA	LBX151LA	PCB151 Lipid Adj	(ng/g)	52663-63-5	3	L28NPB_C	LBD151LC	LBD151LC	Polychlorinated Biphenyls (PCB)	0.4	WTSC2YR
LBX151LA	LBX151LA	PCB151 Lipid Adj	(ng/g)	52663-63-5	2	L28POC_B	LBD151LC	LBD151LC	Polychlorinated Biphenyls (PCB)	10.5	WTSPO2YR
LBX178LA	LBX178LA	PCB178 Lipid Adj	(ng/g)	52663-67-9	3	L28NPB_C	LBD178LC	LBD178LC	Polychlorinated Biphenyls (PCB)	0.4	WTSC2YR
LBX178LA	LBX178LA	PCB178 Lipid Adj	(ng/g)	52663-67-9	2	L28POC_B	LBD178LC	LBD178LC	Polychlorinated Biphenyls (PCB)	10.5	WTSPO4YR
LBX178LA	LBX178LA	PCB178 Lipid Adj	(ng/g)	52663-67-9	1	LAB28POC	LBD178LC	LBD178LC	Polychlorinated Biphenyls (PCB)	12.4	WTSPO4YR
LBX187LA	LBX187LA	PCB187 Lipid Adj	(ng/g)	52663-68-0	3	L28NPB_C	LBD187LC	LBD187LC	Polychlorinated Biphenyls (PCB)	0.4	WTSC2YR
LBX187LA	LBX187LA	PCB187 Lipid Adj	(ng/g)	52663-68-0	2	L28POC_B	LBD187LC	LBD187LC	Polychlorinated Biphenyls (PCB)	10.5	WTSPO4YR
LBX187LA	LBX187LA	PCB187 Lipid Adj	(ng/g)	52663-68-0	1	LAB28POC	LBD187LC	LBD187LC	Polychlorinated Biphenyls (PCB)	12.4	WTSPO4YR
LBX183LA	LBX183LA	PCB183 Lipid Adj	(ng/g)	52663-69-1	3	L28NPB_C	LBD183LC	LBD183LC	Polychlorinated Biphenyls (PCB)	0.4	WTSC2YR
LBX183LA	LBX183LA	PCB183 Lipid Adj	(ng/g)	52663-69-1	2	L28POC_B	LBD183LC	LBD183LC	Polychlorinated Biphenyls (PCB)	10.5	WTSPO4YR
LBX183LA	LBX183LA	PCB183 Lipid Adj	(ng/g)	52663-69-1	1	LAB28POC	LBD183LC	LBD183LC	Polychlorinated Biphenyls (PCB)	12.4	WTSPO4YR
LBX177LA	LBX177LA	PCB177 Lipid Adj	(ng/g)	52663-70-4	3	L28NPB_C	LBD177LC	LBD177LC	Polychlorinated Biphenyls (PCB)	0.4	WTSC2YR
LBX177LA	LBX177LA	PCB177 Lipid Adj	(ng/g)	52663-70-4	2	L28POC_B	LBD177LC	LBD177LC	Polychlorinated Biphenyls (PCB)	10.5	WTSPO4YR
LBX177LA	LBX177LA	PCB177 Lipid Adj	(ng/g)	52663-70-4	1	LAB28POC	LBD177LC	LBD177LC	Polychlorinated Biphenyls (PCB)	12.5	WTSPO4YR
LBX167LA	LBX167LA	PCB167 Lipid Adj	(ng/g)	52663-72-6	3	L28DFP_C	LBD167LC	LBD167LC	Polychlorinated Biphenyls (PCB)	0.4	WTSC2YR
LBX167LA	LBX167LA	PCB167 Lipid Adj	(ng/g)	52663-72-6	2	L28POC_B	LBD167LC	LBD167LC	Polychlorinated Biphenyls (PCB)	10.5	WTSPO4YR
LBX167LA	LBX167LA	PCB167 Lipid Adj	(ng/g)	52663-72-6	1	LAB28POC	LBD167LC	LBD167LC	Polychlorinated Biphenyls (PCB)	12.4	WTSPO4YR
LBX172LA	LBX172LA	PCB172 Lipid Adj	(ng/g)	52663-74-8	3	L28NPB_C	LBD172LC	LBD172LC	Polychlorinated Biphenyls (PCB)	0.4	WTSC2YR
LBX172LA	LBX172LA	PCB172 Lipid Adj	(ng/g)	52663-74-8	2	L28POC_B	LBD172LC	LBD172LC	Polychlorinated Biphenyls (PCB)	10.5	WTSPO4YR
LBX172LA	LBX172LA	PCB172 Lipid Adj	(ng/g)	52663-74-8	1	LAB28POC	LBD172LC	LBD172LC	Polychlorinated Biphenyls (PCB)	12.5	WTSPO4YR
LBD199LA	LBX199LA	PCB199 Lipid Adj	(ng/g)	52663-75-9	3	L28NPB_C	LBD199LC	LBD199LC	Polychlorinated Biphenyls (PCB)	0.4	WTSC2YR
LBX199LA	LBX199LA	PCB199 Lipid Adj	(ng/g)	52663-75-9	2	L28POC_B	LBD199LC	LBD199LC	Polychlorinated Biphenyls (PCB)	10.5	WTSPO2YR
LBX195LA	LBX195LA	PCB195 Lipid Adj	(ng/g)	52663-78-2	3	L28NPB_C	LBD195LC	LBD195LC	Polychlorinated Biphenyls (PCB)	0.7	WTSC2YR
LBX195LA	LBX195LA	PCB195 Lipid Adj	(ng/g)	52663-78-2	2	L28POC_B	LBD195LC	LBD195LC	Polychlorinated Biphenyls (PCB)	28.1	WTSPO2YR
URXMEP	URXMEP	Mono-ethyl phthalate	(ng/mL)	2306-33-4	2	PHPYPA_B	URDMEPLC	URDMEPLC	Phthalates & Plasticizers	0.594	WTSPH4YR
URXP06	URXP06	1-phenanthrene	(ng/L)	2433-56-9	2	PHPYPA_B	URDP06LC	URDP06LC	Polyaromatic Hydrocarbons (PAH)	3.5	WTSPH2YR
URXP04	URXP04	2-fluorene	(ng/L)	2443-58-5	2	PHPYPA_B	URDP04LC	URDP04LC	Polyaromatic Hydrocarbons (PAH)	2	WTSPH2YR
URXOP4	URXOP4	Diethylthiophosphate	(ug/L)	2465-65-8	2	L26PP_B	URDOP4LC	URDOP4LC	Pesticides	0.1	WTSPP4YR
URXNAL	URXNAL	NNAL , urine	(ng/mL)	76014-81-8	5	COTNAL_E	URDNALLC	URDNALLC	Smoking Related Compounds	1	WTMEC2YR
URXNAL	URXNAL	NNAL , urine	(ng/mL)	76014-81-8	6	COTNAL_F	URDNALLC	URDNALLC	Smoking Related Compounds	0.6	WTMEC2YR
URXMZP	URXMZP	Mono-benzyl phthalate	(ng/mL)	2528-16-7	2	PHPYPA_B	URDMZPLC	URDMZPLC	Phthalates & Plasticizers	0.22	WTSPH4YR
URXMIB	URXMIB	Mono-isobutyl phthalate	(ng/mL)	30833-53-5	2	PHPYPA_B	URDMIBLC	URDMIBLC	Phthalates & Plasticizers	1	WTSPH2YR
URXMOH	URXMOH	Mono-(2-ethyl-5-oxohexyl) phthalate	(ng/mL)	40321-98-0	2	PHPYPA_B	URDMOHLC	URDMOHLC	Phthalates & Plasticizers	1.1	WTSPH2YR
LBXBR3LA	LBXBR3LA	2,2',4,4'-tetrabromodiphenyl ether lipid adj	(ng/g)	5436-43-1	3	L28PBE_C	LBDBR3LC	LBDBR3LC	Brominated Flame Retardants (BFR)	4.2	WTSB2YR
LBXGLY	LBXGLY	Glycideamide	(pmol/g Hb)	5694-00-8	4	AMDGYD_D	LBDGLYLC	LBDGLYLC	Acrylamide	4	WTMEC2YR
LBXGLY	LBXGLY	Glycideamide	(pmol/g Hb)	5694-00-8	8	AMDGYD_H	LBDGLYLC	LBDGLYLC	Acrylamide	4.9	WTSA2YR
LBXGLY	LBXGLY	Glycideamide	(pmol/g Hb)	5694-00-8	9	AMDGYD_I	LBDGLYLC	LBDGLYLC	Acrylamide	4.9	WTSA2YR
LBXGLY	LBXGLY	Glycideamide	(pmol/g Hb)	5694-00-8	3	L06AGE_C	LBDGLYLC	LBDGLYLC	Acrylamide	4	WTMEC2YR
URXMHBP	URXMHBP	Mono-3-hydroxy-n-butyl phthalate	(ng/mL)	57074-43-8	9	PHTHTE_I	URDMHBLC	URDMHBLC	Phthalates & Plasticizers	0.4	WTSB2YR
SSURMHBP	URXMHBP	Mono-3-hydroxy-n-butyl phthalate	(ng/mL)	57074-43-8	8	SSPHTE_H	SDUMHBPL	URDMHBLC	Phthalates & Plasticizers	0.4	WTSB2YR
LBXF03LA	LBXF03LA	2,3,4,7,8-Pentachlorodibenzofuran Lipid Adj	(pg/g)	57117-31-4	3	L28DFP_C	LBDF03LC	LBDF03LC	Furans	6.8	WTSC2YR
LBXF03LA	LBXF03LA	2,3,4,7,8-Pentachlorodibenzofuran Lipid Adj	(pg/g)	57117-31-4	2	L28POC_B	LBDF03LC	LBDF03LC	Furans	5.5	WTSPO4YR
LBXF03LA	LBXF03LA	2,3,4,7,8-Pentachlorodibenzofuran Lipid Adj	(pg/g)	57117-31-4	1	LAB28POC	LBDF03LC	LBDF03LC	Furans	12.7	WTSPO4YR
LBXF05LA	LBXF05LA	1,2,3,6,7,8-Hexachlorodibenzofuran Lipid Adj	(pg/g)	57117-44-9	3	L28DFP_C	LBDF05LC	LBDF05LC	Furans	7.9	WTSC2YR
LBXF05LA	LBXF05LA	1,2,3,6,7,8-Hexachlorodibenzofuran Lipid Adj	(pg/g)	57117-44-9	2	L28POC_B	LBDF05LC	LBDF05LC	Furans	6.1	WTSPO4YR
LBXF05LA	LBXF05LA	1,2,3,6,7,8-Hexachlorodibenzofuran Lipid Adj	(pg/g)	57117-44-9	1	LAB28POC	LBDF05LC	LBDF05LC	Furans	12.6	WTSPO4YR
LBXPCBLA	LBXPCBLA	3,3',4,4',5-Pentachlorobiphenyl (pncb) Lipid Adj	(pg/g)	57465-28-8	3	L28DFP_C	LBDPCBLC	LBDPCBLC	Polychlorinated Biphenyls (PCB)	13.9	WTSC2YR
LBXPCBLA	LBXPCBLA	3,3',4,4',5-Pentachlorobiphenyl (pncb) Lipid Adj	(pg/g)	57465-28-8	2	L28POC_B	LBDPCBLC	LBDPCBLC	Polychlorinated Biphenyls (PCB)	10.8	WTSPO4YR
LBXPCBLA	LBXPCBLA	3,3',4,4',5-Pentachlorobiphenyl (pncb) Lipid Adj	(pg/g)	57465-28-8	1	LAB28POC	LBDPCBLC	LBDPCBLC	Polychlorinated Biphenyls (PCB)	23.2	WTSPO4YR
LBXD03LA	LBXD03LA	1,2,3,6,7,8-Hexachlorodibenzo-p-dioxin Lipid Adj	(pg/g)	57653-85-7	3	L28DFP_C	LBDD03LC	LBDD03LC	Dioxins	12.3	WTSC2YR
LBXD03LA	LBXD03LA	1,2,3,6,7,8-Hexachlorodibenzo-p-dioxin Lipid Adj	(pg/g)	57653-85-7	2	L28POC_B	LBDD03LC	LBDD03LC	Dioxins	9.1	WTSPO4YR
LBXD03LA	LBXD03LA	1,2,3,6,7,8-Hexachlorodibenzo-p-dioxin Lipid Adj	(pg/g)	57653-85-7	1	LAB28POC	LBDD03LC	LBDD03LC	Dioxins	20.1	WTSPO4YR
URXMHH	URXMHH	Mono-(2-ethyl-5-hydroxyhexyl) phthalate	(ng/mL)	40321-99-1	2	PHPYPA_B	URDMHHLC	URDMHHLC	Phthalates & Plasticizers	1	WTSPH2YR
URXMNM	URXMNM	Mono-n-methyl phthalate	(ng/mL)	4376-18-5	2	PHPYPA_B	URDMNMLC	URDMNMLC	Phthalates & Plasticizers	0.2	WTSPH2YR
URXMHP	URXMHP	Mono-(2-ethylhexyl) phthalate	(ng/mL)	4376-20-9	2	PHPYPA_B	URDMHPLC	URDMHPLC	Phthalates & Plasticizers	1	WTSPH4YR
URXNAL	URXNAL	NNAL , urine	(ng/mL)	76014-81-8	7	COTNAL_G	URDNALLC	URDNALLC	Smoking Related Compounds	0.6	WTMEC2YR
URXNAL	URXNAL	NNAL , urine	(ng/mL)	76014-81-8	8	TSNA_H	URDNALLC	URDNALLC	Smoking Related Compounds	0.0006	WTMEC2YR
URX14D	URX14D	2,5-dichlorophenol	(ug/L)	583-78-8	8	EPHPP_H	URD14DLC	URD14DLC	Pesticides	0.1	WTSB2YR
URX14D	URX14D	2,5-dichlorophenol	(ug/L)	583-78-8	9	EPHPP_I	URD14DLC	URD14DLC	Pesticides	0.1	WTSB2YR
URX14D	URX14D	2,5-dichlorophenol	(ug/L)	583-78-8	3	L24PP_C	URD14DLC	URD14DLC	Pesticides	0.12	WTSC2YR
URX14D	URX14D	2,5-dichlorophenol	(ug/L)	583-78-8	4	PP_D	URD14DLC	URD14DLC	Pesticides	0.2	WTSB2YR
URX14D	URX14D	2,5-dichlorophenol	(ug/L)	583-78-8	5	PP_E	URD14DLC	URD14DLC	Pesticides	0.2	WTSB2YR
URX14D	URX14D	2,5-dichlorophenol	(ug/L)	583-78-8	6	PP_F	URD14DLC	URD14DLC	Pesticides	0.2	WTSB2YR
URX14D	URX14D	2,5-dichlorophenol	(ug/L)	583-78-8	7	PP_G	URD14DLC	URD14DLC	Pesticides	0.2	WTSA2YR
LBXI5AL	LBXI5AL	Isopentanaldehyde	(ng/mL)	590-86-3	8	ALD_H	LBDI5ALC	LBDI5ALC	Aldehydes	0.119	WTALD2YR
LBXBB1LA	LBXBB1LA	2,2',4,4',5,5'-hexbrombiphenyl lipid adj	NA	59080-40-9	3	L28PBE_C	LBDBB1LC	LBDBB1LC	Brominated Flame Retardants (BFR)	0.8	WTSB2YR
URXP07	URXP07	2-phenanthrene	(ng/L)	605-55-0	2	PHPYPA_B	URDP07LC	URDP07LC	Polyaromatic Hydrocarbons (PAH)	3.2	WTSPH2YR
URXP05	URXP05	3-phenanthrene	(ng/L)	605-87-8	2	PHPYPA_B	URDP05LC	URDP05LC	Polyaromatic Hydrocarbons (PAH)	3.6	WTSPH2YR
URXP03	URXP03	3-fluorene	(ng/L)	6344-67-8	2	PHPYPA_B	URDP03LC	URDP03LC	Polyaromatic Hydrocarbons (PAH)	2	WTSPH2YR
URXMC1	URXMC1	Mono-(3-carboxypropyl) phthalate	(ng/mL)	66851-46-5	2	PHPYPA_B	URDMC1LC	URDMC1LC	Phthalates & Plasticizers	0.4	WTSPH2YR
LBXDIELA	LBXDIELA	Dieldrin Lipid Adj	(ng/g)	60-57-1	3	L28OCP_C	LBDDIELC	LBDDIELC	Pesticides	7.8	WTSB2YR
LBXDIELA	LBXDIELA	Dieldrin Lipid Adj	(ng/g)	60-57-1	2	L28POC_B	LBDDIELC	LBDDIELC	Pesticides	10.5	WTSPO2YR
LBXBR5LA	LBXBR5LA	2,2',4,4',5-pentabromodiphenyl ether lipid adj	(ng/g)	60348-60-9	3	L28PBE_C	LBDBR5LC	LBDBR5LC	Brominated Flame Retardants (BFR)	5	WTSB2YR
URXP07	URXP07	2-phenanthrene	(ng/L)	605-55-0	3	L31PAH_C	URDP07LC	URDP07LC	Polyaromatic Hydrocarbons (PAH)	5	WTSB2YR
URXP07	URXP07	2-phenanthrene	(ng/L)	605-55-0	4	PAH_D	URDP07LC	URDP07LC	Polyaromatic Hydrocarbons (PAH)	5	WTSB2YR
URXP07	URXP07	2-phenanthrene	(ng/L)	605-55-0	5	PAH_E	URDP07LC	URDP07LC	Polyaromatic Hydrocarbons (PAH)	5	WTSB2YR
URXP07	URXP07	2-phenanthrene	(ng/L)	605-55-0	6	PAH_F	URDP07LC	URDP07LC	Polyaromatic Hydrocarbons (PAH)	10	WTSB2YR
URXP07	URXP07	2-phenanthrene	(ng/L)	605-55-0	7	PAH_G	URDP07LC	URDP07LC	Polyaromatic Hydrocarbons (PAH)	10	WTSA2YR
URXP25	URXP25	2 & 3-Hydroxyphenanthrene	(ng/L)	605-55-0	8	PAH_H	URDP25LC	URDP25LC	Polyaromatic Hydrocarbons (PAH)	10	WTSA2YR
URXP25	URXP25	2 & 3-Hydroxyphenanthrene	(ng/L)	605-55-0	9	PAH_I	URDP25LC	URDP25LC	Polyaromatic Hydrocarbons (PAH)	10	WTSA2YR
URXP05	URXP05	3-phenanthrene	(ng/L)	605-87-8	3	L31PAH_C	URDP05LC	URDP05LC	Polyaromatic Hydrocarbons (PAH)	5	WTSB2YR
URXP05	URXP05	3-phenanthrene	(ng/L)	605-87-8	4	PAH_D	URDP05LC	URDP05LC	Polyaromatic Hydrocarbons (PAH)	5	WTSB2YR
URXP05	URXP05	3-phenanthrene	(ng/L)	605-87-8	5	PAH_E	URDP05LC	URDP05LC	Polyaromatic Hydrocarbons (PAH)	5	WTSB2YR
URXP05	URXP05	3-phenanthrene	(ng/L)	605-87-8	6	PAH_F	URDP05LC	URDP05LC	Polyaromatic Hydrocarbons (PAH)	10	WTSB2YR
URXP05	URXP05	3-phenanthrene	(ng/L)	605-87-8	7	PAH_G	URDP05LC	URDP05LC	Polyaromatic Hydrocarbons (PAH)	10	WTSA2YR
LBXBPB	LBXBPB	Blood lead	(ug/dL)	7439-92-1	2	L06_B	LBDBPBLC	LBDBPBLC	Metals	0.3	WTMEC4YR
URXPHG	URXPHG	Phenylglyoxylic acid	(ng/mL)	611-73-4	4	SSUVOC_D	URDPHGLC	URDPHGLC	Volatile Organic Compounds (VOC)	12	WTSVOC2Y
URXPHG	URXPHG	Phenylglyoxylic acid	(ng/mL)	611-73-4	7	UVOC_G	URDPHGLC	URDPHGLC	Volatile Organic Compounds (VOC)	12	WTSA2YR
URXPHG	URXPHG	Phenylglyoxylic acid	(ng/mL)	611-73-4	8	UVOC_H	URDPHGLC	URDPHGLC	Volatile Organic Compounds (VOC)	12	WTSA2YR
URXPHG	URXPHG	Phenylglyoxylic acid	(ng/mL)	611-73-4	9	UVOC_I	URDPHGLC	URDPHGLC	Volatile Organic Compounds (VOC)	12	WTSA2YR
URXBPF	URXBPF	Urinary Bisphenol F	(ug/L)	620-92-8	8	EPHPP_H	URDBPFLC	URDBPFLC	Personal Care & Consumer Product Compounds	0.2	WTSB2YR
URXBPF	URXBPF	Urinary Bisphenol F	(ug/L)	620-92-8	9	EPHPP_I	URDBPFLC	URDBPFLC	Personal Care & Consumer Product Compounds	0.2	WTSB2YR
URXUPB	URXUPB	Lead, urine	(ng/mL)	7439-92-1	2	L06HM_B	URDUPBLC	URDUPBLC	Metals	0.1	WTSHM4YR
LBXTHG	LBXTHG	Blood mercury, total	(ug/L)	7439-97-6	2	L06_B	LBDTHGLC	LBDTHGLC	Metals	0.137	WTMEC4YR
URXUHG	URXUHG	Mercury, urine	(ug/L)	7439-97-6	2	L06_B	URDUHGLC	URDUHGLC	Metals	0.1	WTMEC4YR
URXP03	URXP03	3-fluorene	(ng/L)	6344-67-8	3	L31PAH_C	URDP03LC	URDP03LC	Polyaromatic Hydrocarbons (PAH)	5	WTSB2YR
URXP03	URXP03	3-fluorene	(ng/L)	6344-67-8	4	PAH_D	URDP03LC	URDP03LC	Polyaromatic Hydrocarbons (PAH)	5	WTSB2YR
URXP03	URXP03	3-fluorene	(ng/L)	6344-67-8	5	PAH_E	URDP03LC	URDP03LC	Polyaromatic Hydrocarbons (PAH)	5	WTSB2YR
URXP03	URXP03	3-fluorene	(ng/L)	6344-67-8	6	PAH_F	URDP03LC	URDP03LC	Polyaromatic Hydrocarbons (PAH)	10	WTSB2YR
URXP03	URXP03	3-fluorene	(ng/L)	6344-67-8	7	PAH_G	URDP03LC	URDP03LC	Polyaromatic Hydrocarbons (PAH)	10	WTSA2YR
URXP03	URXP03	3-fluorene	(ng/L)	6344-67-8	8	PAH_H	URDP03LC	URDP03LC	Polyaromatic Hydrocarbons (PAH)	8	WTSA2YR
URXP03	URXP03	3-fluorene	(ng/L)	6344-67-8	9	PAH_I	URDP03LC	URDP03LC	Polyaromatic Hydrocarbons (PAH)	8	WTSA2YR
URXUMO	URXUMO	Molybdenum, urine	(ng/mL)	7439-98-7	2	L06HM_B	URDUMOLC	URDUMOLC	Metals	0.8	WTSHM4YR
URXHIBP	URXHIBP	Mono-2-hydroxy-isobutyl phthalate	(ng/mL)	64339-39-5	9	PHTHTE_I	URDHIBLC	URDHIBLC	Phthalates & Plasticizers	0.4	WTSB2YR
SSURHIBP	URXHIBP	Mono-2-hydroxy-isobutyl phthalate	(ng/mL)	64339-39-5	8	SSPHTE_H	SDUHIBPL	URDHIBLC	Phthalates & Plasticizers	0.4	WTSB2YR
URXUAB	URXUAB	Urinary Arsenobetaine	(ug/L)	64436-13-1	3	L06UAS_C	URDUABLC	URDUABLC	Metals	0.4	WTSA2YR
URXUAB	URXUAB	Urinary Arsenobetaine	(ug/L)	64436-13-1	4	UAS_D	URDUABLC	URDUABLC	Metals	0.4	WTSA2YR
URXUAB	URXUAB	Urinary Arsenobetaine	(ug/L)	64436-13-1	5	UAS_E	URDUABLC	URDUABLC	Metals	0.4	WTSA2YR
URXUAB	URXUAB	Urinary Arsenobetaine	(ug/L)	64436-13-1	6	UAS_F	URDUABLC	URDUABLC	Metals	0.4	WTSA2YR
URXUAB	URXUAB	Urinary Arsenobetaine	(ug/L)	64436-13-1	7	UAS_G	URDUABLC	URDUABLC	Metals	1.19	WTSA2YR
URXUAB	URXUAB	Urinary Arsenobetaine	(ug/L)	64436-13-1	8	UAS_H	URDUABLC	URDUABLC	Metals	1.16	WTSA2YR
URXUAB	URXUAB	Urinary Arsenobetaine	(ug/L)	64436-13-1	9	UAS_I	URDUABLC	URDUABLC	Metals	1.16	WTSA2YR
URXCPM	URXCPM	3,5,6-trichloropyridinol	(ug/L)	6515-38-4	2	L26PP_B	URDCPMLC	URDCPMLC	Pesticides	0.4	WTSPP4YR
URXCPM	URXCPM	3,5,6-trichloropyridinol	(ug/L)	6515-38-4	1	LAB26PP	URDCPMLC	URDCPMLC	Pesticides	0.4	WTSPP4YR
URXCPM	URXCPM	3,5,6-trichloropyridinol	(ug/L)	6515-38-4	5	UPHOPM_E	URDCPMLC	URDCPMLC	Pesticides	0.1	WTSC2YR
URXCPM	URXCPM	3,5,6-trichloropyridinol	(ug/L)	6515-38-4	6	UPHOPM_F	URDCPMLC	URDCPMLC	Pesticides	0.1	WTSC2YR
URXCPM	URXCPM	3,5,6-trichloropyridinol	(ug/L)	6515-38-4	8	UPHOPM_H	URDCPMLC	URDCPMLC	Pesticides	0.1	WTSC2YR
LBX6AL	LBX6AL	Hexanaldehyde	(ng/mL)	66-25-1	8	ALD_H	LBD6ALC	LBD6ALC	Aldehydes	0.693	WTALD2YR
URXMC1	URXMC1	Mono-(3-carboxypropyl) phthalate	(ng/mL)	66851-46-5	3	L24PH_C	URDMC1LC	URDMC1LC	Phthalates & Plasticizers	0.2	WTSB2YR
URXMC1	URXMC1	Mono-(3-carboxypropyl) phthalate	(ng/mL)	66851-46-5	4	PHTHTE_D	URDMC1LC	URDMC1LC	Phthalates & Plasticizers	0.2	WTSB2YR
URXMC1	URXMC1	Mono-(3-carboxypropyl) phthalate	(ng/mL)	66851-46-5	5	PHTHTE_E	URDMC1LC	URDMC1LC	Phthalates & Plasticizers	0.2	WTSB2YR
URXMC1	URXMC1	Mono-(3-carboxypropyl) phthalate	(ng/mL)	66851-46-5	6	PHTHTE_F	URDMC1LC	URDMC1LC	Phthalates & Plasticizers	0.2	WTSB2YR
URXMC1	URXMC1	Mono-(3-carboxypropyl) phthalate	(ng/mL)	66851-46-5	7	PHTHTE_G	URDMC1LC	URDMC1LC	Phthalates & Plasticizers	0.2	WTSA2YR
URXMC1	URXMC1	Mono-(3-carboxypropyl) phthalate	(ng/mL)	66851-46-5	8	PHTHTE_H	URDMC1LC	URDMC1LC	Phthalates & Plasticizers	0.4	WTSB2YR
URXMC1	URXMC1	Mono-(3-carboxypropyl) phthalate	(ng/mL)	66851-46-5	9	PHTHTE_I	URDMC1LC	URDMC1LC	Phthalates & Plasticizers	0.4	WTSB2YR
LBXVCF	LBXVCF	Blood Chloroform	(pg/ml)	67-66-3	2	L04VOC_B	LBDVCFLC	LBDVCFLC	Volatile Organic Compounds (VOC)	2.37	WTSVOC4Y
LBXVCF	LBXVCF	Blood Chloroform	(pg/ml)	67-66-3	3	L04VOC_C	LBDVCFLC	LBDVCFLC	Volatile Organic Compounds (VOC)	2.11	WTSVOC2Y
LBXVCF	LBXVCF	Blood Chloroform	(pg/ml)	67-66-3	1	LAB04	LBDVCFLC	LBDVCFLC	Volatile Organic Compounds (VOC)	NA	WTSVOC4Y
LBXVCF	LBXVCF	Blood Chloroform	(pg/ml)	67-66-3	5	VOCMWB_E	LBDVCFLC	LBDVCFLC	Volatile Organic Compounds (VOC)	2.1	WTSVOC2Y
LBXVCF	LBXVCF	Blood Chloroform	(pg/ml)	67-66-3	6	VOCMWB_F	LBDVCFLC	LBDVCFLC	Volatile Organic Compounds (VOC)	2.1	WTSVOC2Y
LBXVCF	LBXVCF	Blood Chloroform	(pg/ml)	67-66-3	7	VOCMWB_G	LBDVCFLC	LBDVCFLC	Volatile Organic Compounds (VOC)	2.1	WTSVOC2Y
LBXVCF	LBXVCF	Blood Chloroform	(pg/ml)	67-66-3	4	VOCWB_D	LBDVCFLC	LBDVCFLC	Volatile Organic Compounds (VOC)	2.1	WTSVOC2Y
LBXVCF	LBXVCF	Blood Chloroform	(ng/mL)	67-66-3	8	VOCWB_H	LBDVCFLC	LBDVCFLC	Volatile Organic Compounds (VOC)	0.08	WTSVOC2Y
LBXVCF	LBXVCF	Blood Chloroform	(ng/mL)	67-66-3	9	VOCWB_I	LBDVCFLC	LBDVCFLC	Volatile Organic Compounds (VOC)	0.08	WTSVOC2Y
LBXVCF	LBXVCF	Blood Chloroform	(ng/mL)	67-66-3	10	VOCWB_J	LBDVCFLC	LBDVCFLC	Volatile Organic Compounds (VOC)	0.08	WTSVOC2Y
URXUTL	URXUTL	Thallium, urine	(ng/mL)	7440-28-0	2	L06HM_B	URDUTLLC	URDUTLLC	Metals	0.02	WTSHM4YR
URXUTU	URXUTU	Tungsten, urine	(ng/mL)	7440-33-7	2	L06HM_B	URDUTULC	URDUTULC	Metals	0.04	WTSHM4YR
URXUSB	URXUSB	Antimony, urine	(ng/mL)	7440-36-0	2	L06HM_B	URDUSBLC	URDUSBLC	Metals	0.04	WTSHM4YR
LBXF08LA	LBXF08LA	1,2,3,4,6,7,8-Heptachlorodibenzofuran (hpcdf) Lipid Adj	(pg/g)	67562-39-4	3	L28DFP_C	LBDF08LC	LBDF08LC	Furans	8.6	WTSC2YR
LBXF08LA	LBXF08LA	1,2,3,4,6,7,8-Heptachlorodibenzofuran (hpcdf) Lipid Adj	(pg/g)	67562-39-4	2	L28POC_B	LBDF08LC	LBDF08LC	Furans	7	WTSPO4YR
LBXF08LA	LBXF08LA	1,2,3,4,6,7,8-Heptachlorodibenzofuran (hpcdf) Lipid Adj	(pg/g)	67562-39-4	1	LAB28POC	LBDF08LC	LBDF08LC	Furans	13.5	WTSPO4YR
URXUBA	URXUBA	Barium, urine	(ng/mL)	7440-39-3	2	L06HM_B	URDUBALC	URDUBALC	Metals	0.12	WTSHM4YR
LBXBCD	LBXBCD	Blood cadmium	(ug/L)	7440-43-9	2	L06_B	LBDBCDLC	LBDBCDLC	Metals	0.3	WTMEC4YR
URXUCS	URXUCS	Cesium, urine	(ng/mL)	7440-46-2	2	L06HM_B	URDUCSLC	URDUCSLC	Metals	0.14	WTSHM4YR
URXUCO	URXUCO	Cobalt, urine	(ng/mL)	7440-48-4	2	L06HM_B	URDUCOLC	URDUCOLC	Metals	0.07	WTSHM4YR
URXUUR	URXUUR	Uranium, urine	(ng/mL)	7440-61-1	2	L06HM_B	URDUURLC	URDUURLC	Metals	0.004	WTSHM2YR
URXUIO	URXUIO	Iodine, urine	(ng/mL)	7553-56-2	2	L06UIO_B	URDUIOLC	URDUIOLC	Other	1	WTUIO2YR
SSMONP	SSMONP	Mono-isononyl phthalate	(ug/L)	68515-53-7	9	SSMHHT_I	SSMONPL	SSMONPL	Phthalates & Plasticizers	0.4	WTSB2YR
LBXBR7LA	LBXBR7LA	2,2',4,4',5,5'-hexabromodiphenyl ether lipid adj	(ng/g)	68631-49-2	3	L28PBE_C	LBDBR7LC	LBDBR7LC	Brominated Flame Retardants (BFR)	2.2	WTSB2YR
LBX157LA	LBX157LA	PCB157 Lipid Adj	(ng/g)	69782-90-7	3	L28DFP_C	LBD157LC	LBD157LC	Polychlorinated Biphenyls (PCB)	0.4	WTSC2YR
LBX157LA	LBX157LA	PCB157 Lipid Adj	(ng/g)	69782-90-7	2	L28POC_B	LBD157LC	LBD157LC	Polychlorinated Biphenyls (PCB)	10.5	WTSPO4YR
LBX157LA	LBX157LA	PCB157 Lipid Adj	(ng/g)	69782-90-7	1	LAB28POC	LBD157LC	LBD157LC	Polychlorinated Biphenyls (PCB)	12.5	WTSPO4YR
LBX028LA	LBX028LA	PCB28 Lipid Adj	(ng/g)	7012-37-5	3	L28DFP_C	LBD028LC	LBD028LC	Polychlorinated Biphenyls (PCB)	1.7	WTSC2YR
LBX028LA	LBX028LA	PCB28 Lipid Adj	(ng/g)	7012-37-5	1	LAB28POC	LBD028LC	LBD028LC	Polychlorinated Biphenyls (PCB)	32.4	WTSPO2YR
LBXF04LA	LBXF04LA	1,2,3,4,7,8-Hexachlorodibenzofuran Lipid Adj	(pg/g)	70648-26-9	3	L28DFP_C	LBDF04LC	LBDF04LC	Furans	7.4	WTSC2YR
LBXF04LA	LBXF04LA	1,2,3,4,7,8-Hexachlorodibenzofuran Lipid Adj	(pg/g)	70648-26-9	2	L28POC_B	LBDF04LC	LBDF04LC	Furans	6.5	WTSPO4YR
LBXF04LA	LBXF04LA	1,2,3,4,7,8-Hexachlorodibenzofuran Lipid Adj	(pg/g)	70648-26-9	1	LAB28POC	LBDF04LC	LBDF04LC	Furans	12.7	WTSPO4YR
LBXPDELA	LBXPDELA	p,p'-DDE Lipid Adj	(ng/g)	72-55-9	3	L28OCP_C	LBDPDELC	LBDPDELC	Pesticides	7.8	WTSB2YR
LBXPDELA	LBXPDELA	p,p'-DDE Lipid Adj	(ng/g)	72-55-9	2	L28POC_B	LBDPDELC	LBDPDELC	Pesticides	8.3	WTSPO4YR
LBXPDELA	LBXPDELA	p,p'-DDE Lipid Adj	(ng/g)	72-55-9	1	LAB28POC	LBDPDELC	LBDPDELC	Pesticides	18.6	WTSPO4YR
URXDEA	URXDEA	DEET acid	(ug/L)	72236-23-8	5	DEET_E	URDDEALC	URDDEALC	Pesticides	0.929	WTSC2YR
URXDEA	URXDEA	DEET acid	(ug/L)	72236-23-8	6	DEET_F	URDDEALC	URDDEALC	Pesticides	0.475	WTSC2YR
URXDEA	URXDEA	DEET acid	(ug/L)	72236-23-8	7	DEET_G	URDDEALC	URDDEALC	Pesticides	0.475	WTSC2YR
URXDEA	URXDEA	DEET acid	(ug/L)	72236-23-8	8	DEET_H	URDDEALC	URDDEALC	Pesticides	0.475	WTSC2YR
URXDEA	URXDEA	DEET acid	(ug/L)	72236-23-8	9	DEET_I	URDDEALC	URDDEALC	Pesticides	0.2	WTSB2YR
SSBDCPP	SSBDCPP	Bis(1,3-dichloro-2-propyl) phosphate	(ug/L)	72236-72-7	8	SSFLRT_H	SSBDCPPL	SSBDCPPL	Phosphate Flame Retardants (PFR)	0.11	WTSC2YR
SSBDCPP	SSBDCPP	Bis(1,3-dichloro-2-propyl) phosphate	(ug/L)	72236-72-7	7	SSFR_G	SSBDCPPL	SSBDCPPL	Phosphate Flame Retardants (PFR)	0.1	WTSB2YR
URXOP1	URXOP1	Dimethyl phosphate	(ug/L)	813-78-5	2	L26PP_B	URDOP1LC	URDOP1LC	Pesticides	0.5	WTSPP4YR
URXP01	URXP01	1-naphthol	(ng/L)	90-15-3	2	PHPYPA_B	URDP01LC	URDP01LC	Polyaromatic Hydrocarbons (PAH)	NA	WTSPH2YR
URXUPB	URXUPB	Lead, urine	(ng/mL)	7439-92-1	3	L06HM_C	URDUPBLC	URDUPBLC	Metals	0.33	WTSA2YR
URXUP8	URXUP8	Perchlorate, urine	(ng/mL)	14797-73-0	3	L04PER_C	URDUP8LC	URDUP8LC	Other	0.05	WTSC2YR
LBXBPB	LBXBPB	Blood lead	(ug/dL)	7439-92-1	6	PBCD_F	LBDBPBLC	LBDBPBLC	Metals	0.25	WTMEC2YR
LBXBPB	LBXBPB	Blood lead	(ug/dL)	7439-92-1	7	PBCD_G	LBDBPBLC	LBDBPBLC	Metals	0.25	WTMEC2YR
LBXBPB	LBXBPB	Blood lead	(ug/dL)	7439-92-1	8	PBCD_H	LBDBPBLC	LBDBPBLC	Metals	0.07	WTSH2YR
LBXBPB	LBXBPB	Blood lead	(ug/dL)	7439-92-1	9	PBCD_I	LBDBPBLC	LBDBPBLC	Metals	0.07	WTSH2YR
LBXBPB	LBXBPB	Blood lead	(ug/dL)	7439-92-1	10	PBCD_J	LBDBPBLC	LBDBPBLC	Metals	0.07	WTMEC2YR
URXUPB	URXUPB	Lead, urine	(ng/mL)	7439-92-1	4	UHM_D	URDUPBLC	URDUPBLC	Metals	0.1	WTSA2YR
URXUPB	URXUPB	Lead, urine	(ng/mL)	7439-92-1	5	UHM_E	URDUPBLC	URDUPBLC	Metals	0.1	WTSA2YR
URXUPB	URXUPB	Lead, urine	(ng/mL)	7439-92-1	6	UHM_F	URDUPBLC	URDUPBLC	Metals	0.1	WTSA2YR
URXUPB	URXUPB	Lead, urine	(ng/mL)	7439-92-1	7	UHM_G	URDUPBLC	URDUPBLC	Metals	0.08	WTSA2YR
URXUPB	URXUPB	Lead, urine	(ng/mL)	7439-92-1	8	UM_H	URDUPBLC	URDUPBLC	Metals	0.03	WTSA2YR
URXUPB	URXUPB	Lead, urine	(ng/mL)	7439-92-1	9	UM_I	URDUPBLC	URDUPBLC	Metals	0.03	WTSA2YR
LBXBMN	LBXBMN	Blood manganese	(ug/L)	7439-96-5	7	PBCD_G	LBDBMNLC	LBDBMNLC	Metals	1.06	WTMEC2YR
LBXBMN	LBXBMN	Blood manganese	(ug/L)	7439-96-5	8	PBCD_H	LBDBMNLC	LBDBMNLC	Metals	0.99	WTSH2YR
LBXBMN	LBXBMN	Blood manganese	(ug/L)	7439-96-5	9	PBCD_I	LBDBMNLC	LBDBMNLC	Metals	0.99	WTSH2YR
LBXBMN	LBXBMN	Blood manganese	(ug/L)	7439-96-5	10	PBCD_J	LBDBMNLC	LBDBMNLC	Metals	0.99	WTMEC2YR
LBXCOT	LBXCOT	Cotinine	(ng/mL)	486-56-6	3	L06COT_C	LBDCOTLC	LBDCOTLC	Smoking Related Compounds	0.015	WTMEC2YR
URXUHG	URXUHG	Mercury, urine	(ug/L)	7439-97-6	3	L06UHG_C	URDUHGLC	URDUHGLC	Metals	0.14	WTSA2YR
LBXTHG	LBXTHG	Blood mercury, total	(ug/L)	7439-97-6	4	PBCD_D	LBDTHGLC	LBDTHGLC	Metals	0.33	WTMEC2YR
LBXTHG	LBXTHG	Blood mercury, total	(ug/L)	7439-97-6	5	PBCD_E	LBDTHGLC	LBDTHGLC	Metals	0.33	WTMEC2YR
LBXTHG	LBXTHG	Blood mercury, total	(ug/L)	7439-97-6	6	PBCD_F	LBDTHGLC	LBDTHGLC	Metals	0.33	WTMEC2YR
LBXTHG	LBXTHG	Blood mercury, total	(ug/L)	7439-97-6	7	PBCD_G	LBDTHGLC	LBDTHGLC	Metals	0.16	WTMEC2YR
LBXTHG	LBXTHG	Blood mercury, total	(ug/L)	7439-97-6	8	PBCD_H	LBDTHGLC	LBDTHGLC	Metals	0.28	WTSH2YR
LBXTHG	LBXTHG	Blood mercury, total	(ug/L)	7439-97-6	9	PBCD_I	LBDTHGLC	LBDTHGLC	Metals	0.28	WTSH2YR
LBXTHG	LBXTHG	Blood mercury, total	(ug/L)	7439-97-6	10	PBCD_J	LBDTHGLC	LBDTHGLC	Metals	0.28	WTMEC2YR
URXUHG	URXUHG	Mercury, urine	(ug/L)	7439-97-6	4	UHG_D	URDUHGLC	URDUHGLC	Metals	0.11	WTSA2YR
URXUHG	URXUHG	Mercury, urine	(ug/L)	7439-97-6	7	UHG_G	URDUHGLC	URDUHGLC	Metals	0.05	WTSA2YR
URXUHG	URXUHG	Mercury, urine	(ug/L)	7439-97-6	8	UHG_H	URDUHGLC	URDUHGLC	Metals	0.13	WTSA2YR
URXUHG	URXUHG	Mercury, urine	(ug/L)	7439-97-6	9	UHG_I	URDUHGLC	URDUHGLC	Metals	0.13	WTSA2YR
URXUHG	URXUHG	Mercury, urine	(ug/L)	7439-97-6	10	UHG_J	URDUHGLC	URDUHGLC	Metals	0.13	WTSA2YR
URXUMO	URXUMO	Molybdenum, urine	(ng/mL)	7439-98-7	3	L06HM_C	URDUMOLC	URDUMOLC	Metals	1.5	WTSA2YR
URXUMO	URXUMO	Molybdenum, urine	(ng/mL)	7439-98-7	4	UHM_D	URDUMOLC	URDUMOLC	Metals	0.92	WTSA2YR
URXUMO	URXUMO	Molybdenum, urine	(ng/mL)	7439-98-7	5	UHM_E	URDUMOLC	URDUMOLC	Metals	0.92	WTSA2YR
URXUMO	URXUMO	Molybdenum, urine	(ng/mL)	7439-98-7	6	UHM_F	URDUMOLC	URDUMOLC	Metals	0.92	WTSA2YR
URXUMO	URXUMO	Molybdenum, urine	(ng/mL)	7439-98-7	7	UHM_G	URDUMOLC	URDUMOLC	Metals	0.99	WTSA2YR
URXUMO	URXUMO	Molybdenum, urine	(ng/mL)	7439-98-7	8	UM_H	URDUMOLC	URDUMOLC	Metals	0.8	WTSA2YR
URXUMO	URXUMO	Molybdenum, urine	(ng/mL)	7439-98-7	9	UM_I	URDUMOLC	URDUMOLC	Metals	0.8	WTSA2YR
URXUNI	URXUNI	Nickel, Urine	(ug/L)	7440-02-0	10	UNI_J	URDUNILC	URDUNILC	Metals	0.31	WTSA2YR
URXUSR	URXUSR	Strontium, urine	(ug/L)	7440-24-6	7	UHM_G	URDUSRLC	URDUSRLC	Metals	2.5	WTSA2YR
URXUSR	URXUSR	Strontium, urine	(ug/L)	7440-24-6	8	UM_H	URDUSRLC	URDUSRLC	Metals	2.34	WTSA2YR
URXUSR	URXUSR	Strontium, urine	(ug/L)	7440-24-6	9	UM_I	URDUSRLC	URDUSRLC	Metals	2.34	WTSA2YR
URXUTL	URXUTL	Thallium, urine	(ng/mL)	7440-28-0	3	L06HM_C	URDUTLLC	URDUTLLC	Metals	0.02	WTSA2YR
LBXBPB	LBXBPB	Blood lead	(ug/dL)	7439-92-1	3	L06BMT_C	LBDBPBLC	LBDBPBLC	Metals	0.28	WTMEC2YR
URXUTL	URXUTL	Thallium, urine	(ng/mL)	7440-28-0	4	UHM_D	URDUTLLC	URDUTLLC	Metals	0.015	WTSA2YR
URXUTL	URXUTL	Thallium, urine	(ng/mL)	7440-28-0	5	UHM_E	URDUTLLC	URDUTLLC	Metals	0.015	WTSA2YR
URXUTL	URXUTL	Thallium, urine	(ng/mL)	7440-28-0	6	UHM_F	URDUTLLC	URDUTLLC	Metals	0.015	WTSA2YR
URXUTL	URXUTL	Thallium, urine	(ng/mL)	7440-28-0	7	UHM_G	URDUTLLC	URDUTLLC	Metals	0.02	WTSA2YR
URXUTL	URXUTL	Thallium, urine	(ng/mL)	7440-28-0	8	UM_H	URDUTLLC	URDUTLLC	Metals	0.018	WTSA2YR
URXUTL	URXUTL	Thallium, urine	(ng/mL)	7440-28-0	9	UM_I	URDUTLLC	URDUTLLC	Metals	0.018	WTSA2YR
URXUSN	URXUSN	Tin, urine	(ug/L)	7440-31-5	7	UHM_G	URDUSNLC	URDUSNLC	Metals	0.22	WTSA2YR
URXUSN	URXUSN	Tin, urine	(ug/L)	7440-31-5	8	UM_H	URDUSNLC	URDUSNLC	Metals	0.09	WTSA2YR
URXUSN	URXUSN	Tin, urine	(ug/L)	7440-31-5	9	UM_I	URDUSNLC	URDUSNLC	Metals	0.09	WTSA2YR
URXUTU	URXUTU	Tungsten, urine	(ng/mL)	7440-33-7	3	L06HM_C	URDUTULC	URDUTULC	Metals	0.04	WTSA2YR
LBXTHG	LBXTHG	Blood mercury, total	(ug/L)	7439-97-6	3	L06BMT_C	LBDTHGLC	LBDTHGLC	Metals	0.2	WTMEC2YR
URXUTU	URXUTU	Tungsten, urine	(ng/mL)	7440-33-7	4	UHM_D	URDUTULC	URDUTULC	Metals	0.021	WTSA2YR
URXUTU	URXUTU	Tungsten, urine	(ng/mL)	7440-33-7	5	UHM_E	URDUTULC	URDUTULC	Metals	0.021	WTSA2YR
URXUTU	URXUTU	Tungsten, urine	(ng/mL)	7440-33-7	6	UHM_F	URDUTULC	URDUTULC	Metals	0.021	WTSA2YR
URXUTU	URXUTU	Tungsten, urine	(ng/mL)	7440-33-7	7	UHM_G	URDUTULC	URDUTULC	Metals	0.026	WTSA2YR
URXUTU	URXUTU	Tungsten, urine	(ng/mL)	7440-33-7	8	UM_H	URDUTULC	URDUTULC	Metals	0.018	WTSA2YR
URXUTU	URXUTU	Tungsten, urine	(ng/mL)	7440-33-7	9	UM_I	URDUTULC	URDUTULC	Metals	0.018	WTSA2YR
LBXBCD	LBXBCD	Blood cadmium	(ug/L)	7440-43-9	3	L06BMT_C	LBDBCDLC	LBDBCDLC	Metals	0.14	WTMEC2YR
URXUSB	URXUSB	Antimony, urine	(ng/mL)	7440-36-0	3	L06HM_C	URDUSBLC	URDUSBLC	Metals	0.07	WTSA2YR
URXUSB	URXUSB	Antimony, urine	(ng/mL)	7440-36-0	4	UHM_D	URDUSBLC	URDUSBLC	Metals	0.032	WTSA2YR
URXUSB	URXUSB	Antimony, urine	(ng/mL)	7440-36-0	5	UHM_E	URDUSBLC	URDUSBLC	Metals	0.032	WTSA2YR
URXUSB	URXUSB	Antimony, urine	(ng/mL)	7440-36-0	6	UHM_F	URDUSBLC	URDUSBLC	Metals	0.032	WTSA2YR
URXUSB	URXUSB	Antimony, urine	(ng/mL)	7440-36-0	7	UHM_G	URDUSBLC	URDUSBLC	Metals	0.041	WTSA2YR
URXUSB	URXUSB	Antimony, urine	(ng/mL)	7440-36-0	8	UM_H	URDUSBLC	URDUSBLC	Metals	0.022	WTSA2YR
URXUSB	URXUSB	Antimony, urine	(ng/mL)	7440-36-0	9	UM_I	URDUSBLC	URDUSBLC	Metals	0.022	WTSA2YR
URXUAS	URXUAS	Urinary total Arsenic	(ug/L)	7440-38-2	3	L06UAS_C	URDUASLC	URDUASLC	Metals	0.74	WTSA2YR
URXUAS	URXUAS	Urinary total Arsenic	(ug/L)	7440-38-2	4	UAS_D	URDUASLC	URDUASLC	Metals	0.74	WTSA2YR
URXUAS	URXUAS	Urinary total Arsenic	(ug/L)	7440-38-2	5	UAS_E	URDUASLC	URDUASLC	Metals	0.74	WTSA2YR
URXUAS	URXUAS	Urinary total Arsenic	(ug/L)	7440-38-2	6	UAS_F	URDUASLC	URDUASLC	Metals	0.74	WTSA2YR
URXUAS	URXUAS	Urinary total Arsenic	(ug/L)	7440-38-2	7	UAS_G	URDUASLC	URDUASLC	Metals	1.25	WTSA2YR
URXUIO	URXUIO	Iodine, urine	(ng/mL)	7553-56-2	3	L06UIO_C	URDUIOLC	URDUIOLC	Other	1	WTSC2YR
URXUBA	URXUBA	Barium, urine	(ng/mL)	7440-39-3	3	L06HM_C	URDUBALC	URDUBALC	Metals	0.31	WTSA2YR
URXUBA	URXUBA	Barium, urine	(ng/mL)	7440-39-3	4	UHM_D	URDUBALC	URDUBALC	Metals	0.12	WTSA2YR
URXUBA	URXUBA	Barium, urine	(ng/mL)	7440-39-3	5	UHM_E	URDUBALC	URDUBALC	Metals	0.12	WTSA2YR
URXUBA	URXUBA	Barium, urine	(ng/mL)	7440-39-3	6	UHM_F	URDUBALC	URDUBALC	Metals	0.12	WTSA2YR
URXUBA	URXUBA	Barium, urine	(ng/mL)	7440-39-3	7	UHM_G	URDUBALC	URDUBALC	Metals	0.1	WTSA2YR
URXUBA	URXUBA	Barium, urine	(ng/mL)	7440-39-3	8	UM_H	URDUBALC	URDUBALC	Metals	0.06	WTSA2YR
URXUBA	URXUBA	Barium, urine	(ng/mL)	7440-39-3	9	UM_I	URDUBALC	URDUBALC	Metals	0.06	WTSA2YR
LBXCOT	LBXCOT	Cotinine	(ng/mL)	486-56-6	4	COT_D	LBDCOTLC	LBDCOTLC	Smoking Related Compounds	0.015	WTMEC2YR
URDUCD	URXUCD	Cadmium, urine	(ng/mL)	7440-43-9	2	L06HM_B	URDUCDLC	URDUCDLC	Metals	0.06	WTSHM4YR
URXUCD	URXUCD	Cadmium, urine	(ng/mL)	7440-43-9	3	L06HM_C	URDUCDLC	URDUCDLC	Metals	0.06	WTSA2YR
URDUCD	URXUCD	Cadmium, urine	(ng/mL)	7440-43-9	1	LAB06HM	URDUCDLC	URDUCDLC	Metals	0.06	WTSHM4YR
LBXBCD	LBXBCD	Blood cadmium	(ug/L)	7440-43-9	6	PBCD_F	LBDBCDLC	LBDBCDLC	Metals	0.2	WTMEC2YR
LBXBCD	LBXBCD	Blood cadmium	(ug/L)	7440-43-9	7	PBCD_G	LBDBCDLC	LBDBCDLC	Metals	0.16	WTMEC2YR
LBXBCD	LBXBCD	Blood cadmium	(ug/L)	7440-43-9	8	PBCD_H	LBDBCDLC	LBDBCDLC	Metals	0.1	WTSH2YR
LBXBCD	LBXBCD	Blood cadmium	(ug/L)	7440-43-9	9	PBCD_I	LBDBCDLC	LBDBCDLC	Metals	0.1	WTSH2YR
LBXBCD	LBXBCD	Blood cadmium	(ug/L)	7440-43-9	10	PBCD_J	LBDBCDLC	LBDBCDLC	Metals	0.1	WTMEC2YR
URXUCD	URXUCD	Cadmium, urine	(ng/mL)	7440-43-9	4	UHM_D	URDUCDLC	URDUCDLC	Metals	0.042	WTSA2YR
URXUCD	URXUCD	Cadmium, urine	(ng/mL)	7440-43-9	5	UHM_E	URDUCDLC	URDUCDLC	Metals	0.042	WTSA2YR
URXUCD	URXUCD	Cadmium, urine	(ng/mL)	7440-43-9	6	UHM_F	URDUCDLC	URDUCDLC	Metals	0.042	WTSA2YR
URXUCD	URXUCD	Cadmium, urine	(ng/mL)	7440-43-9	7	UHM_G	URDUCDLC	URDUCDLC	Metals	0.056	WTSA2YR
URXUCD	URXUCD	Cadmium, urine	(ng/mL)	7440-43-9	8	UM_H	URDUCDLC	URDUCDLC	Metals	0.036	WTSA2YR
URXUCD	URXUCD	Cadmium, urine	(ng/mL)	7440-43-9	9	UM_I	URDUCDLC	URDUCDLC	Metals	0.036	WTSA2YR
URXUCS	URXUCS	Cesium, urine	(ng/mL)	7440-46-2	3	L06HM_C	URDUCSLC	URDUCSLC	Metals	0.2	WTSA2YR
URXUCS	URXUCS	Cesium, urine	(ng/mL)	7440-46-2	4	UHM_D	URDUCSLC	URDUCSLC	Metals	0.066	WTSA2YR
URXUCS	URXUCS	Cesium, urine	(ng/mL)	7440-46-2	5	UHM_E	URDUCSLC	URDUCSLC	Metals	0.066	WTSA2YR
URXUCS	URXUCS	Cesium, urine	(ng/mL)	7440-46-2	6	UHM_F	URDUCSLC	URDUCSLC	Metals	0.066	WTSA2YR
URXUCS	URXUCS	Cesium, urine	(ng/mL)	7440-46-2	7	UHM_G	URDUCSLC	URDUCSLC	Metals	0.12	WTSA2YR
URXUCS	URXUCS	Cesium, urine	(ng/mL)	7440-46-2	8	UM_H	URDUCSLC	URDUCSLC	Metals	0.086	WTSA2YR
URXUCS	URXUCS	Cesium, urine	(ng/mL)	7440-46-2	9	UM_I	URDUCSLC	URDUCSLC	Metals	0.086	WTSA2YR
LBXBCO	LBXBCO	Cobalt	(ug/L)	7440-48-4	9	CRCO_I	LBDBCOLC	LBDBCOLC	Metals	0.06	WTMEC2YR
LBXBCO	LBXBCO	Cobalt	(ug/L)	7440-48-4	10	CRCO_J	LBDBCOLC	LBDBCOLC	Metals	0.06	WTMEC2YR
URXUCO	URXUCO	Cobalt, urine	(ng/mL)	7440-48-4	3	L06HM_C	URDUCOLC	URDUCOLC	Metals	0.08	WTSA2YR
URXUCO	URXUCO	Cobalt, urine	(ng/mL)	7440-48-4	4	UHM_D	URDUCOLC	URDUCOLC	Metals	0.041	WTSA2YR
URXUCO	URXUCO	Cobalt, urine	(ng/mL)	7440-48-4	5	UHM_E	URDUCOLC	URDUCOLC	Metals	0.041	WTSA2YR
URXUCO	URXUCO	Cobalt, urine	(ng/mL)	7440-48-4	6	UHM_F	URDUCOLC	URDUCOLC	Metals	0.041	WTSA2YR
URXUCO	URXUCO	Cobalt, urine	(ng/mL)	7440-48-4	7	UHM_G	URDUCOLC	URDUCOLC	Metals	0.048	WTSA2YR
URXUCO	URXUCO	Cobalt, urine	(ng/mL)	7440-48-4	8	UM_H	URDUCOLC	URDUCOLC	Metals	0.023	WTSA2YR
URXUCO	URXUCO	Cobalt, urine	(ng/mL)	7440-48-4	9	UM_I	URDUCOLC	URDUCOLC	Metals	0.023	WTSA2YR
URXUUR	URXUUR	Uranium, urine	(ng/mL)	7440-61-1	3	L06HM_C	URDUURLC	URDUURLC	Metals	0.005	WTSA2YR
URXUUR	URXUUR	Uranium, urine	(ng/mL)	7440-61-1	4	UHM_D	URDUURLC	URDUURLC	Metals	0.002	WTSA2YR
URXUUR	URXUUR	Uranium, urine	(ng/mL)	7440-61-1	5	UHM_E	URDUURLC	URDUURLC	Metals	0.002	WTSA2YR
URXUUR	URXUUR	Uranium, urine	(ng/mL)	7440-61-1	6	UHM_F	URDUURLC	URDUURLC	Metals	0.0017	WTSA2YR
URXUUR	URXUUR	Uranium, urine	(ng/mL)	7440-61-1	7	UHM_G	URDUURLC	URDUURLC	Metals	0.0033	WTSA2YR
URXUUR	URXUUR	Uranium, urine	(ng/mL)	7440-61-1	8	UM_H	URDUURLC	URDUURLC	Metals	0.002	WTSA2YR
URXUUR	URXUUR	Uranium, urine	(ng/mL)	7440-61-1	9	UM_I	URDUURLC	URDUURLC	Metals	0.002	WTSA2YR
LBXBPB	LBXBPB	Blood lead	(ug/dL)	7439-92-1	4	PBCD_D	LBDBPBLC	LBDBPBLC	Metals	0.25	WTMEC2YR
LBXBCD	LBXBCD	Blood cadmium	(ug/L)	7440-43-9	4	PBCD_D	LBDBCDLC	LBDBCDLC	Metals	0.2	WTMEC2YR
URXUIO	URXUIO	Iodine, urine	(ng/mL)	7553-56-2	4	UIO_D	URDUIOLC	URDUIOLC	Other	1	WTSC2YR
LBXBPB	LBXBPB	Blood lead	(ug/dL)	7439-92-1	5	PBCD_E	LBDBPBLC	LBDBPBLC	Metals	0.25	WTMEC2YR
URXUHG	URXUHG	Mercury, urine	(ug/L)	7439-97-6	5	UHG_E	URDUHGLC	URDUHGLC	Metals	0.08	WTSA2YR
URXCYM	URXCYM	N-acetyl-S-(2-cyanoethyl)-L-cysteine	(ng/mL)	74514-75-3	4	SSUVOC_D	URDCYMLC	URDCYMLC	Volatile Organic Compounds (VOC)	0.5	WTSVOC2Y
URXCYM	URXCYM	N-acetyl-S-(2-cyanoethyl)-L-cysteine	(ng/mL)	74514-75-3	7	UVOC_G	URDCYMLC	URDCYMLC	Volatile Organic Compounds (VOC)	0.5	WTSA2YR
URXCYM	URXCYM	N-acetyl-S-(2-cyanoethyl)-L-cysteine	(ng/mL)	74514-75-3	8	UVOC_H	URDCYMLC	URDCYMLC	Volatile Organic Compounds (VOC)	0.5	WTSA2YR
URXCYM	URXCYM	N-acetyl-S-(2-cyanoethyl)-L-cysteine	(ng/mL)	74514-75-3	9	UVOC_I	URDCYMLC	URDCYMLC	Volatile Organic Compounds (VOC)	0.5	WTSA2YR
LBXBCD	LBXBCD	Blood cadmium	(ug/L)	7440-43-9	5	PBCD_E	LBDBCDLC	LBDBCDLC	Metals	0.2	WTMEC2YR
LBXNM	LBXNM	Blood Nitromethane	(pg/mL)	75-52-5	5	VOCMWB_E	LBDNMLC	LBDNMLC	Volatile Organic Compounds (VOC)	65	WTSVOC2Y
LBXEOA	LBXEOA	Ethylene Oxide	(pmol/g Hb)	75-21-8	8	ETHOX_H	LBDEOALC	LBDEOALC	Volatile Organic Compounds (VOC)	12.9	WTSA2YR
LBXEOA	LBXEOA	Ethylene Oxide	(pmol/g Hb)	75-21-8	9	ETHOX_I	LBDEOALC	LBDEOALC	Volatile Organic Compounds (VOC)	12.9	WTSA2YR
LBXVBM	LBXVBM	Blood Bromodichloromethane	(pg/ml)	75-27-4	2	L04VOC_B	LBDVBMLC	LBDVBMLC	Volatile Organic Compounds (VOC)	0.233	WTSVOC4Y
LBXVBM	LBXVBM	Blood Bromodichloromethane	(pg/ml)	75-27-4	3	L04VOC_C	LBDVBMLC	LBDVBMLC	Volatile Organic Compounds (VOC)	0.62	WTSVOC2Y
LBXVBM	LBXVBM	Blood Bromodichloromethane	(pg/ml)	75-27-4	1	LAB04	LBDVBMLC	LBDVBMLC	Volatile Organic Compounds (VOC)	0.241937	WTSVOC4Y
LBXVBM	LBXVBM	Blood Bromodichloromethane	(pg/ml)	75-27-4	5	VOCMWB_E	LBDVBMLC	LBDVBMLC	Volatile Organic Compounds (VOC)	0.62	WTSVOC2Y
LBXVBM	LBXVBM	Blood Bromodichloromethane	(pg/ml)	75-27-4	6	VOCMWB_F	LBDVBMLC	LBDVBMLC	Volatile Organic Compounds (VOC)	0.62	WTSVOC2Y
LBXVBM	LBXVBM	Blood Bromodichloromethane	(pg/ml)	75-27-4	7	VOCMWB_G	LBDVBMLC	LBDVBMLC	Volatile Organic Compounds (VOC)	0.62	WTSVOC2Y
LBXVBM	LBXVBM	Blood Bromodichloromethane	(pg/ml)	75-27-4	4	VOCWB_D	LBDVBMLC	LBDVBMLC	Volatile Organic Compounds (VOC)	0.62	WTSVOC2Y
LBXVBM	LBXVBM	Blood Bromodichloromethane	(ng/mL)	75-27-4	8	VOCWB_H	LBDVBMLC	LBDVBMLC	Volatile Organic Compounds (VOC)	0.006	WTSVOC2Y
LBXVBM	LBXVBM	Blood Bromodichloromethane	(ng/mL)	75-27-4	9	VOCWB_I	LBDVBMLC	LBDVBMLC	Volatile Organic Compounds (VOC)	0.006	WTSVOC2Y
LBXVBM	LBXVBM	Blood Bromodichloromethane	(ng/mL)	75-27-4	10	VOCWB_J	LBDVBMLC	LBDVBMLC	Volatile Organic Compounds (VOC)	0.006	WTSVOC2Y
URXUIO	URXUIO	Iodine, urine	(ng/mL)	7553-56-2	5	UIO_E	URDUIOLC	URDUIOLC	Other	1	WTMEC2YR
LBXNM	LBXNM	Blood Nitromethane	(pg/mL)	75-52-5	6	VOCMWB_F	LBDNMLC	LBDNMLC	Volatile Organic Compounds (VOC)	65	WTSVOC2Y
LBXNM	LBXNM	Blood Nitromethane	(pg/mL)	75-52-5	7	VOCMWB_G	LBDNMLC	LBDNMLC	Volatile Organic Compounds (VOC)	65	WTSVOC2Y
URXUDMA	URXUDMA	Urinary Dimethylarsonic acid	(ug/L)	75-60-5	3	L06UAS_C	URDUDALC	URDUDALC	Metals	1.7	WTSA2YR
URXUDMA	URXUDMA	Urinary Dimethylarsonic acid	(ug/L)	75-60-5	4	UAS_D	URDUDALC	URDUDALC	Metals	1.7	WTSA2YR
URXUDMA	URXUDMA	Urinary Dimethylarsonic acid	(ug/L)	75-60-5	5	UAS_E	URDUDALC	URDUDALC	Metals	1.7	WTSA2YR
URXUDMA	URXUDMA	Urinary Dimethylarsonic acid	(ug/L)	75-60-5	6	UAS_F	URDUDALC	URDUDALC	Metals	1.7	WTSA2YR
URXUDMA	URXUDMA	Urinary Dimethylarsonic acid	(ug/L)	75-60-5	7	UAS_G	URDUDALC	URDUDALC	Metals	1.8	WTSA2YR
URXUDMA	URXUDMA	Urinary Dimethylarsonic acid	(ug/L)	75-60-5	8	UAS_H	URDUDALC	URDUDALC	Metals	1.91	WTSA2YR
URXUDMA	URXUDMA	Urinary Dimethylarsonic acid	(ug/L)	75-60-5	9	UAS_I	URDUDALC	URDUDALC	Metals	1.91	WTSA2YR
URXUHG	URXUHG	Mercury, urine	(ug/L)	7439-97-6	6	UHG_F	URDUHGLC	URDUHGLC	Metals	0.08	WTSA2YR
URXUIO	URXUIO	Iodine, urine	(ng/mL)	7553-56-2	6	UIO_F	URDUIOLC	URDUIOLC	Other	1	WTSA2YR
URXUIO	URXUIO	Iodine, urine	(ng/mL)	7553-56-2	9	UIO_I	URDUIOLC	URDUIOLC	Other	2.4	WTSA2YR
URXUIO	URXUIO	Iodine, urine	(ug/L)	7553-56-2	10	UIO_J	URDUIOLC	URDUIOLC	Other	2.4	WTSA2YR
LBXSCU	LBXSCU	Serum Copper	(ug/dL)	7440-50-8	7	CUSEZN_G	NA	NA	Metals	2.5	WTSA2YR
LBXSZN	LBXSZN	Serum Zinc	(ug/dL)	7440-66-6	7	CUSEZN_G	NA	NA	Metals	2.9	WTSA2YR
URXP19	URXP19	4-phenanthrene	(ng/L)	7651-86-7	3	L31PAH_C	URDP19LC	URDP19LC	Polyaromatic Hydrocarbons (PAH)	5	WTSB2YR
URXP19	URXP19	4-phenanthrene	(ng/L)	7651-86-7	4	PAH_D	URDP19LC	URDP19LC	Polyaromatic Hydrocarbons (PAH)	5	WTSB2YR
URXP19	URXP19	4-phenanthrene	(ng/L)	7651-86-7	7	PAH_G	URDP19LC	URDP19LC	Polyaromatic Hydrocarbons (PAH)	10	WTSA2YR
LBXBSE	LBXBSE	Selenium	(ug/L)	7782-49-2	7	PBCD_G	LBDBSELC	LBDBSELC	Metals	30	WTMEC2YR
LBXBSE	LBXBSE	Selenium	(ug/L)	7782-49-2	8	PBCD_H	LBDBSELC	LBDBSELC	Metals	24.48	WTSH2YR
LBXBSE	LBXBSE	Selenium	(ug/L)	7782-49-2	9	PBCD_I	LBDBSELC	LBDBSELC	Metals	24.48	WTSH2YR
LBXBSE	LBXBSE	Selenium	(ug/L)	7782-49-2	10	PBCD_J	LBDBSELC	LBDBSELC	Metals	24.48	WTMEC2YR
URXUIO	URXUIO	Iodine, urine	(ng/mL)	7553-56-2	7	UIO_G	URDUIOLC	URDUIOLC	Other	1	WTSA2YR
SSBCPP	SSBCPP	Bis(1-chloro-2-propyl) phosphate	(ug/L)	789440-10-4	8	SSFLRT_H	SSBCPPL	SSBCPPL	Phosphate Flame Retardants (PFR)	0.1	WTSC2YR
SSBCPP	SSBCPP	Bis(1-chloro-2-propyl) phosphate	(ug/L)	789440-10-4	7	SSFR_G	SSBCPPL	SSBCPPL	Phosphate Flame Retardants (PFR)	0.1	WTSB2YR
LBXACR	LBXACR	Acrylamide	(pmoL/g Hb)	79-06-1	4	AMDGYD_D	LBDACRLC	LBDACRLC	Acrylamide	3	WTMEC2YR
LBXACR	LBXACR	Acrylamide	(pmoL/g Hb)	79-06-1	8	AMDGYD_H	LBDACRLC	LBDACRLC	Acrylamide	3.9	WTSA2YR
LBXACR	LBXACR	Acrylamide	(pmoL/g Hb)	79-06-1	9	AMDGYD_I	LBDACRLC	LBDACRLC	Acrylamide	3.9	WTSA2YR
LBXACR	LBXACR	Acrylamide	(pmoL/g Hb)	79-06-1	3	L06AGE_C	LBDACRLC	LBDACRLC	Acrylamide	3	WTMEC2YR
URXUAS	URXUAS	Urinary total Arsenic	(ug/L)	7440-38-2	8	UTAS_H	URDUASLC	URDUASLC	Metals	0.26	WTSA2YR
LBXSCU	LBXSCU	Serum Copper	(ug/dL)	7440-50-8	8	CUSEZN_H	NA	NA	Metals	2.5	WTSA2YR
LBXSZN	LBXSZN	Serum Zinc	(ug/dL)	7440-66-6	8	CUSEZN_H	NA	NA	Metals	2.9	WTSA2YR
URXBPH	URXBPH	Urinary Bisphenol A	(ng/mL)	80-05-7	4	EPH_D	URDBPHLC	URDBPHLC	Personal Care & Consumer Product Compounds	0.4	WTSB2YR
URXBPH	URXBPH	Urinary Bisphenol A	(ng/mL)	80-05-7	5	EPH_E	URDBPHLC	URDBPHLC	Personal Care & Consumer Product Compounds	0.4	WTSB2YR
URXBPH	URXBPH	Urinary Bisphenol A	(ng/mL)	80-05-7	6	EPH_F	URDBPHLC	URDBPHLC	Personal Care & Consumer Product Compounds	0.4	WTSB2YR
URXBPH	URXBPH	Urinary Bisphenol A	(ng/mL)	80-05-7	7	EPH_G	URDBPHLC	URDBPHLC	Personal Care & Consumer Product Compounds	0.4	WTSA2YR
URXBPH	URXBPH	Urinary Bisphenol A	(ng/mL)	80-05-7	8	EPHPP_H	URDBPHLC	URDBPHLC	Personal Care & Consumer Product Compounds	0.2	WTSB2YR
URXBPH	URXBPH	Urinary Bisphenol A	(ng/mL)	80-05-7	9	EPHPP_I	URDBPHLC	URDBPHLC	Personal Care & Consumer Product Compounds	0.2	WTSB2YR
URXBPH	URXBPH	Urinary Bisphenol A	(ng/mL)	80-05-7	3	L24EPH_C	URDBPHLC	URDBPHLC	Personal Care & Consumer Product Compounds	0.4	WTSC2YR
URXBPS	URXBPS	Urinary Bisphenol S	(ug/L)	80-09-1	8	EPHPP_H	URDBPSLC	URDBPSLC	Personal Care & Consumer Product Compounds	0.1	WTSB2YR
URXBPS	URXBPS	Urinary Bisphenol S	(ug/L)	80-09-1	9	EPHPP_I	URDBPSLC	URDBPSLC	Personal Care & Consumer Product Compounds	0.1	WTSB2YR
URXUIO	URXUIO	Iodine, urine	(ng/mL)	7553-56-2	8	UIO_H	URDUIOLC	URDUIOLC	Other	2.4	WTSA2YR
URXOP1	URXOP1	Dimethyl phosphate	(ug/L)	813-78-5	3	L26OPD_C	URDOP1LC	URDOP1LC	Pesticides	0.5	WTSC2YR
URXUAS	URXUAS	Urinary total Arsenic	(ug/L)	7440-38-2	9	UTAS_I	URDUASLC	URDUASLC	Metals	0.26	WTSA2YR
LBXSCU	LBXSCU	Serum Copper	(ug/dL)	7440-50-8	9	CUSEZN_I	NA	NA	Metals	2.5	WTSA2YR
URXOP1	URXOP1	Dimethyl phosphate	(ug/L)	813-78-5	4	OPD_D	URDOP1LC	URDOP1LC	Pesticides	0.47	WTSC2YR
URXOP1	URXOP1	Dimethyl phosphate	(ug/L)	813-78-5	5	OPD_E	URDOP1LC	URDOP1LC	Pesticides	0.47	WTSC2YR
URXOP1	URXOP1	Dimethyl phosphate	(ug/L)	813-78-5	7	OPD_G	URDOP1LC	URDOP1LC	Pesticides	0.1	WTSC2YR
URXAAM	URXAAM	N-acetyl-S-(2-carbamoylethyl)-L-cysteine	(ng/mL)	81690-92-8	4	SSUVOC_D	URDAAMLC	URDAAMLC	Volatile Organic Compounds (VOC)	2.2	WTSVOC2Y
URXAAM	URXAAM	N-acetyl-S-(2-carbamoylethyl)-L-cysteine	(ng/mL)	81690-92-8	7	UVOC_G	URDAAMLC	URDAAMLC	Volatile Organic Compounds (VOC)	2.2	WTSA2YR
URXAAM	URXAAM	N-acetyl-S-(2-carbamoylethyl)-L-cysteine	(ng/mL)	81690-92-8	8	UVOC_H	URDAAMLC	URDAAMLC	Volatile Organic Compounds (VOC)	2.2	WTSA2YR
URXAAM	URXAAM	N-acetyl-S-(2-carbamoylethyl)-L-cysteine	(ng/mL)	81690-92-8	9	UVOC_I	URDAAMLC	URDAAMLC	Volatile Organic Compounds (VOC)	2.2	WTSA2YR
LBXSZN	LBXSZN	Serum Zinc	(ug/dL)	7440-66-6	9	CUSEZN_I	NA	NA	Metals	2.9	WTSA2YR
SSDPHP	SSDPHP	Diphenyl phosphate	(ug/L)	838-85-7	8	SSFLRT_H	SSDPHPL	SSDPHPL	Phosphate Flame Retardants (PFR)	0.16	WTSC2YR
SSDPHP	SSDPHP	Diphenyl phosphate	(ug/L)	838-85-7	7	SSFR_G	SSDPHPL	SSDPHPL	Phosphate Flame Retardants (PFR)	0.1	WTSB2YR
URXDMN	URXDMN	2,6-Dimethylaniline, urine	(pg/mL)	87-62-7	8	AA_H	URDDMNLC	URDDMNLC	Aromatic Amines	15.67	WTSA2YR
URXCOP	URXCOP	Mono(carboxyoctyl) phthalate	(ng/mL)	898544-09-7	4	PHTHTE_D	URDCOPLC	URDCOPLC	Phthalates & Plasticizers	0.7	WTSB2YR
URXCOP	URXCOP	Mono(carboxyoctyl) phthalate	(ng/mL)	898544-09-7	5	PHTHTE_E	URDCOPLC	URDCOPLC	Phthalates & Plasticizers	0.7	WTSB2YR
URXCOP	URXCOP	Mono(carboxyoctyl) phthalate	(ng/mL)	898544-09-7	6	PHTHTE_F	URDCOPLC	URDCOPLC	Phthalates & Plasticizers	0.2	WTSB2YR
URXCOP	URXCOP	Mono(carboxyoctyl) phthalate	(ng/mL)	898544-09-7	7	PHTHTE_G	URDCOPLC	URDCOPLC	Phthalates & Plasticizers	0.2	WTSA2YR
URXCOP	URXCOP	Mono(carboxyoctyl) phthalate	(ng/mL)	898544-09-7	8	PHTHTE_H	URDCOPLC	URDCOPLC	Phthalates & Plasticizers	0.3	WTSB2YR
URXCOP	URXCOP	Mono(carboxyoctyl) phthalate	(ng/mL)	898544-09-7	9	PHTHTE_I	URDCOPLC	URDCOPLC	Phthalates & Plasticizers	0.3	WTSB2YR
URXANS	URXANS	o-Anisidine, urine	(pg/mL)	90-04-0	8	AA_H	URDANSLC	URDANSLC	Aromatic Amines	7.02	WTSA2YR
URXP01	URXP01	1-naphthol	(ng/L)	90-15-3	3	L31PAH_C	URDP01LC	URDP01LC	Polyaromatic Hydrocarbons (PAH)	47	WTSB2YR
URXP01	URXP01	1-naphthol	(ng/L)	90-15-3	4	PAH_D	URDP01LC	URDP01LC	Polyaromatic Hydrocarbons (PAH)	48	WTSB2YR
URXP01	URXP01	1-naphthol	(ng/L)	90-15-3	5	PAH_E	URDP01LC	URDP01LC	Polyaromatic Hydrocarbons (PAH)	45	WTSB2YR
URXP01	URXP01	1-naphthol	(ng/L)	90-15-3	6	PAH_F	URDP01LC	URDP01LC	Polyaromatic Hydrocarbons (PAH)	44	WTSB2YR
URXP01	URXP01	1-naphthol	(ng/L)	90-15-3	7	PAH_G	URDP01LC	URDP01LC	Polyaromatic Hydrocarbons (PAH)	44	WTSA2YR
URXP01	URXP01	1-naphthol	(ng/L)	90-15-3	8	PAH_H	URDP01LC	URDP01LC	Polyaromatic Hydrocarbons (PAH)	60	WTSA2YR
URXP01	URXP01	1-naphthol	(ng/L)	90-15-3	9	PAH_I	URDP01LC	URDP01LC	Polyaromatic Hydrocarbons (PAH)	60	WTSA2YR
URXMAD	URXMAD	Mandelic acid	(ng/mL)	90-64-2	4	SSUVOC_D	URDMADLC	URDMADLC	Volatile Organic Compounds (VOC)	12	WTSVOC2Y
URXMAD	URXMAD	Mandelic acid	(ng/mL)	90-64-2	7	UVOC_G	URDMADLC	URDMADLC	Volatile Organic Compounds (VOC)	12	WTSA2YR
URXMAD	URXMAD	Mandelic acid	(ng/mL)	90-64-2	8	UVOC_H	URDMADLC	URDMADLC	Volatile Organic Compounds (VOC)	12	WTSA2YR
URXMAD	URXMAD	Mandelic acid	(ng/mL)	90-64-2	9	UVOC_I	URDMADLC	URDMADLC	Volatile Organic Compounds (VOC)	12	WTSA2YR
URX2NP	URX2NP	2-Aminonaphthalene, urine	(pg/mL)	91-59-8	8	AA_H	URD2NPLC	URD2NPLC	Aromatic Amines	2.79	WTSA2YR
URX4BP	URX4BP	4-Aminobiphenyl, urine	(pg/mL)	92-67-1	8	AA_H	URD4BPLC	URD4BPLC	Aromatic Amines	1.75	WTSA2YR
URXHP2	URXHP2	N-acetyl-S-(2-hydroxypropyl)-L-cysteine	(ng/mL)	923-43-3	4	SSUVOC_D	URDHP2LC	URDHP2LC	Volatile Organic Compounds (VOC)	5.3	WTSVOC2Y
URXHP2	URXHP2	N-acetyl-S-(2-hydroxypropyl)-L-cysteine	(ng/mL)	923-43-3	7	UVOC_G	URDHP2LC	URDHP2LC	Volatile Organic Compounds (VOC)	5.3	WTSA2YR
URXHP2	URXHP2	N-acetyl-S-(2-hydroxypropyl)-L-cysteine	(ng/mL)	923-43-3	8	UVOC_H	URDHP2LC	URDHP2LC	Volatile Organic Compounds (VOC)	5.3	WTSA2YR
URXHP2	URXHP2	N-acetyl-S-(2-hydroxypropyl)-L-cysteine	(ng/mL)	923-43-3	9	UVOC_I	URDHP2LC	URDHP2LC	Volatile Organic Compounds (VOC)	5.3	WTSA2YR
URXPPB	URXPPB	Propyl paraben	(ng/ml)	94-13-3	4	EPH_D	URDPPBLC	URDPPBLC	Personal Care & Consumer Product Compounds	0.2	WTSB2YR
URXPPB	URXPPB	Propyl paraben	(ng/ml)	94-13-3	5	EPH_E	URDPPBLC	URDPPBLC	Personal Care & Consumer Product Compounds	0.2	WTSB2YR
URXPPB	URXPPB	Propyl paraben	(ng/ml)	94-13-3	6	EPH_F	URDPPBLC	URDPPBLC	Personal Care & Consumer Product Compounds	0.2	WTSB2YR
URXPPB	URXPPB	Propyl paraben	(ng/ml)	94-13-3	7	EPH_G	URDPPBLC	URDPPBLC	Personal Care & Consumer Product Compounds	0.2	WTSA2YR
URXPPB	URXPPB	Propyl paraben	(ng/ml)	94-13-3	8	EPHPP_H	URDPPBLC	URDPPBLC	Personal Care & Consumer Product Compounds	0.1	WTSB2YR
URXPPB	URXPPB	Propyl paraben	(ng/ml)	94-13-3	9	EPHPP_I	URDPPBLC	URDPPBLC	Personal Care & Consumer Product Compounds	0.1	WTSB2YR
URX24D	URX24D	2,4-D	(ug/L)	94-75-7	2	L26PP_B	URD24DLC	URD24DLC	Pesticides	0.2	WTSPP4YR
URX24D	URX24D	2,4-D	(ug/L)	94-75-7	3	L26UPP_C	URD24DLC	URD24DLC	Pesticides	0.1	WTSC2YR
URX24D	URX24D	2,4-D	(ug/L)	94-75-7	1	LAB26PP	URD24DLC	URD24DLC	Pesticides	0.952	WTSPP4YR
URX24D	URX24D	2,4-D	(ug/L)	94-75-7	5	UPHOPM_E	URD24DLC	URD24DLC	Pesticides	0.4	WTSC2YR
URX24D	URX24D	2,4-D	(ug/L)	94-75-7	6	UPHOPM_F	URD24DLC	URD24DLC	Pesticides	0.15	WTSC2YR
URX24D	URX24D	2,4-D	(ug/L)	94-75-7	7	UPHOPM_G	URD24DLC	URD24DLC	Pesticides	0.15	WTSC2YR
URX24D	URX24D	2,4-D	(ug/L)	94-75-7	8	UPHOPM_H	URD24DLC	URD24DLC	Pesticides	0.15	WTSC2YR
URXOTD	URXOTD	o-Toluidine, urine	(pg/mL)	95-53-4	8	AA_H	URDOTDLC	URDOTDLC	Aromatic Amines	111.22	WTSA2YR
URXMPB	URXMPB	Methyl paraben	(ng/ml)	99-76-3	4	EPH_D	URDMPBLC	URDMPBLC	Personal Care & Consumer Product Compounds	1	WTSB2YR
URXMPB	URXMPB	Methyl paraben	(ng/ml)	99-76-3	5	EPH_E	URDMPBLC	URDMPBLC	Personal Care & Consumer Product Compounds	1	WTSB2YR
URXMPB	URXMPB	Methyl paraben	(ng/ml)	99-76-3	6	EPH_F	URDMPBLC	URDMPBLC	Personal Care & Consumer Product Compounds	1	WTSB2YR
URXMPB	URXMPB	Methyl paraben	(ng/ml)	99-76-3	7	EPH_G	URDMPBLC	URDMPBLC	Personal Care & Consumer Product Compounds	1	WTSA2YR
URXMPB	URXMPB	Methyl paraben	(ng/ml)	99-76-3	8	EPHPP_H	URDMPBLC	URDMPBLC	Personal Care & Consumer Product Compounds	1	WTSB2YR
URXMPB	URXMPB	Methyl paraben	(ng/ml)	99-76-3	9	EPHPP_I	URDMPBLC	URDMPBLC	Personal Care & Consumer Product Compounds	1	WTSB2YR
SSMHHT	SSMHHT	Mono-2-ethyl-5-hydroxyhexyl terephthalate	(ug/L)	NA	9	SSMHHT_I	SSMHHTL	SSMHHTL	Phthalates & Plasticizers	0.4	WTSB2YR
URXIPM1	URXIPM1	N-Acetyl-S-(2-hydroxy-3-methyl-3-butenyl)-L-cysteine + N-Acetyl-S-(2-hydroxy-2-methyl-3-butenyl)-L-cysteine	(ng/mL)	NA	9	UVOC_I	URDPM1LC	URDPM1LC	Volatile Organic Compounds (VOC)	1.43	WTSA2YR
URXIPM3	URXIPM3	N-Acetyl-S-(4-hydroxy-2-methyl-2-butenyl)-L-cysteine	(ng/mL)	NA	9	UVOC_I	URDPM3LC	URDPM3LC	Volatile Organic Compounds (VOC)	1.2	WTSA2YR

### Sheet: Supplemental Table 2
Variable	Overall, N = 101,3161	Included, N = 45,5281	Excluded, N = 55,7881	p-value2
Age (years)	36.8 (22.3)	45.7 (17.1)	21.6 (22.0)	<0.001
Missing (n)	0	0	0
Race/Ethnicity				<0.001
Non-Hispanic White	37,432 (64.7%)	20,283 (69.3%)	17,149 (56.7%)
Non-Hispanic Black	23,644 (12.1%)	9,232 (10.4%)	14,412 (15.0%)
Mexican American	22,449 (9.9%)	8,341 (8.2%)	14,108 (12.8%)
Other Race	9,497 (7.3%)	4,099 (6.7%)	5,398 (8.4%)
Other Hispanic	8,294 (6.0%)	3,573 (5.4%)	4,721 (7.1%)
Missing (n)	0	0	0
Sex				0.15
Female	51,423 (51.1%)	23,320 (51.4%)	28,103 (50.8%)
Male	49,893 (48.9%)	22,208 (48.6%)	27,685 (49.2%)
Missing (n)	0	0	0
Family PIR	2.8 (1.7)	3.0 (1.6)	2.5 (1.6)	<0.001
Missing (n)	9196	0	9196
Waist Circumference (cm)	91.1 (20.6)	98.0 (16.3)	76.3 (21.0)	<0.001
Missing (n)	16617	0	16617
Urinary Creatinine	124.4 (80.5)	124.6 (80.8)	124.2 (79.8)	0.8
Missing (n)	21878	1	21877
Cotinine (ng/mL)	48.5 (116.4)	59.1 (127.0)	21.3 (77.0)	<0.001
Missing (n)	24007	0	24007
Lymphocyte (%)	31.8 (9.5)	30.1 (8.1)	35.7 (11.1)	<0.001
Missing (n)	18572	0	18572
Monocyte (%)	8.0 (2.3)	8.0 (2.3)	8.2 (2.3)	<0.001
Missing (n)	18572	0	18572
Segmented neutrophil (%)	56.6 (10.5)	58.4 (9.1)	52.3 (12.1)	<0.001
Missing (n)	18572	0	18572
Eosinophil (%)	2.9 (2.2)	2.8 (2.0)	3.2 (2.7)	<0.001
Missing (n)	18572	0	18572
Basophil (%)	0.7 (0.5)	0.7 (0.5)	0.7 (0.5)	<0.001
Missing (n)	18572	0	18572
WBC count (1000 cells/uL)	7.3 (2.4)	7.3 (2.3)	7.4 (2.7)	<0.001
Missing (n)	18393	0	18393
RBC count (million cells/uL)	4.7 (0.5)	4.7 (0.5)	4.7 (0.4)	<0.001
Missing (n)	18390	0	18390
Mean corpuscular volume (fL)	88.5 (5.8)	89.7 (5.4)	85.9 (5.8)	<0.001
Missing (n)	18390	0	18390
1Mean (SD) – Values are survey weighted; n (%) – Counts are non-survey weighted. Percentages are survey weighted.
2Wilcoxon rank-sum test for complex survey samples; chi-squared test with Rao & Scott's second-order correction

### Sheet: Supplemental Table 3
chemical_name	chemical_codename_use	n	min	quantile_01	quantile_99	max	mean	stdev	median	percent_above_LOD
Paranitrophenol (ug/L)	URXPAR	7692	0.07	0.07	9.26	59.89	1.17	2.54	0.61	83.268
Diethylphosphate (ug/L)	URXOP2	8232	0.07	0.07	35.56	1344.61	3.7	18.19	0.56	53.401
Urinary thiocyanate (ng/mL)	URXSCN	15523	14	72.8	17000	204000	2455.69	4020.03	1160	99.916
Dimethyl thiophosphate (ug/L)	URXOP3	8244	0.07	0.1	99.26	1800	8.12	31.99	1.7	72.792
Mono-n-butyl phthalate (ng/mL)	URXMBP	13559	0.28	0.28	223.79	9873.6	32.08	143.91	16	98.282
Benzaldehyde (ng/mL)	LBXBZAL	1144	0.33	0.33	7.68	28.2	1.77	1.97	1.4	95.105
4,4'-Diaminodiphenylmethane (ng/mL)	URX4MDA	1432	0.03	0.03	0.7	4.17	0.12	0.24	0.05	50.628
Heptachlor Epoxide Lipid Adj (ng/g)	LBXHPELA	1354	1.2	1.41	35.38	93.7	6.68	7.8	4.1	62.112
N-acetyl-S-(N-methylcarbamoyl)-L-cysteine (ng/mL)	URXAMC	6822	4.43	8.77	1657.9	4320	247.2	326.14	139	99.414
2-Amino-1-methyl-6-phenylimidazo[4,5-b]pyridine (pg/mL)	URXPHIP	1589	0.24	0.24	69.22	324	4.09	14.72	0.53	58.716
Blood 1,4-Dichlorobenzene (ng/ml)	LBXVDB	15026	0.03	0.03	25.7	238	1.11	6.35	0.06	50.725
N-Acetyl-S-(4-hydroxy-2-butenyl)-L-Cysteine (ng/mL)	URXMB3	6778	0.42	0.42	123.23	407	13.65	25.17	5.35	96.843
Dibutyl phosphate (ug/L)	SSDBUP	3036	0.04	0.04	1.42	9.44	0.23	0.39	0.12	59.387
Blood m-/p-Xylene (ng/ml)	LBXVXY	17624	0.02	0.02	0.92	649	0.21	5.02	0.08	80.998
Mono-ethyl phthalate (ng/mL)	URXMEP	13555	0.37	2.7	5043.78	31660	370.82	1209.07	81.2	99.852
Diethylthiophosphate (ug/L)	URXOP4	8203	0.06	0.06	10.88	205.78	1.1	3.75	0.4	53.334
Blood Toluene (ng/mL)	LBXVTO	12779	0.02	0.02	1.5	56.3	0.22	0.78	0.09	95.297
Heptaldehyde (ng/mL)	LBX7AL	1165	0.22	0.22	0.94	3.83	0.51	0.19	0.5	91.588
Mono-benzyl phthalate (ng/mL)	URXMZP	13559	0.06	0.21	125.77	16510.3	15.71	144.72	6.62	97.913
Hexachlorobenzene Lipid Adj (ng/g)	LBXHCBLA	1354	1.56	6.3	56.68	174	17.34	11.29	15.4	99.926
2,4-dichlorophenol (ug/L)	URXDCB	10670	0.07	0.07	95.4	1260.6	5.78	34.96	0.8	89.016
Propanaldehyde (ng/mL)	LBX3AL	1318	0.82	0.82	5.24	8.39	2.05	0.9	1.96	88.543
Butyraldehyde (ng/mL)	LBX4AL	1335	0.22	0.22	1.68	3.49	0.56	0.32	0.51	79.775
3-(Ethylcarbamoyl)benzoic acid (ug/L)	SSEMEA	1416	0.14	0.14	618.8	16000	47.42	564.84	0.88	71.54
1-pyrene (ng/L)	URXP10	11070	3.5	8.67	1779.31	12349	224.01	472.71	111	91.238
Cotinine (ng/mL)	LBXCOT	45528	0.01	0.01	527	1820	55.43	124.13	0.06	74.165
Urinary Benzophenone-3 (ng/mL)	URXBP3	10669	0.2	0.28	5299.6	92900	266.93	1553.6	13.3	96.335
Mono-(2-ethylhexyl) phthalate (ng/mL)	URXMHP	13559	0.35	0.35	83.84	1966.1	6.65	32.99	1.8	69.511
1-Aminonaphthalene, urine (pg/mL)	URX1NP	1515	0.91	0.91	194.86	441	18.54	41.62	2.17	70.957
2-naphthol (ng/L)	URXP02	11070	9.3	298.78	59412.9	590676	9180.2	15683.3	4686.25	99.991
N-Acetyl-S-(n-propyl)-L-cysteine (ng/mL)	URXBPM	6777	0.85	0.85	122.24	804	12.13	33.17	3.58	74.074
N-acetyl-S-(3,4-dihydroxybutyl)-L-cysteine (ng/mL)	URXDHB	6695	3.71	25.6	1380.6	4580	369.94	292.22	302	99.806
Urinary nitrate (ng/mL)	URXNO3	17026	494.97	5362.5	231000	1540000	56210.7	49887.4	45600	99.794
Perchlorate, urine (ng/mL)	URXUP8	18449	0.04	0.36	33.55	583	5.13	9.17	3.33	99.995
Mono-2-ethyl-5-carboxypentyl terephthalate (ug/L)	SSECPT	1448	0.1	0.5	790.31	4312	67.19	229.25	13.3	99.931
2-Aminothiazole-4-carboxylic acid (ng/mL)	URXATC	6783	10.6	10.6	994.54	3080	170.46	203.22	106	86.599
Perfluorooctane sulfonic acid (ng/mL)	LBXPFOS	11623	0.14	0.7	81.96	1403	16.32	22.32	11.2	73.965
Branched iso of PFOS (ng/mL)	LBXMFOS	3034	0.07	0.07	8.47	133	2.09	2.99	1.5	98.616
Linear perfluorooctane sulfonate (ug/L)	LBXNFOS	3034	0.07	0.2	33.74	1270	5.88	24.02	3.6	99.407
2,2',4,4',6-pentabromodiphenyl lipid adj (ng/g)	LBXBR6LA	1405	0.4	0.4	122.8	365	9.76	24.3	3.6	93.523
N-Acetyl-S-(benzyl)-L-cysteine (ng/mL)	URXBMA	6845	0.35	0.55	130.12	7930	14.66	101.35	6.82	99.211
3-fluoranthene (ng/L)	URXP09	1117	2.5	2.5	463.54	3498	40.69	170.87	18.5	72.516
PCB209 Lipid Adj (ng/g)	LBX209LA	1259	0.06	0.15	34.72	73.66	3.75	6.43	1.4	96.823
2,2',4,4',5,6'-hexabromodiphenyl ether lipid adj (ng/g)	LBXBR8LA	1386	0.1	0.2	12.91	40.5	1.18	2.78	0.5	54.113
Blood lead (ug/dL)	LBXBPB	40760	0.05	0.25	8.1	61.29	1.72	1.76	1.3	99.59
Lead, urine (ng/mL)	URXUPB	13696	0.02	0.06	4.75	71.7	0.83	1.42	0.53	96.357
Methylmercury (ug/L)	LBXBGM	13480	0.08	0.08	11.41	55.9	1.34	2.54	0.56	81.387
Blood mercury, total (ug/L)	LBXTHG	35053	0.07	0.11	10.9	85.7	1.52	2.39	0.83	88.791
Mercury, urine (ug/L)	URXUHG	15047	0.04	0.06	6.08	83.03	0.79	1.86	0.35	83.306
N-acetyl-S-(3-Hydroxypropyl)-L-cysteine (ng/mL)	URXHPM	6740	9.2	19.84	3766.1	27400	487.1	808.82	247	99.481
2-(N-methyl-PFOSA) acetate (ng/mL)	LBXMPAH	10032	0.06	0.06	2.7	54.3	0.44	0.88	0.3	62.39
1-phenanthrene (ng/L)	URXP06	12656	2.8	14	1411.56	22334	222.3	443.79	134	99.684
Molybdenum, urine (ng/mL)	URXUMO	13593	0.57	3.87	250.51	1215.9	56.19	52.09	43.1	99.934
Norharman (pg/mL)	URXNHM	1573	14.5	41.96	2926.8	8840	501.44	583.66	321	100
2-fluorene (ng/L)	URXP04	12642	2.8	22	5997.13	75607	695.71	1425.34	254	99.992
Thallium, urine (ng/mL)	URXUTL	13656	0.01	0.02	0.6	7.66	0.19	0.15	0.16	99.378
Tungsten, urine (ng/mL)	URXUTU	13610	0.01	0.01	0.98	32.91	0.13	0.39	0.07	82.079
Antimony, urine (ng/mL)	URXUSB	13601	0.02	0.02	0.65	47	0.11	0.47	0.07	75.98
Barium, urine (ng/mL)	URXUBA	13573	0.04	0.08	13.3	248.7	2.11	4.31	1.26	98.151
2-Amino-9H-pyrido[2,3-b]indole (pg/mL)	URXAAC	1588	0.44	0.44	134.04	1200	12.34	48.18	0.69	52.834
Mono(carboxynonyl) phthalate (ng/mL)	URXCNP	9244	0.14	0.2	45.91	876.4	5.13	19.56	2.3	95.359
3-methylhippuric acid & 4-methylhippuric acid (ng/mL)	URX34M	6847	5.66	12.9	4136.2	125000	522.63	1935.6	218	99.547
Oxychlordane Lipid Adj (ng/g)	LBXOXYLA	3751	1.06	1.84	83.65	289	18.04	18.5	11.9	78.379
Blood cadmium (ug/L)	LBXBCD	40760	0.07	0.07	2.9	13.03	0.52	0.58	0.35	82.645
Bis(2-chloroethyl) phosphate (ug/L)	SSBCEP	3039	0.06	0.06	14.57	108	1.18	4.02	0.4	86.213
Mono-isobutyl phthalate (ng/mL)	URXMIB	12268	0.14	0.21	81.02	14537	12.6	132.82	6.3	94.751
Cesium, urine (ng/mL)	URXUCS	13695	0.06	0.68	17.41	273.41	5.38	5.4	4.62	99.942
PCB118 Lipid Adj (ng/g)	LBX118LA	1273	0.7	1.14	90.22	354	11.61	19.5	5.6	100
Beta-hexachlorocyclohexane Lipid Adj (ng/g)	LBXBHCLA	3970	1.2	1.7	222.07	3500	27.18	109.23	9.15	72.519
PCB66 Lipid Adj (ng/g)	LBX066LA	1283	0.15	0.3	7.89	29.1	1.81	1.73	1.38	98.909
PCB105 Lipid Adj (ng/g)	LBX105LA	1268	0.04	0.1	18.23	76.82	2.32	4.09	1.13	98.107
1,2,3,4,6,7,8,9-Octachlorodibenzo-p-dioxin Lipid Adj (pg/g)	LBXD07LA	3422	31.9	54.4	2021.6	8190	388.04	429.12	261	81.707
PCB74 Lipid Adj (ng/g)	LBX074LA	1283	0.55	0.9	55.89	180	8.47	11.41	4.7	100
3,3',4,4',5,5'-hexachlorobiphenyl Lipid Adj (pg/g)	LBXHXCLA	2335	1.4	2.2	93.3	196	20.6	19.8	14.4	78.929
N-acetyl-s-(3-hydroxypropyl-1-methyl)-L-cysteine (ng/mL)	URXPMM	6820	1.4	35.46	7316.2	25100	894.16	1507.99	423	99.927
Perfluorooctanoic acid (ng/mL)	LBXPFOA	11623	0.07	0.3	13.58	123	3.63	3.52	2.9	73.991
Linear perfluorooctanoate (ug/L)	LBXNFOA	3034	0.07	0.1	7.8	85.2	2.11	2.61	1.7	99.242
Perfluorodecanoic acid (ng/mL)	LBXPFDE	11648	0.07	0.07	2.2	25.2	0.33	0.57	0.2	58.542
Urinary Triclosan (ng/mL)	URXTRS	10669	1.2	1.2	1420	9572	98.26	292.76	8.1	75.049
PCB153 Lipid Adj (ng/g)	LBX153LA	1282	1.05	2.37	217.38	986	38.14	52.29	22.5	100
PCB138 Lipid Adj (ng/g)	LBX138LA	1281	1.3	2.01	185	773	28.69	41.2	16.6	100
PCB180 Lipid Adj (ng/g)	LBX180LA	1281	0.06	1.22	188.4	627	31.36	40.03	19.77	99.766
PCB170 Lipid Adj (ng/g)	LBX170LA	1278	0.06	0.47	63.04	299	11.01	14.66	7.12	99.452
Perfluorohexane sulfonic acid (ng/mL)	LBXPFHS	11648	0.07	0.07	13.21	82	2.07	3.01	1.3	84.736
PCB52 Lipid Adj (ng/g)	LBX052LA	1282	0.38	0.6	11.5	133	3.33	4.31	2.7	100
PCB194 Lipid Adj (ng/g)	LBX194LA	1248	0.04	0.06	38.74	149	7.05	9.1	4.5	88.782
1,2,3,4,6,7,8-Heptachlororodibenzo-p-dioxin Lipid Adj (pg/g)	LBXD05LA	2335	1.3	3.6	224.32	799	47.15	48.65	33.9	98.073
3-phenoxybenzoic acid (ug/L)	URXOPM	8514	0.07	0.07	23.55	999.61	1.85	14.37	0.45	78.847
Perfluorononanoic acid (ng/mL)	LBXPFNA	11648	0.06	0.07	5.41	25.75	1.06	1.16	0.82	85.053
Cobalt, urine (ng/mL)	URXUCO	13696	0.02	0.05	2.88	127.87	0.53	1.48	0.36	98.598
PCB101 Lipid Adj (ng/g)	LBX101LA	1283	0.09	0.16	10.34	79.3	2.29	3	1.7	96.415
PCB99 Lipid Adj (ng/g)	LBX099LA	1270	0.1	0.91	47.93	304	7.02	12.17	4	99.921
PCB87 Lipid Adj (ng/g)	LBX087LA	1282	0.02	0.05	4.68	39	1.11	1.51	0.9	82.839
PCB110 Lipid Adj (ng/g)	LBX110LA	1273	0.08	0.21	7.84	59.2	1.69	2.28	1.2	98.507
PCB149 Lipid Adj (ng/g)	LBX149LA	1267	0.04	0.06	3.76	23.9	0.82	1.12	0.6	96.054
PCB156 Lipid Adj (ng/g)	LBX156LA	1276	0.04	0.07	36.82	367	5.96	12.12	3.52	92.712
Trans-nonachlor Lipid Adj (ng/g)	LBXTNALA	3992	1.34	2.47	171.27	584	30.05	35.29	19.7	88.327
PCB206 Lipid Adj (ng/g)	LBX206LA	1265	0.1	0.16	37.59	176	4.92	8.13	2.47	97.233
Mono-(2-ethyl-5-oxohexyl) phthalate (ng/mL)	URXMOH	12268	0.14	0.4	317.8	6079.9	24.29	105.09	7.8	98.647
Mono-(2-ethyl-5-hydroxyhexyl) phthalate (ng/mL)	URXMHH	12268	0.14	0.6	551.06	9326.1	40.29	173.1	12.2	99.226
Mono-2-ethyl-5-carboxypentyl phthalate (ng/mL)	URXECP	10710	0.14	1.2	633.87	15828	52.4	230.97	17.7	99.823
2,4,4'-tribromodiphenyl ether lipid adj (ng/g)	LBXBR2LA	1367	0.1	0.2	20.57	65.2	2.32	3.98	1.2	79.81
PCB44 Lipid Adj (ng/g)	LBX044LA	1277	0.08	0.52	9.04	85.4	2.51	2.97	2	99.922
PCB49 Lipid Adj (ng/g)	LBX049LA	1270	0.06	0.3	5.13	54.5	1.59	1.88	1.31	99.449
2-Methylhippuric acid (ng/mL)	URX2MH	6685	3.54	3.54	486.8	18200	71.41	255.5	31.7	93.463
PCB196 Lipid Adj (ng/g)	LBX196LA	1276	0.04	0.07	31.72	148	5.78	7.84	3.7	94.122
Mono-n-methyl phthalate (ng/mL)	URXMNM	9201	0.1	0.1	41.7	10530	5.6	113.83	0.85	54.755
Dimethyl phosphate (ug/L)	URXOP1	8234	0.07	0.33	54.17	516.7	5.31	15.87	0.73	53.255
9-fluorene (ng/L)	URXP17	7976	9.2	27.48	4704.82	79645	636.55	1764.1	316.95	100
Total Cotinine, urine (ng/mL)	URXCOTT	3083	0.02	0.02	8564.4	26800	735.85	1941.55	0.43	97.6
Total Hydroxycotinine, urine (ng/mL)	URXHCTT	3083	0.02	0.02	22418	70600	1529.37	4678.56	0.78	98.086
Harman (pg/mL)	URXHM	1590	9.92	18.09	2006.6	39800	270.6	1077.72	120.5	100
Formaldehyde (nmol/g Hb)	LBXFOR	2829	12.3	77.91	184.72	236	132.41	19.62	132	100
p,p'-DDT Lipid Adj (ng/g)	LBXPDTLA	3796	1.06	1.76	274.6	3450	19.33	97.04	6.8	50.869
N-acetyl-S-(2-Carboxyethyl)-L-cysteine (ng/mL)	URXCEM	6839	4.92	4.92	969.58	4870	157.55	207.81	99.5	98.743
PCB146 Lipid Adj (ng/g)	LBX146LA	1282	0.06	0.22	31.3	86.75	4.61	6.71	2.6	99.22
PCB151 Lipid Adj (ng/g)	LBX151LA	1267	0.04	0.05	3.14	9.3	0.42	0.62	0.3	79.479
PCB178 Lipid Adj (ng/g)	LBX178LA	1279	0.03	0.06	12.72	29.76	2.19	2.79	1.34	86.787
PCB187 Lipid Adj (ng/g)	LBX187LA	1278	0.06	0.35	56.26	158	9.19	12.35	5.4	99.218
PCB183 Lipid Adj (ng/g)	LBX183LA	1279	0.04	0.07	16.6	50.74	2.98	3.65	1.8	94.214
PCB177 Lipid Adj (ng/g)	LBX177LA	1276	0.04	0.06	18.47	51.87	2.75	3.84	1.5	90.125
PCB167 Lipid Adj (ng/g)	LBX167LA	1263	0.03	0.05	10.51	50.9	1.46	2.48	0.8	68.409
PCB172 Lipid Adj (ng/g)	LBX172LA	1276	0.03	0.05	9.32	26.3	1.54	1.97	1	78.135
PCB199 Lipid Adj (ng/g)	LBX199LA	1267	0.04	0.07	45.21	298	7.41	12.2	4.15	93.212
PCB195 Lipid Adj (ng/g)	LBX195LA	1237	0.06	0.09	9.45	17.03	1.56	1.9	0.99	66.209
NNAL , urine (ng/mL)	URXNAL	18433	0	0	1.64	890	0.18	6.61	0	61.081
2,2',4,4'-tetrabromodiphenyl ether lipid adj (ng/g)	LBXBR3LA	1387	1.1	1.6	548.98	2350	47.73	113.39	20.1	97.549
Glycideamide (pmol/g Hb)	LBXGLY	11391	2.83	2.83	254	599	60.65	46.84	47.8	98.674
Mono-3-hydroxy-n-butyl phthalate (ng/mL)	URXMHBP	3065	0.28	0.28	10.64	240.6	1.56	5.66	0.8	70.375
2,3,4,7,8-Pentachlorodibenzofuran Lipid Adj (pg/g)	LBXF03LA	3471	0.7	1.07	24.83	65.4	6.35	5.19	4.8	62.893
1,2,3,6,7,8-Hexachlorodibenzofuran Lipid Adj (pg/g)	LBXF05LA	3478	0.6	1.1	17.58	35.9	4.57	3.46	3.5	50.086
3,3',4,4',5-Pentachlorobiphenyl (pncb) Lipid Adj (pg/g)	LBXPCBLA	3463	1.3	2.8	208.38	845	31.86	43.88	19.4	81.201
1,2,3,6,7,8-Hexachlorodibenzo-p-dioxin Lipid Adj (pg/g)	LBXD03LA	3471	1.1	2.1	165.3	314	34.18	34.78	25.1	76.145
2,5-dichlorophenol (ug/L)	URX14D	10670	0.07	0.1	4139.3	47200	194.24	1256.45	6.3	98.013
Isopentanaldehyde (ng/mL)	LBXI5AL	1380	0.08	0.12	2.64	4.57	0.6	0.5	0.42	98.986
2,2',4,4',5,5'-hexbrombiphenyl lipid adj (pg/g)	LBXBB1LA	1403	0.1	0.2	70.19	225	6.38	15.45	2.3	83.963
2-phenanthrene (ng/L)	URXP07	9479	2.1	3.89	730.41	12420	117.96	268.67	68.1	98.586
3-phenanthrene (ng/L)	URXP05	9470	2.8	7.1	1403.24	126202	214.58	1517.67	92	98.944
3-fluorene (ng/L)	URXP03	12596	1.4	7.1	3317.5	11600	354.01	702.19	94	98.904
Mono-(3-carboxypropyl) phthalate (ng/mL)	URXMC1	12268	0.1	0.14	64.1	1588.7	5.96	32.39	2.2	93.039
Dieldrin Lipid Adj (ng/g)	LBXDIELA	2759	1.41	1.98	40.44	448	8.62	12.52	6	73.36
2,2',4,4',5-pentabromodiphenyl ether lipid adj (ng/g)	LBXBR5LA	1365	0.8	1.1	149.24	692	12.33	37.53	4.2	67.326
2 & 3-Hydroxyphenanthrene (ng/L)	URXP25	3126	7.1	15	1668.25	11100	225.92	494.1	124	99.584
Phenylglyoxylic acid (ng/mL)	URXPHG	6809	8.5	8.5	1270	32200	257.9	565.24	184	94.125
Urinary Bisphenol F (ug/L)	URXBPF	3065	0.14	0.14	46.83	246.5	2.58	13.22	0.3	55.954
Mono-2-hydroxy-isobutyl phthalate (ng/mL)	URXHIBP	3065	0.28	0.28	32.74	143.3	4.76	7.74	2.7	93.67
Urinary Arsenobetaine (ug/L)	URXUAB	11000	0.28	0.28	154.01	1280	10.15	41.62	1.2	60.264
3,5,6-trichloropyridinol (ug/L)	URXCPM	7179	0.07	0.07	16.85	180	2.35	4.46	1.3	87.867
Hexanaldehyde (ng/mL)	LBX6AL	1206	0.49	0.49	7.78	62.1	2.36	2.08	2.13	97.595
Blood Chloroform (pg/ml)	LBXVCF	10470	1.48	1.48	110	22000	20.47	258.2	9.02	91.07
1,2,3,4,6,7,8-Heptachlorodibenzofuran (hpcdf) Lipid Adj (pg/g)	LBXF08LA	3346	0.8	1.5	38.3	316	9.56	11.29	7.5	77.197
Uranium, urine (ng/mL)	URXUUR	12491	0	0	0.09	1.82	0.01	0.04	0.01	81.643
Iodine, urine (ng/mL)	URXUIO	16971	2.6	16.67	1401.71	1406700	414.49	12441.3	142.1	100
Mono-isononyl phthalate (ug/L)	SSMONP	1448	0.3	0.3	91.76	535.1	6.15	21.7	1.9	91.782
2,2',4,4',5,5'-hexabromodiphenyl ether lipid adj (ng/g)	LBXBR7LA	1405	0.4	0.7	164.88	821	14.93	43.66	4.7	92.954
PCB157 Lipid Adj (ng/g)	LBX157LA	1262	0.04	0.06	9.02	84	1.42	2.85	0.87	75.753
PCB28 Lipid Adj (ng/g)	LBX028LA	1259	0.8	1.59	16.64	147	5.7	5.07	5	100
1,2,3,4,7,8-Hexachlorodibenzofuran Lipid Adj (pg/g)	LBXF04LA	3462	0.6	1.2	21.1	44.4	5.47	4.1	4.4	64.471
p,p'-DDE Lipid Adj (ng/g)	LBXPDELA	4016	1.56	32.06	8865	24200	855.87	1672.32	334	99.851
DEET acid (ug/L)	URXDEA	7718	0.14	0.14	707.26	382000	104.25	4433.82	2.1	83.312
Bis(1,3-dichloro-2-propyl) phosphate (ug/L)	SSBDCPP	3030	0.07	0.07	14.1	88.9	1.62	3.23	0.73	91.65
1-naphthol (ng/L)	URXP01	10982	31.6	118.96	170412	35920000	32187.5	572127	2020	99.9
Blood manganese (ug/L)	LBXBMN	13486	1.57	4.21	22.73	57.77	10.01	3.84	9.3	100
Nickel, Urine (ug/L)	URXUNI	1416	0.22	0.22	7.81	27.25	1.55	1.67	1.14	92.09
Strontium, urine (ug/L)	URXUSR	4604	1.77	8.01	511.87	7565.49	120.1	159.37	90.56	99.978
Tin, urine (ug/L)	URXUSN	4604	0.06	0.06	17.01	89.88	1.28	3.9	0.46	88.923
Urinary total Arsenic (ug/L)	URXUAS	10990	0.18	0.81	207.13	1470	19.36	52.51	7.9	99.099
Cadmium, urine (ng/mL)	URXUCD	13580	0	0.03	2.22	36.78	0.39	0.57	0.24	93.918
Cobalt (ug/L)	LBXBCO	5654	0.04	0.08	0.96	14.75	0.2	0.5	0.15	99.629
N-acetyl-S-(2-cyanoethyl)-L-cysteine (ng/mL)	URXCYM	6816	0.35	0.35	629.85	1640	47.39	130.33	1.8	88.204
Blood Nitromethane (pg/mL)	LBXNM	6020	195	321.19	2178.1	5830	778.37	371.1	692	100
Ethylene Oxide (pmol/g Hb)	LBXEOA	3064	9.12	9.12	671.62	1720	87.54	142.92	32.1	96.997
Blood Bromodichloromethane (pg/ml)	LBXVBM	11167	0.15	0.44	22.37	93	3.09	4.73	1.55	75.768
Urinary Dimethylarsonic acid (ug/L)	URXUDMA	11000	1.2	1.2	33	270	5.52	7.81	3.65	80.855
4-phenanthrene (ng/L)	URXP19	4512	3.5	3.5	294.18	2235.1	46.64	74.72	27.1	88.032
Selenium (ug/L)	LBXBSE	13486	89.8	141.74	270.63	734.8	193.89	27.01	191.92	100
Bis(1-chloro-2-propyl) phosphate (ug/L)	SSBCPP	3048	0.07	0.07	3.56	17.9	0.34	0.91	0.13	56.037
Acrylamide (pmoL/g Hb)	LBXACR	11515	2.12	17.61	357	910	73.44	67.63	51	99.679
Urinary Bisphenol A (ng/mL)	URXBPH	10669	0.14	0.14	29.83	965	3.69	16.78	1.7	92.07
Urinary Bisphenol S (ug/L)	URXBPS	3065	0.07	0.07	17.04	140.3	1.47	5.1	0.5	90.538
N-acetyl-S-(2-carbamoylethyl)-L-cysteine (ng/mL)	URXAAM	6773	1.56	3.79	603.28	3120	89.23	129.72	52.7	99.498
Diphenyl phosphate (ug/L)	SSDPHP	3050	0.07	0.07	14.15	102	1.65	3.57	0.76	90.623
2,6-Dimethylaniline, urine (pg/mL)	URXDMN	1465	11.08	11.08	14020	13600000	9805.54	355343	24.1	65.392
Mono(carboxyoctyl) phthalate (ng/mL)	URXCOP	9244	0.14	0.49	391.54	3287.4	32.33	91.45	8.7	98.258
o-Anisidine, urine (pg/mL)	URXANS	1433	4.96	4.96	485.08	4080	81.96	184.71	48	98.046
Mandelic acid (ng/mL)	URXMAD	6799	8.5	8.5	1110	27500	204.49	448.81	140	98.632
2-Aminonaphthalene, urine (pg/mL)	URX2NP	1524	1.97	1.97	79.98	428	10.71	21.13	5.2	74.475
4-Aminobiphenyl, urine (pg/mL)	URX4BP	1539	1.24	1.24	98.62	1310	14.39	46.76	6.13	77.063
N-acetyl-S-(2-hydroxypropyl)-L-cysteine (ng/mL)	URXHP2	6830	3.75	3.75	664.1	9360	71.17	224.85	32.3	94.436
Propyl paraben (ng/ml)	URXPPB	9244	0.07	0.1	768.56	7210	63.27	206.71	8.2	95.143
2,4-D (ug/L)	URX24D	9942	0.01	0.02	4.64	1232	0.68	13	0.28	57.604
o-Toluidine, urine (pg/mL)	URXOTD	1484	78.64	78.64	4373.4	16600	591.34	972.7	346	84.501
Methyl paraben (ng/ml)	URXMPB	9244	0.71	1.1	2832.8	17300	252.63	637.3	63.35	99.145
Mono-2-ethyl-5-hydroxyhexyl terephthalate (ug/L)	SSMHHT	1448	0.3	0.3	216.56	876.6	17.42	52.35	3.9	93.992
N-Acetyl-S-(2-hydroxy-3-methyl-3-butenyl)-L-cysteine + N-Acetyl-S-(2-hydroxy-2-methyl-3-butenyl)-L-cysteine (ng/mL)	URXIPM1	1502	1.01	1.01	32.2	80.3	5.55	6.27	3.84	83.222
N-Acetyl-S-(4-hydroxy-2-methyl-2-butenyl)-L-cysteine (ng/mL)	URXIPM3	1502	0.85	0.85	160.95	492	14.31	39.37	3.69	82.956
Serum Copper (ug/dL)	LBXSCU	4610	24.7	68.8	232.07	306.6	118.98	30.86	113.8	100
Serum Zinc (ug/dL)	LBXSZN	4610	40.9	51.2	123.39	232.5	81.55	15.18	80.4	100

### Sheet: Supplemental Table 4
	Glycideamide	Acrylamide	2,2',4,4',6-pentabromodiphenyl lipid adj	2,2',4,4',5,6'-hexabromodiphenyl ether lipid adj	2,4,4'-tribromodiphenyl ether lipid adj	2,2',4,4'-tetrabromodiphenyl ether lipid adj	2,2',4,4',5,5'-hexbrombiphenyl lipid adj	2,2',4,4',5-pentabromodiphenyl ether lipid adj	2,2',4,4',5,5'-hexabromodiphenyl ether lipid adj	Dibutyl phosphate	Bis(2-chloroethyl) phosphate	Bis(1,3-dichloro-2-propyl) phosphate	Bis(1-chloro-2-propyl) phosphate	Diphenyl phosphate	PCB209 Lipid Adj	PCB118 Lipid Adj	PCB66 Lipid Adj	PCB105 Lipid Adj	PCB74 Lipid Adj	3,3',4,4',5,5'-hexachlorobiphenyl Lipid Adj	PCB153 Lipid Adj	PCB138 Lipid Adj	PCB180 Lipid Adj	PCB170 Lipid Adj	PCB52 Lipid Adj	PCB194 Lipid Adj	PCB101 Lipid Adj	PCB99 Lipid Adj	PCB87 Lipid Adj	PCB110 Lipid Adj	PCB149 Lipid Adj	PCB156 Lipid Adj	PCB206 Lipid Adj	PCB44 Lipid Adj	PCB49 Lipid Adj	PCB196 Lipid Adj	PCB146 Lipid Adj	PCB151 Lipid Adj	PCB178 Lipid Adj	PCB187 Lipid Adj	PCB183 Lipid Adj	PCB177 Lipid Adj	PCB167 Lipid Adj	PCB172 Lipid Adj	PCB199 Lipid Adj	PCB195 Lipid Adj	3,3',4,4',5-Pentachlorobiphenyl (pncb) Lipid Adj	PCB157 Lipid Adj	PCB28 Lipid Adj	1,2,3,4,6,7,8,9-Octachlorodibenzo-p-dioxin Lipid Adj	1,2,3,4,6,7,8-Heptachlororodibenzo-p-dioxin Lipid Adj	1,2,3,6,7,8-Hexachlorodibenzo-p-dioxin Lipid Adj	2,3,4,7,8-Pentachlorodibenzofuran Lipid Adj	1,2,3,6,7,8-Hexachlorodibenzofuran Lipid Adj	1,2,3,4,6,7,8-Heptachlorodibenzofuran (hpcdf) Lipid Adj	1,2,3,4,7,8-Hexachlorodibenzofuran Lipid Adj	Blood lead	Lead, urine	Methylmercury	Blood mercury, total	Mercury, urine	Molybdenum, urine	Thallium, urine	Tungsten, urine	Antimony, urine	Barium, urine	Blood cadmium	Cesium, urine	Cobalt, urine	Urinary Arsenobetaine	Uranium, urine	Blood manganese	Nickel, Urine	Strontium, urine	Tin, urine	Urinary total Arsenic	Cadmium, urine	Cobalt	Urinary Dimethylarsonic acid	Selenium	Serum Copper	Serum Zinc	Mono-n-butyl phthalate	Mono-ethyl phthalate	Mono-benzyl phthalate	Mono-(2-ethylhexyl) phthalate	Mono-2-ethyl-5-carboxypentyl terephthalate	Mono(carboxynonyl) phthalate	Mono-isobutyl phthalate	Mono-(2-ethyl-5-oxohexyl) phthalate	Mono-(2-ethyl-5-hydroxyhexyl) phthalate	Mono-2-ethyl-5-carboxypentyl phthalate	Mono-n-methyl phthalate	Mono-3-hydroxy-n-butyl phthalate	Mono-(3-carboxypropyl) phthalate	Mono-2-hydroxy-isobutyl phthalate	Mono-isononyl phthalate	Mono(carboxyoctyl) phthalate	Mono-2-ethyl-5-hydroxyhexyl terephthalate	Urinary Benzophenone-3	Urinary Triclosan	Urinary Bisphenol F	Urinary Bisphenol A	Urinary Bisphenol S	Propyl paraben	Methyl paraben	Paranitrophenol	Diethylphosphate	Dimethyl thiophosphate	Heptachlor Epoxide Lipid Adj	Diethylthiophosphate	Hexachlorobenzene Lipid Adj	2,4-dichlorophenol	3-(Ethylcarbamoyl)benzoic acid	Oxychlordane Lipid Adj	Beta-hexachlorocyclohexane Lipid Adj	3-phenoxybenzoic acid	Trans-nonachlor Lipid Adj	Dimethyl phosphate	p,p'-DDT Lipid Adj	2,5-dichlorophenol	Dieldrin Lipid Adj	3,5,6-trichloropyridinol	p,p'-DDE Lipid Adj	DEET acid	2,4-D	4,4'-Diaminodiphenylmethane	2-Amino-1-methyl-6-phenylimidazo[4,5-b]pyridine	1-Aminonaphthalene, urine	Norharman	2-Amino-9H-pyrido[2,3-b]indole	Harman	2,6-Dimethylaniline, urine	o-Anisidine, urine	2-Aminonaphthalene, urine	4-Aminobiphenyl, urine	o-Toluidine, urine	1-pyrene	2-naphthol	3-fluoranthene	1-phenanthrene	2-fluorene	9-fluorene	2-phenanthrene	3-phenanthrene	3-fluorene	2 & 3-Hydroxyphenanthrene	1-naphthol	4-phenanthrene	N-acetyl-S-(N-methylcarbamoyl)-L-cysteine	Blood 1,4-Dichlorobenzene	N-Acetyl-S-(4-hydroxy-2-butenyl)-L-Cysteine	Blood m-/p-Xylene	Blood Toluene	N-Acetyl-S-(n-propyl)-L-cysteine	N-acetyl-S-(3,4-dihydroxybutyl)-L-cysteine	2-Aminothiazole-4-carboxylic acid	N-Acetyl-S-(benzyl)-L-cysteine	N-acetyl-S-(3-Hydroxypropyl)-L-cysteine	3-methylhippuric acid & 4-methylhippuric acid	N-acetyl-s-(3-hydroxypropyl-1-methyl)-L-cysteine	2-Methylhippuric acid	N-acetyl-S-(2-Carboxyethyl)-L-cysteine	Phenylglyoxylic acid	Blood Chloroform	N-acetyl-S-(2-cyanoethyl)-L-cysteine	Blood Nitromethane	Ethylene Oxide	Blood Bromodichloromethane	N-acetyl-S-(2-carbamoylethyl)-L-cysteine	Mandelic acid	N-acetyl-S-(2-hydroxypropyl)-L-cysteine	N-Acetyl-S-(2-hydroxy-3-methyl-3-butenyl)-L-cysteine + N-Acetyl-S-(2-hydroxy-2-methyl-3-butenyl)-L-cysteine	N-Acetyl-S-(4-hydroxy-2-methyl-2-butenyl)-L-cysteine	Cotinine	Total Cotinine, urine	Total Hydroxycotinine, urine	NNAL , urine	Perfluorooctane sulfonic acid	Branched iso of PFOS	Linear perfluorooctane sulfonate	2-(N-methyl-PFOSA) acetate	Perfluorooctanoic acid	Linear perfluorooctanoate	Perfluorodecanoic acid	Perfluorohexane sulfonic acid	Perfluorononanoic acid	Benzaldehyde	Heptaldehyde	Propanaldehyde	Butyraldehyde	Formaldehyde	Isopentanaldehyde	Hexanaldehyde	Urinary thiocyanate	Urinary nitrate	Perchlorate, urine	Iodine, urine
Glycideamide	1	0.803446	0.0571146	0.0239793	0.00420717	0.0287437	-0.0467296	0.0114287	0.090886	NA	NA	NA	NA	NA	-0.216047	-0.278444	-0.219581	-0.268224	-0.222126	-0.217186	-0.205346	-0.192084	-0.207577	-0.204619	-0.0357443	-0.20131	-0.0755938	-0.14673	-0.0298505	-0.0343997	-0.0637787	-0.196162	-0.203895	-0.0091848	0.00446963	-0.190593	-0.221127	-0.127804	-0.214442	-0.219763	-0.197542	-0.199101	-0.246145	-0.212946	-0.208224	-0.169079	-0.319048	-0.193635	-0.107196	-0.197259	-0.31265	-0.192132	-0.199052	-0.13133	0.00462286	-0.127762	0.0401913	0.133216	-0.192202	-0.122638	0.0214975	0.0229624	0.0407254	0.0565742	0.14168	0.0795324	0.307104	0.0328563	0.0290507	-0.136135	0.0989231	-0.0070418	NA	0.0615014	-0.0442168	-0.0862176	0.0882284	-0.0126056	-0.0928679	-0.0188952	0.0856472	-0.021163	0.0823745	-0.00686526	0.0749518	0.0271223	NA	0.0112828	0.000915535	0.0228142	0.0111079	0.00164474	-0.0533532	NA	0.0653806	NA	NA	-0.0207638	NA	-0.0116191	-0.0380329	NA	0.0817374	NA	-0.0250192	-0.0557977	NA	-0.0407599	-0.0698111	-0.0898172	-0.082775	-0.124857	-0.0206337	NA	-0.160764	-0.162483	NA	-0.156082	0.0190171	-0.133669	-0.0146346	-0.118582	NA	-0.146301	NA	0.00315305	0.0421434	-0.0298704	0.417457	0.128856	0.471458	0.0687398	0.132384	0.0826777	0.330649	0.456838	0.112894	0.249656	0.259346	NA	0.22543	0.408124	0.213258	0.220559	0.239648	0.405488	0.237938	0.33943	0.218365	0.29522	0.03674	0.358175	0.430399	0.397264	-0.0151351	0.108453	0.105861	0.0164236	0.308136	0.301433	0.310399	0.299584	0.203075	0.149039	-0.0783408	0.43599	NA	0.512192	-0.118255	0.417391	0.2463	0.244605	0.276368	0.367547	0.400476	0.416895	0.395508	0.443676	-0.0542825	NA	NA	-0.00555732	0.000239017	NA	-0.0541286	0.00675299	-0.0368167	-0.0418524	0.0844893	0.26499	0.11823	0.0431938	0.459896	-0.00557884	0.413571	0.0975769	0.0290005	0.000355255
Acrylamide	0.803446	1	0.0387785	0.0292374	-0.0234619	0.00419269	0.0333886	0.0068734	0.102002	NA	NA	NA	NA	NA	-0.146584	-0.263993	-0.207237	-0.262102	-0.18899	-0.138145	-0.146939	-0.144216	-0.129363	-0.134924	-0.0177401	-0.112193	-0.0660268	-0.121311	-0.0283073	-0.0252296	-0.0364617	-0.125555	-0.128615	0.0182605	0.0281395	-0.11818	-0.163974	-0.0957252	-0.138969	-0.157905	-0.156367	-0.158456	-0.210029	-0.144757	-0.120175	-0.112961	-0.330447	-0.12684	-0.0883756	-0.197308	-0.329062	-0.139885	-0.146102	-0.0758823	0.0986758	-0.0696896	0.154337	0.163755	-0.14768	-0.0962471	0.00346376	0.00113906	0.0241424	0.0508662	0.1353	0.0560955	0.39181	0.015359	0.000245772	-0.108663	0.0756336	-0.093689	NA	0.0486997	-0.0430624	-0.0659371	0.0996607	-0.00216356	-0.0754093	-0.0428694	-0.00336243	0.00129205	0.0931519	0.014326	0.0995306	0.0547625	NA	0.0178994	0.0565271	0.0200694	0.0278444	-0.00267379	-0.0224535	NA	0.0438963	NA	NA	-0.0562395	NA	-0.0535116	-0.0113652	NA	0.062478	NA	-0.0648748	-0.0767379	NA	-0.00921805	-0.0716507	-0.0897506	-0.0406686	-0.114538	0.00147634	NA	-0.124463	-0.172645	NA	-0.118404	-0.0333569	-0.12255	-0.0210362	-0.120274	NA	-0.139309	NA	0.0530427	0.0273988	-0.00589417	0.505667	0.164248	0.533139	0.131805	0.133522	0.111403	0.383122	0.51549	0.112677	0.309291	0.291681	NA	0.253922	0.493185	0.32409	0.283537	0.357792	0.519595	0.275509	0.430818	0.279307	0.356325	0.08185	0.423079	0.496606	0.502446	-0.0116101	0.135029	0.0605379	0.0486126	0.359188	0.337501	0.363793	0.335969	0.248225	0.155992	-0.049007	0.53437	NA	0.56319	-0.0954883	0.478981	0.264379	0.29543	0.316007	0.409183	0.519344	0.472201	0.465621	0.495691	0.0069677	NA	NA	0.0395032	0.0581232	NA	-0.0158288	0.0703606	0.017257	-0.0397841	0.096859	0.255947	0.103427	0.0119559	0.524248	0.0190146	0.481818	0.100215	0.0173122	-0.0179009
2,2',4,4',6-pentabromodiphenyl lipid adj	0.0571146	0.0387785	1	0.81267	0.809754	0.930503	0.0278094	0.85293	0.768335	NA	NA	NA	NA	NA	NA	NA	NA	NA	NA	NA	NA	NA	NA	NA	NA	NA	NA	NA	NA	NA	NA	NA	NA	NA	NA	NA	NA	NA	NA	NA	NA	NA	NA	NA	NA	NA	NA	NA	NA	NA	NA	NA	NA	NA	NA	NA	-0.0451866	NA	NA	-0.0953646	NA	NA	NA	NA	NA	NA	-0.0261375	NA	NA	NA	NA	NA	NA	NA	NA	NA	NA	NA	NA	NA	NA	NA	0.0679294	0.0361423	0.0996598	0.0490778	NA	NA	0.0768532	0.0306172	0.0259703	0.0188215	0.00606282	NA	0.0359199	NA	NA	NA	NA	NA	NA	NA	NA	NA	NA	NA	NA	NA	NA	0.0349693	NA	0.0216284	NA	NA	-0.0279409	-0.0357931	NA	0.00825609	NA	0.0995901	NA	0.0387732	NA	0.152221	NA	NA	NA	NA	NA	NA	NA	NA	NA	NA	NA	NA	NA	0.0900725	0.045037	NA	0.0284792	0.044831	0.00875005	0.0267752	0.0367958	0.0511736	NA	-0.0127039	0.0373902	NA	NA	NA	0.13074	0.105209	NA	NA	NA	NA	NA	NA	NA	NA	NA	NA	-0.0682708	NA	NA	NA	-0.102892	NA	NA	NA	NA	NA	0.0451192	NA	NA	NA	NA	NA	NA	NA	NA	NA	NA	NA	NA	NA	NA	NA	NA	NA	NA	NA	NA	NA	NA	NA
2,2',4,4',5,6'-hexabromodiphenyl ether lipid adj	0.0239793	0.0292374	0.81267	1	0.70254	0.774051	0.0288759	0.831537	0.643385	NA	NA	NA	NA	NA	NA	NA	NA	NA	NA	NA	NA	NA	NA	NA	NA	NA	NA	NA	NA	NA	NA	NA	NA	NA	NA	NA	NA	NA	NA	NA	NA	NA	NA	NA	NA	NA	NA	NA	NA	NA	NA	NA	NA	NA	NA	NA	-0.0371881	NA	NA	-0.0885105	NA	NA	NA	NA	NA	NA	-0.00596593	NA	NA	NA	NA	NA	NA	NA	NA	NA	NA	NA	NA	NA	NA	NA	0.0499836	0.0492344	0.0678535	0.0401099	NA	NA	0.0656752	0.0088906	0.00485152	0.00867117	0.0154366	NA	-0.0157927	NA	NA	NA	NA	NA	NA	NA	NA	NA	NA	NA	NA	NA	NA	0.00583417	NA	0.00716632	NA	NA	-0.0521151	-0.034491	NA	-0.0228793	NA	0.0769761	NA	0.00389761	NA	0.113411	NA	NA	NA	NA	NA	NA	NA	NA	NA	NA	NA	NA	NA	0.0979956	0.0539633	NA	0.0156231	0.0523809	0.000925968	0.0193917	0.0386775	0.0666139	NA	0.0219138	0.0204962	NA	NA	NA	0.0839764	0.0713454	NA	NA	NA	NA	NA	NA	NA	NA	NA	NA	-0.0103854	NA	NA	NA	-0.0616402	NA	NA	NA	NA	NA	0.0662346	NA	NA	NA	NA	NA	NA	NA	NA	NA	NA	NA	NA	NA	NA	NA	NA	NA	NA	NA	NA	NA	NA	NA
2,4,4'-tribromodiphenyl ether lipid adj	0.00420717	-0.0234619	0.809754	0.70254	1	0.869337	0.057936	0.760509	0.550581	NA	NA	NA	NA	NA	NA	NA	NA	NA	NA	NA	NA	NA	NA	NA	NA	NA	NA	NA	NA	NA	NA	NA	NA	NA	NA	NA	NA	NA	NA	NA	NA	NA	NA	NA	NA	NA	NA	NA	NA	NA	NA	NA	NA	NA	NA	NA	-0.0467871	NA	NA	-0.0966013	NA	NA	NA	NA	NA	NA	-0.0623276	NA	NA	NA	NA	NA	NA	NA	NA	NA	NA	NA	NA	NA	NA	NA	0.0475034	0.0254243	0.0344721	7.43568e-05	NA	NA	0.0236562	0.000493734	-0.00409502	0.00710882	-0.0151596	NA	0.0154424	NA	NA	NA	NA	NA	NA	NA	NA	NA	NA	NA	NA	NA	NA	0.083831	NA	0.0798959	NA	NA	0.0307229	0.0666805	NA	0.0471136	NA	0.166162	NA	0.0955761	NA	0.219712	NA	NA	NA	NA	NA	NA	NA	NA	NA	NA	NA	NA	NA	0.000971756	-0.0406373	NA	-0.0224523	-0.0443866	-0.0508973	-0.0281511	-0.027209	-0.0471612	NA	-0.0601759	-0.0108999	NA	NA	NA	0.194508	0.127765	NA	NA	NA	NA	NA	NA	NA	NA	NA	NA	-0.0935557	NA	NA	NA	-0.109083	NA	NA	NA	NA	NA	-0.0703654	NA	NA	NA	NA	NA	NA	NA	NA	NA	NA	NA	NA	NA	NA	NA	NA	NA	NA	NA	NA	NA	NA	NA
2,2',4,4'-tetrabromodiphenyl ether lipid adj	0.0287437	0.00419269	0.930503	0.774051	0.869337	1	-0.0104506	0.905199	0.620741	NA	NA	NA	NA	NA	NA	NA	NA	NA	NA	NA	NA	NA	NA	NA	NA	NA	NA	NA	NA	NA	NA	NA	NA	NA	NA	NA	NA	NA	NA	NA	NA	NA	NA	NA	NA	NA	NA	NA	NA	NA	NA	NA	NA	NA	NA	NA	-0.0593599	NA	NA	-0.0712006	NA	NA	NA	NA	NA	NA	-0.0566593	NA	NA	NA	NA	NA	NA	NA	NA	NA	NA	NA	NA	NA	NA	NA	0.0705343	0.0206423	0.0923815	0.0434361	NA	NA	0.0751439	0.0352206	0.0292008	0.035674	0.00281021	NA	0.0299648	NA	NA	NA	NA	NA	NA	NA	NA	NA	NA	NA	NA	NA	NA	0.0400504	NA	0.0313701	NA	NA	-0.0409324	-0.01233	NA	-0.00919077	NA	0.125076	NA	0.0551333	NA	0.171032	NA	NA	NA	NA	NA	NA	NA	NA	NA	NA	NA	NA	NA	0.0669214	0.0130251	NA	0.0160432	0.0178805	-0.00860517	0.017614	0.023653	0.0249604	NA	-0.036245	0.0368029	NA	NA	NA	0.103086	0.0913577	NA	NA	NA	NA	NA	NA	NA	NA	NA	NA	-0.0630121	NA	NA	NA	-0.062905	NA	NA	NA	NA	NA	-0.00391822	NA	NA	NA	NA	NA	NA	NA	NA	NA	NA	NA	NA	NA	NA	NA	NA	NA	NA	NA	NA	NA	NA	NA
2,2',4,4',5,5'-hexbrombiphenyl lipid adj	-0.0467296	0.0333886	0.0278094	0.0288759	0.057936	-0.0104506	1	-0.0122566	0.12469	NA	NA	NA	NA	NA	NA	NA	NA	NA	NA	NA	NA	NA	NA	NA	NA	NA	NA	NA	NA	NA	NA	NA	NA	NA	NA	NA	NA	NA	NA	NA	NA	NA	NA	NA	NA	NA	NA	NA	NA	NA	NA	NA	NA	NA	NA	NA	0.2476	NA	NA	0.0506027	NA	NA	NA	NA	NA	NA	0.159949	NA	NA	NA	NA	NA	NA	NA	NA	NA	NA	NA	NA	NA	NA	NA	-0.0138233	-0.0388682	-0.0342769	-0.102311	NA	NA	-0.0709778	-0.0736285	-0.0592346	-0.0673345	0.0152619	NA	0.0237434	NA	NA	NA	NA	NA	NA	NA	NA	NA	NA	NA	NA	NA	NA	0.247733	NA	0.234195	NA	NA	0.474567	0.173723	NA	0.497452	NA	0.116478	NA	0.262073	NA	0.232324	NA	NA	NA	NA	NA	NA	NA	NA	NA	NA	NA	NA	NA	-0.0395348	0.029735	NA	0.0220159	0.050333	0.0526734	0.00898713	0.0642632	0.0467213	NA	0.133059	0.00575776	NA	NA	NA	0.15781	0.133993	NA	NA	NA	NA	NA	NA	NA	NA	NA	NA	-0.0221449	NA	NA	NA	-0.0546976	NA	NA	NA	NA	NA	0.0367228	NA	NA	NA	NA	NA	NA	NA	NA	NA	NA	NA	NA	NA	NA	NA	NA	NA	NA	NA	NA	NA	NA	NA
2,2',4,4',5-pentabromodiphenyl ether lipid adj	0.0114287	0.0068734	0.85293	0.831537	0.760509	0.905199	-0.0122566	1	0.578714	NA	NA	NA	NA	NA	NA	NA	NA	NA	NA	NA	NA	NA	NA	NA	NA	NA	NA	NA	NA	NA	NA	NA	NA	NA	NA	NA	NA	NA	NA	NA	NA	NA	NA	NA	NA	NA	NA	NA	NA	NA	NA	NA	NA	NA	NA	NA	-0.0613036	NA	NA	-0.0704398	NA	NA	NA	NA	NA	NA	-0.0644963	NA	NA	NA	NA	NA	NA	NA	NA	NA	NA	NA	NA	NA	NA	NA	0.0731427	0.0214787	0.0881029	0.0476431	NA	NA	0.0903823	0.0271517	0.0215181	0.0259911	0.0275373	NA	0.00181673	NA	NA	NA	NA	NA	NA	NA	NA	NA	NA	NA	NA	NA	NA	-3.31654e-05	NA	-0.01036	NA	NA	-0.0765717	-0.0444855	NA	-0.0520834	NA	0.0908779	NA	-0.000694798	NA	0.125988	NA	NA	NA	NA	NA	NA	NA	NA	NA	NA	NA	NA	NA	0.0730036	0.027325	NA	0.00882479	0.0300883	-0.0162368	0.014447	0.0287344	0.0392046	NA	-0.0342257	0.0285525	NA	NA	NA	0.0530021	0.0918797	NA	NA	NA	NA	NA	NA	NA	NA	NA	NA	-0.0115697	NA	NA	NA	-0.0397956	NA	NA	NA	NA	NA	0.0191919	NA	NA	NA	NA	NA	NA	NA	NA	NA	NA	NA	NA	NA	NA	NA	NA	NA	NA	NA	NA	NA	NA	NA
2,2',4,4',5,5'-hexabromodiphenyl ether lipid adj	0.090886	0.102002	0.768335	0.643385	0.550581	0.620741	0.12469	0.578714	1	NA	NA	NA	NA	NA	NA	NA	NA	NA	NA	NA	NA	NA	NA	NA	NA	NA	NA	NA	NA	NA	NA	NA	NA	NA	NA	NA	NA	NA	NA	NA	NA	NA	NA	NA	NA	NA	NA	NA	NA	NA	NA	NA	NA	NA	NA	NA	-0.0320733	NA	NA	-0.117471	NA	NA	NA	NA	NA	NA	0.00661889	NA	NA	NA	NA	NA	NA	NA	NA	NA	NA	NA	NA	NA	NA	NA	0.0517633	0.0279527	0.0833449	0.0618904	NA	NA	0.079649	0.00100944	0.00940649	-0.00876558	0.0297877	NA	0.0553354	NA	NA	NA	NA	NA	NA	NA	NA	NA	NA	NA	NA	NA	NA	-0.0475074	NA	-0.0456965	NA	NA	-0.0272333	-0.143865	NA	0.00594053	NA	-0.0754424	NA	-0.0661126	NA	-0.0426687	NA	NA	NA	NA	NA	NA	NA	NA	NA	NA	NA	NA	NA	0.104689	0.0901488	NA	0.0276906	0.0828124	0.0355792	0.00989226	0.0442453	0.0963067	NA	0.0667754	0.0157656	NA	NA	NA	0.167939	0.100235	NA	NA	NA	NA	NA	NA	NA	NA	NA	NA	-0.0585756	NA	NA	NA	-0.106642	NA	NA	NA	NA	NA	0.126418	NA	NA	NA	NA	NA	NA	NA	NA	NA	NA	NA	NA	NA	NA	NA	NA	NA	NA	NA	NA	NA	NA	NA
Dibutyl phosphate	NA	NA	NA	NA	NA	NA	NA	NA	NA	1	0.23304	0.278705	0.262658	0.299798	NA	NA	NA	NA	NA	NA	NA	NA	NA	NA	NA	NA	NA	NA	NA	NA	NA	NA	NA	NA	NA	NA	NA	NA	NA	NA	NA	NA	NA	NA	NA	NA	NA	NA	NA	NA	NA	NA	NA	NA	NA	NA	-0.0101065	NA	-0.0324137	-0.0234059	NA	NA	NA	NA	NA	NA	-0.0513896	NA	NA	NA	NA	-0.0127268	NA	NA	NA	NA	NA	NA	NA	-0.00570169	NA	NA	NA	NA	NA	NA	NA	NA	NA	NA	NA	NA	NA	NA	NA	NA	NA	NA	NA	NA	NA	NA	NA	NA	NA	NA	0.252286	0.27197	0.128308	NA	0.223487	NA	NA	NA	NA	NA	0.237614	NA	0.203414	NA	NA	NA	0.372198	NA	0.22942	0.206355	NA	NA	NA	NA	NA	NA	NA	NA	NA	NA	NA	0.270887	0.28811	NA	0.258082	0.233938	0.250396	0.251303	0.242205	0.228043	NA	0.211784	0.223154	NA	0.0200615	NA	-0.0676238	-0.00987753	NA	NA	NA	NA	NA	NA	NA	NA	NA	NA	0.121154	NA	-0.163864	NA	0.103596	NA	NA	NA	NA	NA	0.0160081	NA	NA	0.0897128	NA	NA	NA	NA	NA	NA	NA	NA	NA	NA	NA	NA	NA	NA	NA	NA	NA	NA	NA	NA
Bis(2-chloroethyl) phosphate	NA	NA	NA	NA	NA	NA	NA	NA	NA	0.23304	1	0.471669	0.404175	0.418045	NA	NA	NA	NA	NA	NA	NA	NA	NA	NA	NA	NA	NA	NA	NA	NA	NA	NA	NA	NA	NA	NA	NA	NA	NA	NA	NA	NA	NA	NA	NA	NA	NA	NA	NA	NA	NA	NA	NA	NA	NA	NA	7.14388e-05	NA	-0.00452869	-0.00323029	NA	NA	NA	NA	NA	NA	-0.0299082	NA	NA	NA	NA	-0.0250214	NA	NA	NA	NA	NA	NA	NA	0.0212243	NA	NA	NA	NA	NA	NA	NA	NA	NA	NA	NA	NA	NA	NA	NA	NA	NA	NA	NA	NA	NA	NA	NA	NA	NA	NA	0.33734	0.276537	0.166802	NA	0.194417	NA	NA	NA	NA	NA	0.256311	NA	0.236357	NA	NA	NA	0.365673	NA	0.324774	0.249191	NA	NA	NA	NA	NA	NA	NA	NA	NA	NA	NA	0.329819	0.400162	NA	0.367187	0.359707	0.287491	0.372189	0.368189	0.338884	NA	0.323018	0.2809	NA	0.112109	NA	0.0540017	0.0719747	NA	NA	NA	NA	NA	NA	NA	NA	NA	NA	-0.00975088	NA	0.0703172	NA	-0.00110242	NA	NA	NA	NA	NA	0.0847787	NA	NA	0.167474	NA	NA	NA	NA	NA	NA	NA	NA	NA	NA	NA	NA	NA	NA	NA	NA	NA	NA	NA	NA
Bis(1,3-dichloro-2-propyl) phosphate	NA	NA	NA	NA	NA	NA	NA	NA	NA	0.278705	0.471669	1	0.416076	0.520292	NA	NA	NA	NA	NA	NA	NA	NA	NA	NA	NA	NA	NA	NA	NA	NA	NA	NA	NA	NA	NA	NA	NA	NA	NA	NA	NA	NA	NA	NA	NA	NA	NA	NA	NA	NA	NA	NA	NA	NA	NA	NA	-0.125343	NA	-0.118775	-0.109783	NA	NA	NA	NA	NA	NA	-0.115476	NA	NA	NA	NA	-0.0308994	NA	NA	NA	NA	NA	NA	NA	-0.0109113	NA	NA	NA	NA	NA	NA	NA	NA	NA	NA	NA	NA	NA	NA	NA	NA	NA	NA	NA	NA	NA	NA	NA	NA	NA	NA	0.350823	0.334609	0.212819	NA	0.246231	NA	NA	NA	NA	NA	0.290079	NA	0.296519	NA	NA	NA	0.398956	NA	0.370526	0.304326	NA	NA	NA	NA	NA	NA	NA	NA	NA	NA	NA	0.480944	0.521677	NA	0.473758	0.467367	0.410442	0.501362	0.482249	0.444091	NA	0.374137	0.381703	NA	0.0782976	NA	0.015975	-0.000158989	NA	NA	NA	NA	NA	NA	NA	NA	NA	NA	-0.0245591	NA	-0.0512894	NA	0.00784652	NA	NA	NA	NA	NA	0.0807186	NA	NA	0.193499	NA	NA	NA	NA	NA	NA	NA	NA	NA	NA	NA	NA	NA	NA	NA	NA	NA	NA	NA	NA
Bis(1-chloro-2-propyl) phosphate	NA	NA	NA	NA	NA	NA	NA	NA	NA	0.262658	0.404175	0.416076	1	0.341861	NA	NA	NA	NA	NA	NA	NA	NA	NA	NA	NA	NA	NA	NA	NA	NA	NA	NA	NA	NA	NA	NA	NA	NA	NA	NA	NA	NA	NA	NA	NA	NA	NA	NA	NA	NA	NA	NA	NA	NA	NA	NA	-0.0609855	NA	0.063007	0.0534538	NA	NA	NA	NA	NA	NA	-0.0806719	NA	NA	NA	NA	0.000230185	NA	NA	NA	NA	NA	NA	NA	-0.00941634	NA	NA	NA	NA	NA	NA	NA	NA	NA	NA	NA	NA	NA	NA	NA	NA	NA	NA	NA	NA	NA	NA	NA	NA	NA	NA	0.286645	0.309158	0.205233	NA	0.269023	NA	NA	NA	NA	NA	0.227402	NA	0.226629	NA	NA	NA	0.350146	NA	0.238035	0.249058	NA	NA	NA	NA	NA	NA	NA	NA	NA	NA	NA	0.29124	0.310365	NA	0.295731	0.282079	0.267559	0.320277	0.284068	0.241881	NA	0.204207	0.2623	NA	0.0295107	NA	0.0110563	-0.0308871	NA	NA	NA	NA	NA	NA	NA	NA	NA	NA	0.00319603	NA	-0.014386	NA	0.0442004	NA	NA	NA	NA	NA	-0.0418335	NA	NA	0.0379039	NA	NA	NA	NA	NA	NA	NA	NA	NA	NA	NA	NA	NA	NA	NA	NA	NA	NA	NA	NA
Diphenyl phosphate	NA	NA	NA	NA	NA	NA	NA	NA	NA	0.299798	0.418045	0.520292	0.341861	1	NA	NA	NA	NA	NA	NA	NA	NA	NA	NA	NA	NA	NA	NA	NA	NA	NA	NA	NA	NA	NA	NA	NA	NA	NA	NA	NA	NA	NA	NA	NA	NA	NA	NA	NA	NA	NA	NA	NA	NA	NA	NA	-0.168584	NA	-0.0692143	-0.0649903	NA	NA	NA	NA	NA	NA	-0.129577	NA	NA	NA	NA	-0.00532751	NA	NA	NA	NA	NA	NA	NA	0.000288401	NA	NA	NA	NA	NA	NA	NA	NA	NA	NA	NA	NA	NA	NA	NA	NA	NA	NA	NA	NA	NA	NA	NA	NA	NA	NA	0.46224	0.365887	0.270791	NA	0.269227	NA	NA	NA	NA	NA	0.323457	NA	0.343897	NA	NA	NA	0.440724	NA	0.312432	0.322798	NA	NA	NA	NA	NA	NA	NA	NA	NA	NA	NA	0.488232	0.532353	NA	0.50651	0.495279	0.455586	0.521441	0.513258	0.467196	NA	0.463039	0.467213	NA	0.0857756	NA	-0.077074	-0.054953	NA	NA	NA	NA	NA	NA	NA	NA	NA	NA	0.0394851	NA	-0.00244546	NA	0.00570832	NA	NA	NA	NA	NA	0.0298813	NA	NA	0.146501	NA	NA	NA	NA	NA	NA	NA	NA	NA	NA	NA	NA	NA	NA	NA	NA	NA	NA	NA	NA
PCB209 Lipid Adj	-0.216047	-0.146584	NA	NA	NA	NA	NA	NA	NA	NA	NA	NA	NA	NA	1	0.657956	0.339762	0.573621	0.751143	0.804605	0.820681	0.783824	0.868789	0.86592	0.0372175	0.892824	0.0654368	0.619706	0.135427	0.0475124	0.201375	0.828952	0.956102	0.0158942	-0.00141675	0.887166	0.826912	0.318602	0.861149	0.857045	0.80015	0.792283	0.738251	0.867486	0.8954	0.777747	0.522435	0.817482	0.177209	0.55754	0.433095	0.710398	0.661576	0.479067	0.153291	0.567721	0.418035	NA	NA	0.169013	NA	NA	NA	NA	NA	NA	0.283054	NA	NA	NA	NA	NA	NA	NA	NA	NA	NA	NA	NA	NA	NA	NA	NA	NA	NA	NA	NA	NA	NA	NA	NA	NA	NA	NA	NA	NA	NA	NA	NA	-0.099863	-0.11727	NA	-0.124949	NA	NA	NA	NA	0.0558786	0.0690254	NA	0.0127443	NA	-0.043061	NA	NA	NA	NA	NA	0.0920508	NA	-0.0284007	NA	NA	NA	NA	-0.031421	NA	NA	NA	NA	NA	NA	NA	NA	NA	NA	NA	NA	NA	NA	NA	NA	NA	NA	NA	NA	NA	NA	NA	NA	NA	NA	0.135238	0.217144	NA	NA	NA	NA	NA	NA	NA	NA	NA	NA	0.0264915	NA	NA	NA	-0.0743456	NA	NA	NA	NA	NA	-0.0586462	NA	NA	NA	NA	NA	NA	NA	NA	NA	NA	NA	NA	NA	NA	NA	NA	NA	NA	NA	NA	NA	-0.0610378	0.0337753
PCB118 Lipid Adj	-0.278444	-0.263993	NA	NA	NA	NA	NA	NA	NA	NA	NA	NA	NA	NA	0.657956	1	0.596648	0.964908	0.907739	0.697222	0.83397	0.860901	0.734904	0.747311	0.0721054	0.656879	0.168353	0.862453	0.296276	0.154391	0.313014	0.772271	0.691768	0.0596382	0.0453504	0.701703	0.830104	0.463667	0.717256	0.764723	0.804796	0.800043	0.868773	0.725054	0.680126	0.656489	0.821484	0.759419	0.28568	0.623211	0.588861	0.669284	0.660181	0.503237	0.16098	0.568268	0.271919	NA	NA	0.231774	NA	NA	NA	NA	NA	NA	0.130924	NA	NA	NA	NA	NA	NA	NA	NA	NA	NA	NA	NA	NA	NA	NA	NA	NA	NA	NA	NA	NA	NA	NA	NA	NA	NA	NA	NA	NA	NA	NA	NA	-0.0524712	-0.105717	NA	-0.129442	NA	NA	NA	NA	0.0364934	0.0689972	NA	0.0475181	NA	-0.0490679	NA	NA	NA	NA	NA	0.0694378	NA	-0.0379811	NA	NA	NA	NA	-0.0637464	NA	NA	NA	NA	NA	NA	NA	NA	NA	NA	NA	NA	NA	NA	NA	NA	NA	NA	NA	NA	NA	NA	NA	NA	NA	NA	-0.0898023	-0.042108	NA	NA	NA	NA	NA	NA	NA	NA	NA	NA	0.0690004	NA	NA	NA	0.0231852	NA	NA	NA	NA	NA	-0.186825	NA	NA	NA	NA	NA	NA	NA	NA	NA	NA	NA	NA	NA	NA	NA	NA	NA	NA	NA	NA	NA	-0.0503598	0.0292686
PCB66 Lipid Adj	-0.219581	-0.207237	NA	NA	NA	NA	NA	NA	NA	NA	NA	NA	NA	NA	0.339762	0.596648	1	0.627257	0.567601	0.364317	0.40603	0.418245	0.34761	0.350306	0.527114	0.299215	0.591522	0.547844	0.590332	0.578417	0.602105	0.35053	0.333899	0.513821	0.51877	0.336612	0.414858	0.604338	0.351298	0.380086	0.401103	0.401956	0.453166	0.359073	0.324887	0.331873	0.576919	0.361162	0.75025	0.334838	0.389286	0.335107	0.350313	0.328807	0.143699	0.318884	0.122939	NA	NA	0.133008	NA	NA	NA	NA	NA	NA	0.0352359	NA	NA	NA	NA	NA	NA	NA	NA	NA	NA	NA	NA	NA	NA	NA	NA	NA	NA	NA	NA	NA	NA	NA	NA	NA	NA	NA	NA	NA	NA	NA	NA	-0.0141978	-0.0529269	NA	-0.0482828	NA	NA	NA	NA	0.0404739	0.0519286	NA	0.0752991	NA	0.00456369	NA	NA	NA	NA	NA	0.0321351	NA	0.0147991	NA	NA	NA	NA	-0.0340398	NA	NA	NA	NA	NA	NA	NA	NA	NA	NA	NA	NA	NA	NA	NA	NA	NA	NA	NA	NA	NA	NA	NA	NA	NA	NA	-0.0896144	-0.0969614	NA	NA	NA	NA	NA	NA	NA	NA	NA	NA	0.104225	NA	NA	NA	0.054409	NA	NA	NA	NA	NA	-0.17266	NA	NA	NA	NA	NA	NA	NA	NA	NA	NA	NA	NA	NA	NA	NA	NA	NA	NA	NA	NA	NA	-0.0382217	0.0176988
PCB105 Lipid Adj	-0.268224	-0.262102	NA	NA	NA	NA	NA	NA	NA	NA	NA	NA	NA	NA	0.573621	0.964908	0.627257	1	0.835326	0.602834	0.748615	0.791355	0.634562	0.649128	0.0861811	0.559501	0.196223	0.849126	0.336083	0.185091	0.344102	0.670443	0.598901	0.0774444	0.0667574	0.608402	0.750758	0.503408	0.625766	0.679944	0.738232	0.74041	0.794274	0.639099	0.582491	0.588114	0.801214	0.668161	0.29766	0.566748	0.554625	0.58331	0.585896	0.459992	0.164578	0.5137	0.239143	NA	NA	0.221106	NA	NA	NA	NA	NA	NA	0.109719	NA	NA	NA	NA	NA	NA	NA	NA	NA	NA	NA	NA	NA	NA	NA	NA	NA	NA	NA	NA	NA	NA	NA	NA	NA	NA	NA	NA	NA	NA	NA	NA	-0.0384741	-0.0996198	NA	-0.097143	NA	NA	NA	NA	0.0376284	0.077434	NA	0.0525912	NA	-0.0331321	NA	NA	NA	NA	NA	0.0608284	NA	-0.0138821	NA	NA	NA	NA	-0.0650767	NA	NA	NA	NA	NA	NA	NA	NA	NA	NA	NA	NA	NA	NA	NA	NA	NA	NA	NA	NA	NA	NA	NA	NA	NA	NA	-0.094102	-0.0616998	NA	NA	NA	NA	NA	NA	NA	NA	NA	NA	0.0926518	NA	NA	NA	0.0539231	NA	NA	NA	NA	NA	-0.167594	NA	NA	NA	NA	NA	NA	NA	NA	NA	NA	NA	NA	NA	NA	NA	NA	NA	NA	NA	NA	NA	-0.0478677	0.0214141
PCB74 Lipid Adj	-0.222126	-0.18899	NA	NA	NA	NA	NA	NA	NA	NA	NA	NA	NA	NA	0.751143	0.907739	0.567601	0.835326	1	0.785684	0.88165	0.885936	0.823268	0.827253	0.0858454	0.753614	0.14005	0.84304	0.266564	0.130402	0.2847	0.852024	0.790761	0.080508	0.0587857	0.80037	0.866898	0.397354	0.802583	0.830561	0.846329	0.832541	0.860711	0.797896	0.784367	0.712942	0.704275	0.841715	0.321102	0.655634	0.556218	0.776836	0.723367	0.547586	0.178444	0.625024	0.309274	NA	NA	0.180203	NA	NA	NA	NA	NA	NA	0.206768	NA	NA	NA	NA	NA	NA	NA	NA	NA	NA	NA	NA	NA	NA	NA	NA	NA	NA	NA	NA	NA	NA	NA	NA	NA	NA	NA	NA	NA	NA	NA	NA	-0.0594871	-0.121455	NA	-0.147849	NA	NA	NA	NA	0.022919	0.0704937	NA	0.0444941	NA	-0.0760868	NA	NA	NA	NA	NA	0.0829286	NA	-0.0803639	NA	NA	NA	NA	-0.0552338	NA	NA	NA	NA	NA	NA	NA	NA	NA	NA	NA	NA	NA	NA	NA	NA	NA	NA	NA	NA	NA	NA	NA	NA	NA	NA	-0.0037128	0.0770639	NA	NA	NA	NA	NA	NA	NA	NA	NA	NA	0.0563827	NA	NA	NA	-0.0392931	NA	NA	NA	NA	NA	-0.141301	NA	NA	NA	NA	NA	NA	NA	NA	NA	NA	NA	NA	NA	NA	NA	NA	NA	NA	NA	NA	NA	-0.0655925	0.0336143
3,3',4,4',5,5'-hexachlorobiphenyl Lipid Adj	-0.217186	-0.138145	NA	NA	NA	NA	NA	NA	NA	NA	NA	NA	NA	NA	0.804605	0.697222	0.364317	0.602834	0.785684	1	0.875975	0.838683	0.907104	0.900603	0.0418077	0.871747	0.0832236	0.6712	0.15911	0.0740591	0.22353	0.875436	0.844353	0.0386215	0.0253695	0.86839	0.863712	0.322493	0.886186	0.868079	0.827022	0.826367	0.784679	0.879434	0.875683	0.754405	0.608222	0.854457	0.199347	0.543502	0.443814	0.772731	0.705519	0.614654	0.267736	0.637484	0.414855	NA	NA	0.23123	0.138059	NA	NA	NA	NA	NA	0.222331	NA	NA	NA	NA	NA	NA	NA	NA	NA	NA	NA	NA	NA	NA	NA	NA	NA	NA	NA	NA	NA	NA	NA	NA	NA	NA	NA	NA	NA	NA	NA	NA	-0.103124	-0.101188	NA	-0.168887	NA	NA	NA	0.0622366	0.0661422	-0.0245249	NA	0.0753715	NA	-0.051096	NA	0.65198	0.450371	-0.0325043	0.641568	0.0561504	0.156301	-0.0867854	0.340158	0.0116398	0.350779	NA	-0.0601242	NA	NA	NA	NA	NA	NA	NA	NA	NA	NA	NA	NA	NA	NA	NA	NA	NA	NA	NA	NA	NA	NA	NA	NA	NA	NA	0.160122	0.194078	NA	NA	NA	NA	NA	NA	NA	NA	NA	NA	0.0412175	NA	NA	NA	0.0216097	NA	NA	NA	NA	NA	-0.0670843	NA	NA	NA	NA	NA	NA	NA	NA	NA	NA	NA	NA	NA	NA	NA	NA	NA	NA	NA	-0.0789384	-0.119778	-0.00512571	0.0304339
PCB153 Lipid Adj	-0.205346	-0.146939	NA	NA	NA	NA	NA	NA	NA	NA	NA	NA	NA	NA	0.820681	0.83397	0.40603	0.748615	0.88165	0.875975	1	0.98315	0.958753	0.962587	0.00974777	0.883824	0.0788008	0.848172	0.2012	0.0669647	0.258996	0.94931	0.872551	0.00780342	-0.0116696	0.912963	0.978112	0.386005	0.933776	0.960195	0.959964	0.939824	0.876114	0.927381	0.899416	0.805089	0.641487	0.914151	0.181682	0.566571	0.4492	0.743446	0.727733	0.507699	0.170214	0.582822	0.433963	NA	NA	0.256035	NA	NA	NA	NA	NA	NA	0.262694	NA	NA	NA	NA	NA	NA	NA	NA	NA	NA	NA	NA	NA	NA	NA	NA	NA	NA	NA	NA	NA	NA	NA	NA	NA	NA	NA	NA	NA	NA	NA	NA	-0.095461	-0.0992486	NA	-0.134286	NA	NA	NA	NA	0.0474031	0.0704431	NA	0.0405131	NA	-0.0427572	NA	NA	NA	NA	NA	0.0903581	NA	-0.0548582	NA	NA	NA	NA	-0.0510876	NA	NA	NA	NA	NA	NA	NA	NA	NA	NA	NA	NA	NA	NA	NA	NA	NA	NA	NA	NA	NA	NA	NA	NA	NA	NA	0.0693577	0.151538	NA	NA	NA	NA	NA	NA	NA	NA	NA	NA	0.0496601	NA	NA	NA	0.00701724	NA	NA	NA	NA	NA	-0.0471476	NA	NA	NA	NA	NA	NA	NA	NA	NA	NA	NA	NA	NA	NA	NA	NA	NA	NA	NA	NA	NA	-0.0508398	0.0307012
PCB138 Lipid Adj	-0.192084	-0.144216	NA	NA	NA	NA	NA	NA	NA	NA	NA	NA	NA	NA	0.783824	0.860901	0.418245	0.791355	0.885936	0.838683	0.98315	1	0.917238	0.926622	0.00484242	0.834074	0.0807171	0.890831	0.222897	0.0722457	0.270002	0.929849	0.834522	0.00868571	-0.0093873	0.872965	0.960935	0.400803	0.890463	0.926924	0.954897	0.932902	0.872246	0.890951	0.855519	0.77502	0.657033	0.897515	0.181859	0.574182	0.46003	0.728355	0.707969	0.512902	0.181005	0.586744	0.423028	NA	NA	0.24007	NA	NA	NA	NA	NA	NA	0.263469	NA	NA	NA	NA	NA	NA	NA	NA	NA	NA	NA	NA	NA	NA	NA	NA	NA	NA	NA	NA	NA	NA	NA	NA	NA	NA	NA	NA	NA	NA	NA	NA	-0.0972205	-0.0996877	NA	-0.115395	NA	NA	NA	NA	0.044206	0.0711478	NA	0.0376054	NA	-0.0305632	NA	NA	NA	NA	NA	0.0883116	NA	-0.0392498	NA	NA	NA	NA	-0.0664142	NA	NA	NA	NA	NA	NA	NA	NA	NA	NA	NA	NA	NA	NA	NA	NA	NA	NA	NA	NA	NA	NA	NA	NA	NA	NA	0.0504292	0.137582	NA	NA	NA	NA	NA	NA	NA	NA	NA	NA	0.0525636	NA	NA	NA	0.0084878	NA	NA	NA	NA	NA	-0.0328698	NA	NA	NA	NA	NA	NA	NA	NA	NA	NA	NA	NA	NA	NA	NA	NA	NA	NA	NA	NA	NA	-0.0456204	0.0347002
PCB180 Lipid Adj	-0.207577	-0.129363	NA	NA	NA	NA	NA	NA	NA	NA	NA	NA	NA	NA	0.868789	0.734904	0.34761	0.634562	0.823268	0.907104	0.958753	0.917238	1	0.993734	0.00647761	0.959886	0.0509194	0.715442	0.143798	0.0382377	0.198708	0.951706	0.925663	-0.00053301	-0.0196249	0.961105	0.942842	0.31752	0.970301	0.967912	0.920389	0.908934	0.827657	0.960483	0.963019	0.824666	0.591428	0.904933	0.164765	0.559882	0.432589	0.762677	0.729213	0.512857	0.170627	0.585454	0.451135	NA	NA	0.223797	NA	NA	NA	NA	NA	NA	0.274999	NA	NA	NA	NA	NA	NA	NA	NA	NA	NA	NA	NA	NA	NA	NA	NA	NA	NA	NA	NA	NA	NA	NA	NA	NA	NA	NA	NA	NA	NA	NA	NA	-0.106287	-0.0941642	NA	-0.159565	NA	NA	NA	NA	0.0438633	0.051078	NA	0.0285896	NA	-0.0653911	NA	NA	NA	NA	NA	0.0750629	NA	-0.0866451	NA	NA	NA	NA	-0.0360501	NA	NA	NA	NA	NA	NA	NA	NA	NA	NA	NA	NA	NA	NA	NA	NA	NA	NA	NA	NA	NA	NA	NA	NA	NA	NA	0.117598	0.179879	NA	NA	NA	NA	NA	NA	NA	NA	NA	NA	0.0166919	NA	NA	NA	-0.030327	NA	NA	NA	NA	NA	-0.0569266	NA	NA	NA	NA	NA	NA	NA	NA	NA	NA	NA	NA	NA	NA	NA	NA	NA	NA	NA	NA	NA	-0.0559789	0.0296455
PCB170 Lipid Adj	-0.204619	-0.134924	NA	NA	NA	NA	NA	NA	NA	NA	NA	NA	NA	NA	0.86592	0.747311	0.350306	0.649128	0.827253	0.900603	0.962587	0.926622	0.993734	1	0.00129423	0.951968	0.0462745	0.726589	0.144119	0.0347865	0.19794	0.96106	0.917089	-0.00874105	-0.0272511	0.951189	0.949401	0.322344	0.965284	0.963021	0.921643	0.913367	0.840055	0.963684	0.949993	0.827865	0.601485	0.915839	0.163947	0.56559	0.439076	0.762834	0.727266	0.51207	0.163034	0.583597	0.44704	NA	NA	0.218617	NA	NA	NA	NA	NA	NA	0.275712	NA	NA	NA	NA	NA	NA	NA	NA	NA	NA	NA	NA	NA	NA	NA	NA	NA	NA	NA	NA	NA	NA	NA	NA	NA	NA	NA	NA	NA	NA	NA	NA	-0.1048	-0.0988898	NA	-0.158622	NA	NA	NA	NA	0.0486441	0.0615031	NA	0.0305292	NA	-0.0585183	NA	NA	NA	NA	NA	0.081269	NA	-0.0759151	NA	NA	NA	NA	-0.0307873	NA	NA	NA	NA	NA	NA	NA	NA	NA	NA	NA	NA	NA	NA	NA	NA	NA	NA	NA	NA	NA	NA	NA	NA	NA	NA	0.115076	0.174455	NA	NA	NA	NA	NA	NA	NA	NA	NA	NA	0.0291864	NA	NA	NA	-0.0201972	NA	NA	NA	NA	NA	-0.0535159	NA	NA	NA	NA	NA	NA	NA	NA	NA	NA	NA	NA	NA	NA	NA	NA	NA	NA	NA	NA	NA	-0.0499349	0.0323197
PCB52 Lipid Adj	-0.0357443	-0.0177401	NA	NA	NA	NA	NA	NA	NA	NA	NA	NA	NA	NA	0.0372175	0.0721054	0.527114	0.0861811	0.0858454	0.0418077	0.00974777	0.00484242	0.00647761	0.00129423	1	-0.00571011	0.877053	0.134605	0.742842	0.882715	0.662076	-0.0191381	0.00183933	0.930575	0.926716	0.0113174	0.0229755	0.459844	0.00461677	0.0145906	0.0177412	0.0119913	0.0107318	0.0145235	0.00279943	0.00547484	0.11384	0.00255368	0.698804	-0.00908446	0.0195678	0.0116169	0.0478956	0.0708119	0.0527842	0.0273334	0.0271646	NA	NA	0.0697373	NA	NA	NA	NA	NA	NA	-0.0197897	NA	NA	NA	NA	NA	NA	NA	NA	NA	NA	NA	NA	NA	NA	NA	NA	NA	NA	NA	NA	NA	NA	NA	NA	NA	NA	NA	NA	NA	NA	NA	NA	-0.0441486	0.0140961	NA	-0.0295872	NA	NA	NA	NA	0.0376364	0.00724935	NA	0.0492848	NA	0.0113953	NA	NA	NA	NA	NA	0.0251366	NA	-0.0148732	NA	NA	NA	NA	0.0322646	NA	NA	NA	NA	NA	NA	NA	NA	NA	NA	NA	NA	NA	NA	NA	NA	NA	NA	NA	NA	NA	NA	NA	NA	NA	NA	0.0642897	-0.0136424	NA	NA	NA	NA	NA	NA	NA	NA	NA	NA	0.024462	NA	NA	NA	0.0194677	NA	NA	NA	NA	NA	-0.0415899	NA	NA	NA	NA	NA	NA	NA	NA	NA	NA	NA	NA	NA	NA	NA	NA	NA	NA	NA	NA	NA	-0.0286035	0.0190256
PCB194 Lipid Adj	-0.20131	-0.112193	NA	NA	NA	NA	NA	NA	NA	NA	NA	NA	NA	NA	0.892824	0.656879	0.299215	0.559501	0.753614	0.871747	0.883824	0.834074	0.959886	0.951968	-0.00571011	1	0.0295077	0.629148	0.11272	0.0176015	0.163408	0.904045	0.946295	-0.0253588	-0.0389295	0.961628	0.873553	0.279757	0.940835	0.917762	0.851293	0.840896	0.767289	0.936296	0.965694	0.827758	0.521829	0.869343	0.135257	0.522633	0.397473	0.740022	0.68661	0.485362	0.158928	0.5639	0.434404	NA	NA	0.193933	NA	NA	NA	NA	NA	NA	0.270715	NA	NA	NA	NA	NA	NA	NA	NA	NA	NA	NA	NA	NA	NA	NA	NA	NA	NA	NA	NA	NA	NA	NA	NA	NA	NA	NA	NA	NA	NA	NA	NA	-0.0880615	-0.0840764	NA	-0.15447	NA	NA	NA	NA	0.0448909	0.0360978	NA	0.0234127	NA	-0.0569668	NA	NA	NA	NA	NA	0.0624726	NA	-0.0827113	NA	NA	NA	NA	-0.0265823	NA	NA	NA	NA	NA	NA	NA	NA	NA	NA	NA	NA	NA	NA	NA	NA	NA	NA	NA	NA	NA	NA	NA	NA	NA	NA	0.155335	0.209525	NA	NA	NA	NA	NA	NA	NA	NA	NA	NA	0.00601413	NA	NA	NA	-0.0487039	NA	NA	NA	NA	NA	-0.055589	NA	NA	NA	NA	NA	NA	NA	NA	NA	NA	NA	NA	NA	NA	NA	NA	NA	NA	NA	NA	NA	-0.0508489	0.0317768
PCB101 Lipid Adj	-0.0755938	-0.0660268	NA	NA	NA	NA	NA	NA	NA	NA	NA	NA	NA	NA	0.0654368	0.168353	0.591522	0.196223	0.14005	0.0832236	0.0788008	0.0807171	0.0509194	0.0462745	0.877053	0.0295077	1	0.249172	0.813474	0.93596	0.775161	0.0302499	0.0349496	0.814888	0.805865	0.0484842	0.0991207	0.584707	0.0630852	0.0747305	0.0789029	0.0896046	0.0780839	0.0603864	0.0416678	0.0412272	0.187699	0.0501775	0.605068	0.0108039	0.0451154	0.0274113	0.066864	0.0626289	0.0533688	0.0560829	0.056298	NA	NA	0.118994	NA	NA	NA	NA	NA	NA	-0.0159001	NA	NA	NA	NA	NA	NA	NA	NA	NA	NA	NA	NA	NA	NA	NA	NA	NA	NA	NA	NA	NA	NA	NA	NA	NA	NA	NA	NA	NA	NA	NA	NA	-0.0521079	0.00248635	NA	-0.016639	NA	NA	NA	NA	0.0280588	0.0200151	NA	0.0626076	NA	0.0158045	NA	NA	NA	NA	NA	0.0371601	NA	0.00234838	NA	NA	NA	NA	0.0181472	NA	NA	NA	NA	NA	NA	NA	NA	NA	NA	NA	NA	NA	NA	NA	NA	NA	NA	NA	NA	NA	NA	NA	NA	NA	NA	0.00241282	-0.0414667	NA	NA	NA	NA	NA	NA	NA	NA	NA	NA	0.0318889	NA	NA	NA	0.051261	NA	NA	NA	NA	NA	-0.0299311	NA	NA	NA	NA	NA	NA	NA	NA	NA	NA	NA	NA	NA	NA	NA	NA	NA	NA	NA	NA	NA	-0.0287151	0.0167787
PCB99 Lipid Adj	-0.14673	-0.121311	NA	NA	NA	NA	NA	NA	NA	NA	NA	NA	NA	NA	0.619706	0.862453	0.547844	0.849126	0.84304	0.6712	0.848172	0.890831	0.715442	0.726589	0.134605	0.629148	0.249172	1	0.415384	0.251293	0.455275	0.746409	0.664904	0.154478	0.144331	0.692099	0.817735	0.535112	0.700378	0.756965	0.843361	0.811588	0.761725	0.699353	0.663314	0.641872	0.61606	0.740594	0.27676	0.50162	0.426745	0.61824	0.600307	0.457263	0.209152	0.525173	0.340283	NA	NA	0.211115	NA	NA	NA	NA	NA	NA	0.199457	NA	NA	NA	NA	NA	NA	NA	NA	NA	NA	NA	NA	NA	NA	NA	NA	NA	NA	NA	NA	NA	NA	NA	NA	NA	NA	NA	NA	NA	NA	NA	NA	-0.0883984	-0.0739396	NA	-0.0598547	NA	NA	NA	NA	0.0501533	0.0829618	NA	0.0709982	NA	-0.00510104	NA	NA	NA	NA	NA	0.0862374	NA	-0.0105995	NA	NA	NA	NA	-0.0718386	NA	NA	NA	NA	NA	NA	NA	NA	NA	NA	NA	NA	NA	NA	NA	NA	NA	NA	NA	NA	NA	NA	NA	NA	NA	NA	-0.0240771	0.0909046	NA	NA	NA	NA	NA	NA	NA	NA	NA	NA	0.0431297	NA	NA	NA	0.00489459	NA	NA	NA	NA	NA	-0.00229774	NA	NA	NA	NA	NA	NA	NA	NA	NA	NA	NA	NA	NA	NA	NA	NA	NA	NA	NA	NA	NA	-0.0231596	0.0310773
PCB87 Lipid Adj	-0.0298505	-0.0283073	NA	NA	NA	NA	NA	NA	NA	NA	NA	NA	NA	NA	0.135427	0.296276	0.590332	0.336083	0.266564	0.15911	0.2012	0.222897	0.143798	0.144119	0.742842	0.11272	0.813474	0.415384	1	0.861131	0.80532	0.14968	0.122185	0.698129	0.709345	0.139609	0.200586	0.649106	0.150424	0.164909	0.209955	0.216205	0.209746	0.155609	0.130234	0.143449	0.264933	0.174263	0.554864	0.103359	0.115724	0.125997	0.142271	0.139223	0.0622337	0.140638	0.114777	NA	NA	0.0563975	NA	NA	NA	NA	NA	NA	0.0157058	NA	NA	NA	NA	NA	NA	NA	NA	NA	NA	NA	NA	NA	NA	NA	NA	NA	NA	NA	NA	NA	NA	NA	NA	NA	NA	NA	NA	NA	NA	NA	NA	-0.0477813	0.00777139	NA	-0.0247736	NA	NA	NA	NA	0.0328918	0.0258629	NA	0.0728982	NA	0.0560903	NA	NA	NA	NA	NA	0.0368739	NA	0.0255614	NA	NA	NA	NA	-0.00214019	NA	NA	NA	NA	NA	NA	NA	NA	NA	NA	NA	NA	NA	NA	NA	NA	NA	NA	NA	NA	NA	NA	NA	NA	NA	NA	0.0275798	0.0134062	NA	NA	NA	NA	NA	NA	NA	NA	NA	NA	0.00828744	NA	NA	NA	0.0538155	NA	NA	NA	NA	NA	-0.0202796	NA	NA	NA	NA	NA	NA	NA	NA	NA	NA	NA	NA	NA	NA	NA	NA	NA	NA	NA	NA	NA	-0.0227032	0.0202087
PCB110 Lipid Adj	-0.0343997	-0.0252296	NA	NA	NA	NA	NA	NA	NA	NA	NA	NA	NA	NA	0.0475124	0.154391	0.578417	0.185091	0.130402	0.0740591	0.0669647	0.0722457	0.0382377	0.0347865	0.882715	0.0176015	0.93596	0.251293	0.861131	1	0.827726	0.0238017	0.0258551	0.853857	0.848254	0.0335005	0.0743038	0.590891	0.0425633	0.0477398	0.0699758	0.073394	0.0691655	0.0445566	0.0284741	0.0322807	0.178106	0.0447705	0.61884	0.0125997	0.0445909	0.0289405	0.0660955	0.0742578	0.0612755	0.0555291	0.0628323	NA	NA	0.0819103	NA	NA	NA	NA	NA	NA	-0.0328621	NA	NA	NA	NA	NA	NA	NA	NA	NA	NA	NA	NA	NA	NA	NA	NA	NA	NA	NA	NA	NA	NA	NA	NA	NA	NA	NA	NA	NA	NA	NA	NA	-0.0689605	0.0171717	NA	-0.0167908	NA	NA	NA	NA	0.0296937	0.00357195	NA	0.0608959	NA	0.0411338	NA	NA	NA	NA	NA	0.0272583	NA	0.0142894	NA	NA	NA	NA	0.00947542	NA	NA	NA	NA	NA	NA	NA	NA	NA	NA	NA	NA	NA	NA	NA	NA	NA	NA	NA	NA	NA	NA	NA	NA	NA	NA	0.0062033	-0.0408337	NA	NA	NA	NA	NA	NA	NA	NA	NA	NA	0.0074223	NA	NA	NA	0.0574841	NA	NA	NA	NA	NA	-0.023941	NA	NA	NA	NA	NA	NA	NA	NA	NA	NA	NA	NA	NA	NA	NA	NA	NA	NA	NA	NA	NA	-0.0178109	0.0152734
PCB149 Lipid Adj	-0.0637787	-0.0364617	NA	NA	NA	NA	NA	NA	NA	NA	NA	NA	NA	NA	0.201375	0.313014	0.602105	0.344102	0.2847	0.22353	0.258996	0.270002	0.198708	0.19794	0.662076	0.163408	0.775161	0.455275	0.80532	0.827726	1	0.193879	0.18795	0.678295	0.691183	0.175341	0.260062	0.753842	0.216899	0.22076	0.251712	0.266234	0.238714	0.212035	0.181448	0.194035	0.271451	0.214851	0.517827	0.103024	0.123432	0.136333	0.189065	0.174758	0.147343	0.181764	0.140877	NA	NA	0.129804	NA	NA	NA	NA	NA	NA	0.0257307	NA	NA	NA	NA	NA	NA	NA	NA	NA	NA	NA	NA	NA	NA	NA	NA	NA	NA	NA	NA	NA	NA	NA	NA	NA	NA	NA	NA	NA	NA	NA	NA	-0.076843	0.0115175	NA	0.036172	NA	NA	NA	NA	0.0379918	0.0160751	NA	0.0916964	NA	0.0758271	NA	NA	NA	NA	NA	0.0724661	NA	0.0639887	NA	NA	NA	NA	-0.0501247	NA	NA	NA	NA	NA	NA	NA	NA	NA	NA	NA	NA	NA	NA	NA	NA	NA	NA	NA	NA	NA	NA	NA	NA	NA	NA	-0.0417615	0.0117716	NA	NA	NA	NA	NA	NA	NA	NA	NA	NA	0.00428984	NA	NA	NA	0.0448081	NA	NA	NA	NA	NA	0.029265	NA	NA	NA	NA	NA	NA	NA	NA	NA	NA	NA	NA	NA	NA	NA	NA	NA	NA	NA	NA	NA	-0.0139976	0.0153272
PCB156 Lipid Adj	-0.196162	-0.125555	NA	NA	NA	NA	NA	NA	NA	NA	NA	NA	NA	NA	0.828952	0.772271	0.35053	0.670443	0.852024	0.875436	0.94931	0.929849	0.951706	0.96106	-0.0191381	0.904045	0.0302499	0.746409	0.14968	0.0238017	0.193879	1	0.885349	-0.0156929	-0.0334667	0.905973	0.932901	0.314471	0.923624	0.906286	0.87807	0.869348	0.855182	0.921901	0.906737	0.770683	0.588748	0.95767	0.159135	0.57077	0.445046	0.774987	0.721047	0.510803	0.160362	0.588885	0.425565	NA	NA	0.203464	NA	NA	NA	NA	NA	NA	0.268235	NA	NA	NA	NA	NA	NA	NA	NA	NA	NA	NA	NA	NA	NA	NA	NA	NA	NA	NA	NA	NA	NA	NA	NA	NA	NA	NA	NA	NA	NA	NA	NA	-0.0927742	-0.107111	NA	-0.14948	NA	NA	NA	NA	0.0476641	0.0592602	NA	0.019052	NA	-0.0550783	NA	NA	NA	NA	NA	0.0882244	NA	-0.0730383	NA	NA	NA	NA	-0.0681805	NA	NA	NA	NA	NA	NA	NA	NA	NA	NA	NA	NA	NA	NA	NA	NA	NA	NA	NA	NA	NA	NA	NA	NA	NA	NA	0.0951985	0.168251	NA	NA	NA	NA	NA	NA	NA	NA	NA	NA	0.0273745	NA	NA	NA	-0.0178925	NA	NA	NA	NA	NA	-0.0422711	NA	NA	NA	NA	NA	NA	NA	NA	NA	NA	NA	NA	NA	NA	NA	NA	NA	NA	NA	NA	NA	-0.0580121	0.0245773
PCB206 Lipid Adj	-0.203895	-0.128615	NA	NA	NA	NA	NA	NA	NA	NA	NA	NA	NA	NA	0.956102	0.691768	0.333899	0.598901	0.790761	0.844353	0.872551	0.834522	0.925663	0.917089	0.00183933	0.946295	0.0349496	0.664904	0.122185	0.0258551	0.18795	0.885349	1	-0.00821415	-0.0213058	0.949148	0.865097	0.299443	0.910706	0.904344	0.850849	0.83864	0.774356	0.906609	0.954672	0.812871	0.54091	0.861867	0.16245	0.563727	0.44594	0.762748	0.691487	0.501535	0.175726	0.591115	0.416368	NA	NA	0.180007	NA	NA	NA	NA	NA	NA	0.268066	NA	NA	NA	NA	NA	NA	NA	NA	NA	NA	NA	NA	NA	NA	NA	NA	NA	NA	NA	NA	NA	NA	NA	NA	NA	NA	NA	NA	NA	NA	NA	NA	-0.10264	-0.0976006	NA	-0.138255	NA	NA	NA	NA	0.0360185	0.0493573	NA	0.0187705	NA	-0.0615848	NA	NA	NA	NA	NA	0.0851464	NA	-0.0705139	NA	NA	NA	NA	-0.0398092	NA	NA	NA	NA	NA	NA	NA	NA	NA	NA	NA	NA	NA	NA	NA	NA	NA	NA	NA	NA	NA	NA	NA	NA	NA	NA	0.139556	0.214317	NA	NA	NA	NA	NA	NA	NA	NA	NA	NA	0.0164481	NA	NA	NA	-0.071578	NA	NA	NA	NA	NA	-0.0608157	NA	NA	NA	NA	NA	NA	NA	NA	NA	NA	NA	NA	NA	NA	NA	NA	NA	NA	NA	NA	NA	-0.0553245	0.0270982
PCB44 Lipid Adj	-0.0091848	0.0182605	NA	NA	NA	NA	NA	NA	NA	NA	NA	NA	NA	NA	0.0158942	0.0596382	0.513821	0.0774444	0.080508	0.0386215	0.00780342	0.00868571	-0.00053301	-0.00874105	0.930575	-0.0253588	0.814888	0.154478	0.698129	0.853857	0.678295	-0.0156929	-0.00821415	1	0.975061	-0.0122078	0.0100732	0.482558	-0.00090714	-0.000312198	0.0069848	0.016545	-0.00641832	0.00170612	-0.00467105	-0.0394916	0.0888988	0.000271577	0.684413	-0.00156742	0.0295729	0.0274812	0.0405037	0.0818376	0.103782	0.0558955	0.0357632	NA	NA	0.0623174	NA	NA	NA	NA	NA	NA	-0.0272726	NA	NA	NA	NA	NA	NA	NA	NA	NA	NA	NA	NA	NA	NA	NA	NA	NA	NA	NA	NA	NA	NA	NA	NA	NA	NA	NA	NA	NA	NA	NA	NA	-0.0387103	0.0124534	NA	0.0176256	NA	NA	NA	NA	0.0457337	-0.0180351	NA	0.0415227	NA	0.0296224	NA	NA	NA	NA	NA	0.0345506	NA	0.0219659	NA	NA	NA	NA	0.000154226	NA	NA	NA	NA	NA	NA	NA	NA	NA	NA	NA	NA	NA	NA	NA	NA	NA	NA	NA	NA	NA	NA	NA	NA	NA	NA	0.0254817	-0.0205773	NA	NA	NA	NA	NA	NA	NA	NA	NA	NA	0.00380116	NA	NA	NA	0.0263605	NA	NA	NA	NA	NA	0.0016267	NA	NA	NA	NA	NA	NA	NA	NA	NA	NA	NA	NA	NA	NA	NA	NA	NA	NA	NA	NA	NA	-0.0210295	0.00974023
PCB49 Lipid Adj	0.00446963	0.0281395	NA	NA	NA	NA	NA	NA	NA	NA	NA	NA	NA	NA	-0.00141675	0.0453504	0.51877	0.0667574	0.0587857	0.0253695	-0.0116696	-0.0093873	-0.0196249	-0.0272511	0.926716	-0.0389295	0.805865	0.144331	0.709345	0.848254	0.691183	-0.0334667	-0.0213058	0.975061	1	-0.0284305	-0.0107664	0.478746	-0.0205601	-0.0238713	-0.0129789	0.00220532	-0.0212124	-0.0144068	-0.0168437	-0.0472228	0.0782127	-0.013081	0.705353	-0.019193	0.0209811	0.0132989	0.0247173	0.0744848	0.104506	0.040728	0.0397463	NA	NA	0.0483409	NA	NA	NA	NA	NA	NA	-0.0301744	NA	NA	NA	NA	NA	NA	NA	NA	NA	NA	NA	NA	NA	NA	NA	NA	NA	NA	NA	NA	NA	NA	NA	NA	NA	NA	NA	NA	NA	NA	NA	NA	-0.0491303	0.0185467	NA	0.019832	NA	NA	NA	NA	0.0419174	-0.0223185	NA	0.0399	NA	0.0395935	NA	NA	NA	NA	NA	0.0271359	NA	0.029649	NA	NA	NA	NA	-0.0172918	NA	NA	NA	NA	NA	NA	NA	NA	NA	NA	NA	NA	NA	NA	NA	NA	NA	NA	NA	NA	NA	NA	NA	NA	NA	NA	0.0276987	-0.00839215	NA	NA	NA	NA	NA	NA	NA	NA	NA	NA	-0.00145367	NA	NA	NA	0.016349	NA	NA	NA	NA	NA	0.015975	NA	NA	NA	NA	NA	NA	NA	NA	NA	NA	NA	NA	NA	NA	NA	NA	NA	NA	NA	NA	NA	-0.00884885	0.0109634
PCB196 Lipid Adj	-0.190593	-0.11818	NA	NA	NA	NA	NA	NA	NA	NA	NA	NA	NA	NA	0.887166	0.701703	0.336612	0.608402	0.80037	0.86839	0.912963	0.872965	0.961105	0.951189	0.0113174	0.961628	0.0484842	0.692099	0.139609	0.0335005	0.175341	0.905973	0.949148	-0.0122078	-0.0284305	1	0.892452	0.283937	0.934155	0.939723	0.900453	0.881686	0.788966	0.928847	0.971066	0.827811	0.554534	0.868857	0.166846	0.548661	0.42708	0.747301	0.698862	0.49194	0.149017	0.569623	0.423542	NA	NA	0.218732	NA	NA	NA	NA	NA	NA	0.261246	NA	NA	NA	NA	NA	NA	NA	NA	NA	NA	NA	NA	NA	NA	NA	NA	NA	NA	NA	NA	NA	NA	NA	NA	NA	NA	NA	NA	NA	NA	NA	NA	-0.0845676	-0.0840143	NA	-0.162518	NA	NA	NA	NA	0.0358306	0.0394237	NA	0.0248863	NA	-0.0632031	NA	NA	NA	NA	NA	0.0618484	NA	-0.0879873	NA	NA	NA	NA	-0.0181089	NA	NA	NA	NA	NA	NA	NA	NA	NA	NA	NA	NA	NA	NA	NA	NA	NA	NA	NA	NA	NA	NA	NA	NA	NA	NA	0.143058	0.199044	NA	NA	NA	NA	NA	NA	NA	NA	NA	NA	0.0265525	NA	NA	NA	-0.0359304	NA	NA	NA	NA	NA	-0.0774937	NA	NA	NA	NA	NA	NA	NA	NA	NA	NA	NA	NA	NA	NA	NA	NA	NA	NA	NA	NA	NA	-0.0595577	0.0229772
PCB146 Lipid Adj	-0.221127	-0.163974	NA	NA	NA	NA	NA	NA	NA	NA	NA	NA	NA	NA	0.826912	0.830104	0.414858	0.750758	0.866898	0.863712	0.978112	0.960935	0.942842	0.949401	0.0229755	0.873553	0.0991207	0.817735	0.200586	0.0743038	0.260062	0.932901	0.865097	0.0100732	-0.0107664	0.892452	1	0.413752	0.938407	0.963594	0.934452	0.946149	0.870802	0.928719	0.892732	0.791357	0.65386	0.903736	0.181822	0.563717	0.445241	0.72652	0.713348	0.48534	0.163991	0.56566	0.440179	NA	NA	0.284081	NA	NA	NA	NA	NA	NA	0.27402	NA	NA	NA	NA	NA	NA	NA	NA	NA	NA	NA	NA	NA	NA	NA	NA	NA	NA	NA	NA	NA	NA	NA	NA	NA	NA	NA	NA	NA	NA	NA	NA	-0.102488	-0.109201	NA	-0.129389	NA	NA	NA	NA	0.0556706	0.0797874	NA	0.0473194	NA	-0.0393327	NA	NA	NA	NA	NA	0.0948796	NA	-0.0341759	NA	NA	NA	NA	-0.0508085	NA	NA	NA	NA	NA	NA	NA	NA	NA	NA	NA	NA	NA	NA	NA	NA	NA	NA	NA	NA	NA	NA	NA	NA	NA	NA	0.065979	0.147205	NA	NA	NA	NA	NA	NA	NA	NA	NA	NA	0.0465801	NA	NA	NA	0.00713984	NA	NA	NA	NA	NA	-0.0537562	NA	NA	NA	NA	NA	NA	NA	NA	NA	NA	NA	NA	NA	NA	NA	NA	NA	NA	NA	NA	NA	-0.0620034	0.0225853
PCB151 Lipid Adj	-0.127804	-0.0957252	NA	NA	NA	NA	NA	NA	NA	NA	NA	NA	NA	NA	0.318602	0.463667	0.604338	0.503408	0.397354	0.322493	0.386005	0.400803	0.31752	0.322344	0.459844	0.279757	0.584707	0.535112	0.649106	0.590891	0.753842	0.314471	0.299443	0.482558	0.478746	0.283937	0.413752	1	0.357361	0.369411	0.391348	0.433359	0.397971	0.351977	0.297119	0.317419	0.403302	0.336255	0.437108	0.202109	0.196272	0.233093	0.275528	0.207518	0.136546	0.223246	0.177393	NA	NA	0.19963	NA	NA	NA	NA	NA	NA	0.0790635	NA	NA	NA	NA	NA	NA	NA	NA	NA	NA	NA	NA	NA	NA	NA	NA	NA	NA	NA	NA	NA	NA	NA	NA	NA	NA	NA	NA	NA	NA	NA	NA	-0.0410507	-0.0172569	NA	0.0363965	NA	NA	NA	NA	0.0389785	0.0510266	NA	0.0860023	NA	0.0494674	NA	NA	NA	NA	NA	0.0826978	NA	0.0812489	NA	NA	NA	NA	-0.0341152	NA	NA	NA	NA	NA	NA	NA	NA	NA	NA	NA	NA	NA	NA	NA	NA	NA	NA	NA	NA	NA	NA	NA	NA	NA	NA	-0.0508691	-0.00326386	NA	NA	NA	NA	NA	NA	NA	NA	NA	NA	0.0819886	NA	NA	NA	0.0944924	NA	NA	NA	NA	NA	-0.0168783	NA	NA	NA	NA	NA	NA	NA	NA	NA	NA	NA	NA	NA	NA	NA	NA	NA	NA	NA	NA	NA	-0.00773885	0.0051784
PCB178 Lipid Adj	-0.214442	-0.138969	NA	NA	NA	NA	NA	NA	NA	NA	NA	NA	NA	NA	0.861149	0.717256	0.351298	0.625766	0.802583	0.886186	0.933776	0.890463	0.970301	0.965284	0.00461677	0.940835	0.0630852	0.700378	0.150424	0.0425633	0.216899	0.923624	0.910706	-0.00090714	-0.0205601	0.934155	0.938407	0.357361	1	0.965863	0.8981	0.91384	0.822688	0.955703	0.952199	0.806058	0.586003	0.886352	0.156427	0.534206	0.40394	0.738876	0.703701	0.485117	0.157725	0.562469	0.451934	NA	NA	0.244974	NA	NA	NA	NA	NA	NA	0.27749	NA	NA	NA	NA	NA	NA	NA	NA	NA	NA	NA	NA	NA	NA	NA	NA	NA	NA	NA	NA	NA	NA	NA	NA	NA	NA	NA	NA	NA	NA	NA	NA	-0.112759	-0.113198	NA	-0.151874	NA	NA	NA	NA	0.0338478	0.0604164	NA	0.0237363	NA	-0.0620738	NA	NA	NA	NA	NA	0.0814503	NA	-0.0736296	NA	NA	NA	NA	-0.0410241	NA	NA	NA	NA	NA	NA	NA	NA	NA	NA	NA	NA	NA	NA	NA	NA	NA	NA	NA	NA	NA	NA	NA	NA	NA	NA	0.0990082	0.167603	NA	NA	NA	NA	NA	NA	NA	NA	NA	NA	0.0132371	NA	NA	NA	-0.0169066	NA	NA	NA	NA	NA	-0.0507011	NA	NA	NA	NA	NA	NA	NA	NA	NA	NA	NA	NA	NA	NA	NA	NA	NA	NA	NA	NA	NA	-0.059389	0.0173256
PCB187 Lipid Adj	-0.219763	-0.157905	NA	NA	NA	NA	NA	NA	NA	NA	NA	NA	NA	NA	0.857045	0.764723	0.380086	0.679944	0.830561	0.868079	0.960195	0.926924	0.967912	0.963021	0.0145906	0.917762	0.0747305	0.756965	0.164909	0.0477398	0.22076	0.906286	0.904344	-0.000312198	-0.0238713	0.939723	0.963594	0.369411	0.965863	1	0.949372	0.950162	0.828201	0.946854	0.944459	0.817513	0.618006	0.865879	0.17376	0.556799	0.436933	0.726861	0.702595	0.484169	0.158743	0.56121	0.445832	NA	NA	0.258958	NA	NA	NA	NA	NA	NA	0.272404	NA	NA	NA	NA	NA	NA	NA	NA	NA	NA	NA	NA	NA	NA	NA	NA	NA	NA	NA	NA	NA	NA	NA	NA	NA	NA	NA	NA	NA	NA	NA	NA	-0.102484	-0.108032	NA	-0.137051	NA	NA	NA	NA	0.0435856	0.0656532	NA	0.0388677	NA	-0.0489871	NA	NA	NA	NA	NA	0.0862825	NA	-0.0506116	NA	NA	NA	NA	-0.028801	NA	NA	NA	NA	NA	NA	NA	NA	NA	NA	NA	NA	NA	NA	NA	NA	NA	NA	NA	NA	NA	NA	NA	NA	NA	NA	0.0911225	0.156351	NA	NA	NA	NA	NA	NA	NA	NA	NA	NA	0.0275061	NA	NA	NA	-0.0349717	NA	NA	NA	NA	NA	-0.065136	NA	NA	NA	NA	NA	NA	NA	NA	NA	NA	NA	NA	NA	NA	NA	NA	NA	NA	NA	NA	NA	-0.0601869	0.0193392
PCB183 Lipid Adj	-0.197542	-0.156367	NA	NA	NA	NA	NA	NA	NA	NA	NA	NA	NA	NA	0.80015	0.804796	0.401103	0.738232	0.846329	0.827022	0.959964	0.954897	0.920389	0.921643	0.0177412	0.851293	0.0789029	0.843361	0.209955	0.0699758	0.251712	0.87807	0.850849	0.0069848	-0.0129789	0.900453	0.934452	0.391348	0.8981	0.949372	1	0.948406	0.839339	0.899917	0.873937	0.807041	0.637223	0.846756	0.194958	0.553359	0.439156	0.700469	0.686428	0.483889	0.147386	0.554084	0.419587	NA	NA	0.249411	NA	NA	NA	NA	NA	NA	0.24942	NA	NA	NA	NA	NA	NA	NA	NA	NA	NA	NA	NA	NA	NA	NA	NA	NA	NA	NA	NA	NA	NA	NA	NA	NA	NA	NA	NA	NA	NA	NA	NA	-0.0929649	-0.0982732	NA	-0.12609	NA	NA	NA	NA	0.0413012	0.0643688	NA	0.0528577	NA	-0.0392048	NA	NA	NA	NA	NA	0.0780506	NA	-0.0472244	NA	NA	NA	NA	-0.0387218	NA	NA	NA	NA	NA	NA	NA	NA	NA	NA	NA	NA	NA	NA	NA	NA	NA	NA	NA	NA	NA	NA	NA	NA	NA	NA	0.0758788	0.149077	NA	NA	NA	NA	NA	NA	NA	NA	NA	NA	0.0495443	NA	NA	NA	-0.0130937	NA	NA	NA	NA	NA	-0.06248	NA	NA	NA	NA	NA	NA	NA	NA	NA	NA	NA	NA	NA	NA	NA	NA	NA	NA	NA	NA	NA	-0.045959	0.0309582
PCB177 Lipid Adj	-0.199101	-0.158456	NA	NA	NA	NA	NA	NA	NA	NA	NA	NA	NA	NA	0.792283	0.800043	0.401956	0.74041	0.832541	0.826367	0.939824	0.932902	0.908934	0.913367	0.0119913	0.840896	0.0896046	0.811588	0.216205	0.073394	0.266234	0.869348	0.83864	0.016545	0.00220532	0.881686	0.946149	0.433359	0.91384	0.950162	0.948406	1	0.835137	0.908962	0.879336	0.78119	0.656866	0.836377	0.17773	0.564918	0.454803	0.700084	0.684667	0.471205	0.157411	0.550935	0.437978	NA	NA	0.246373	NA	NA	NA	NA	NA	NA	0.26313	NA	NA	NA	NA	NA	NA	NA	NA	NA	NA	NA	NA	NA	NA	NA	NA	NA	NA	NA	NA	NA	NA	NA	NA	NA	NA	NA	NA	NA	NA	NA	NA	-0.108302	-0.0989803	NA	-0.11107	NA	NA	NA	NA	0.0479989	0.0726942	NA	0.057121	NA	-0.0168421	NA	NA	NA	NA	NA	0.0942524	NA	-0.0102443	NA	NA	NA	NA	-0.0416282	NA	NA	NA	NA	NA	NA	NA	NA	NA	NA	NA	NA	NA	NA	NA	NA	NA	NA	NA	NA	NA	NA	NA	NA	NA	NA	0.0571483	0.128783	NA	NA	NA	NA	NA	NA	NA	NA	NA	NA	0.0575073	NA	NA	NA	0.0179338	NA	NA	NA	NA	NA	-0.0571886	NA	NA	NA	NA	NA	NA	NA	NA	NA	NA	NA	NA	NA	NA	NA	NA	NA	NA	NA	NA	NA	-0.0368106	0.0301713
PCB167 Lipid Adj	-0.246145	-0.210029	NA	NA	NA	NA	NA	NA	NA	NA	NA	NA	NA	NA	0.738251	0.868773	0.453166	0.794274	0.860711	0.784679	0.876114	0.872246	0.827657	0.840055	0.0107318	0.767289	0.0780839	0.761725	0.209746	0.0691655	0.238714	0.855182	0.774356	-0.00641832	-0.0212124	0.788966	0.870802	0.397971	0.822688	0.828201	0.839339	0.835137	1	0.836277	0.776612	0.771457	0.720668	0.8684	0.216152	0.600838	0.518417	0.696497	0.695501	0.506691	0.152395	0.581789	0.344449	NA	NA	0.235047	NA	NA	NA	NA	NA	NA	0.17862	NA	NA	NA	NA	NA	NA	NA	NA	NA	NA	NA	NA	NA	NA	NA	NA	NA	NA	NA	NA	NA	NA	NA	NA	NA	NA	NA	NA	NA	NA	NA	NA	-0.0661833	-0.093764	NA	-0.151686	NA	NA	NA	NA	0.0473755	0.0700743	NA	0.0636212	NA	-0.0376481	NA	NA	NA	NA	NA	0.0918704	NA	-0.0396588	NA	NA	NA	NA	-0.052836	NA	NA	NA	NA	NA	NA	NA	NA	NA	NA	NA	NA	NA	NA	NA	NA	NA	NA	NA	NA	NA	NA	NA	NA	NA	NA	-0.0373057	0.0311697	NA	NA	NA	NA	NA	NA	NA	NA	NA	NA	0.0961153	NA	NA	NA	0.0452465	NA	NA	NA	NA	NA	-0.144588	NA	NA	NA	NA	NA	NA	NA	NA	NA	NA	NA	NA	NA	NA	NA	NA	NA	NA	NA	NA	NA	-0.0593856	0.0217894
PCB172 Lipid Adj	-0.212946	-0.144757	NA	NA	NA	NA	NA	NA	NA	NA	NA	NA	NA	NA	0.867486	0.725054	0.359073	0.639099	0.797896	0.879434	0.927381	0.890951	0.960483	0.963684	0.0145235	0.936296	0.0603864	0.699353	0.155609	0.0445566	0.212035	0.921901	0.906609	0.00170612	-0.0144068	0.928847	0.928719	0.351977	0.955703	0.946854	0.899917	0.908962	0.836277	1	0.929809	0.83662	0.595032	0.901394	0.180341	0.539165	0.415133	0.727482	0.698821	0.495329	0.154688	0.560778	0.441854	NA	NA	0.22113	NA	NA	NA	NA	NA	NA	0.280705	NA	NA	NA	NA	NA	NA	NA	NA	NA	NA	NA	NA	NA	NA	NA	NA	NA	NA	NA	NA	NA	NA	NA	NA	NA	NA	NA	NA	NA	NA	NA	NA	-0.0963138	-0.0988505	NA	-0.137082	NA	NA	NA	NA	0.0472343	0.0608854	NA	0.0397173	NA	-0.0447718	NA	NA	NA	NA	NA	0.0781161	NA	-0.0530958	NA	NA	NA	NA	-0.0338881	NA	NA	NA	NA	NA	NA	NA	NA	NA	NA	NA	NA	NA	NA	NA	NA	NA	NA	NA	NA	NA	NA	NA	NA	NA	NA	0.119626	0.165681	NA	NA	NA	NA	NA	NA	NA	NA	NA	NA	0.0456613	NA	NA	NA	-0.0250219	NA	NA	NA	NA	NA	-0.0474971	NA	NA	NA	NA	NA	NA	NA	NA	NA	NA	NA	NA	NA	NA	NA	NA	NA	NA	NA	NA	NA	-0.0503141	0.0335777
PCB199 Lipid Adj	-0.208224	-0.120175	NA	NA	NA	NA	NA	NA	NA	NA	NA	NA	NA	NA	0.8954	0.680126	0.324887	0.582491	0.784367	0.875683	0.899416	0.855519	0.963019	0.949993	0.00279943	0.965694	0.0416678	0.663314	0.130234	0.0284741	0.181448	0.906737	0.954672	-0.00467105	-0.0168437	0.971066	0.892732	0.297119	0.952199	0.944459	0.873937	0.879336	0.776612	0.929809	1	0.802379	0.550434	0.867057	0.153019	0.554246	0.426361	0.754998	0.693701	0.490345	0.165093	0.568042	0.444661	NA	NA	0.203762	NA	NA	NA	NA	NA	NA	0.266447	NA	NA	NA	NA	NA	NA	NA	NA	NA	NA	NA	NA	NA	NA	NA	NA	NA	NA	NA	NA	NA	NA	NA	NA	NA	NA	NA	NA	NA	NA	NA	NA	-0.107544	-0.0927893	NA	-0.162198	NA	NA	NA	NA	0.0401649	0.0397668	NA	0.0217959	NA	-0.0595144	NA	NA	NA	NA	NA	0.0788325	NA	-0.0766427	NA	NA	NA	NA	-0.0326052	NA	NA	NA	NA	NA	NA	NA	NA	NA	NA	NA	NA	NA	NA	NA	NA	NA	NA	NA	NA	NA	NA	NA	NA	NA	NA	0.133201	0.195543	NA	NA	NA	NA	NA	NA	NA	NA	NA	NA	0.00652603	NA	NA	NA	-0.0541427	NA	NA	NA	NA	NA	-0.0580169	NA	NA	NA	NA	NA	NA	NA	NA	NA	NA	NA	NA	NA	NA	NA	NA	NA	NA	NA	NA	NA	-0.0595367	0.0137251
PCB195 Lipid Adj	-0.169079	-0.112961	NA	NA	NA	NA	NA	NA	NA	NA	NA	NA	NA	NA	0.777747	0.656489	0.331873	0.588114	0.712942	0.754405	0.805089	0.77502	0.824666	0.827865	0.00547484	0.827758	0.0412272	0.641872	0.143449	0.0322807	0.194035	0.770683	0.812871	-0.0394916	-0.0472228	0.827811	0.791357	0.317419	0.806058	0.817513	0.807041	0.78119	0.771457	0.83662	0.802379	1	0.522973	0.781101	0.175117	0.494547	0.393728	0.624858	0.614316	0.450348	0.168564	0.509065	0.321789	NA	NA	0.177301	NA	NA	NA	NA	NA	NA	0.21142	NA	NA	NA	NA	NA	NA	NA	NA	NA	NA	NA	NA	NA	NA	NA	NA	NA	NA	NA	NA	NA	NA	NA	NA	NA	NA	NA	NA	NA	NA	NA	NA	-0.0494664	-0.082152	NA	-0.107696	NA	NA	NA	NA	0.02552	0.0522946	NA	0.0580625	NA	-0.0292256	NA	NA	NA	NA	NA	0.0413133	NA	-0.0480726	NA	NA	NA	NA	0.00949349	NA	NA	NA	NA	NA	NA	NA	NA	NA	NA	NA	NA	NA	NA	NA	NA	NA	NA	NA	NA	NA	NA	NA	NA	NA	NA	0.118297	0.169838	NA	NA	NA	NA	NA	NA	NA	NA	NA	NA	0.0623209	NA	NA	NA	-0.026743	NA	NA	NA	NA	NA	-0.0595632	NA	NA	NA	NA	NA	NA	NA	NA	NA	NA	NA	NA	NA	NA	NA	NA	NA	NA	NA	NA	NA	-0.0126984	0.0430165
3,3',4,4',5-Pentachlorobiphenyl (pncb) Lipid Adj	-0.319048	-0.330447	NA	NA	NA	NA	NA	NA	NA	NA	NA	NA	NA	NA	0.522435	0.821484	0.576919	0.801214	0.704275	0.608222	0.641487	0.657033	0.591428	0.601485	0.11384	0.521829	0.187699	0.61606	0.264933	0.178106	0.271451	0.588748	0.54091	0.0888988	0.0782127	0.554534	0.65386	0.403302	0.586003	0.618006	0.637223	0.656866	0.720668	0.595032	0.550434	0.522973	1	0.578451	0.3051	0.527266	0.613969	0.506808	0.532186	0.437424	0.243529	0.485467	0.185546	NA	NA	0.193569	-0.0177854	NA	NA	NA	NA	NA	-0.00972005	NA	NA	NA	NA	NA	NA	NA	NA	NA	NA	NA	NA	NA	NA	NA	NA	NA	NA	NA	NA	NA	NA	NA	NA	NA	NA	NA	NA	NA	NA	NA	NA	-0.0163722	-0.0973112	NA	-0.163291	NA	NA	NA	0.0379332	0.017971	0.0291753	NA	0.125803	NA	-0.0333734	NA	0.48119	0.461281	-0.00996475	0.492691	0.00294528	0.224148	-0.029916	0.479901	-0.0209467	0.376844	NA	0.0389833	NA	NA	NA	NA	NA	NA	NA	NA	NA	NA	NA	NA	NA	NA	NA	NA	NA	NA	NA	NA	NA	NA	NA	NA	NA	NA	-0.0554216	-0.105039	NA	NA	NA	NA	NA	NA	NA	NA	NA	NA	0.0675386	NA	NA	NA	0.0610294	NA	NA	NA	NA	NA	-0.246151	NA	NA	NA	NA	NA	NA	NA	NA	NA	NA	NA	NA	NA	NA	NA	NA	NA	NA	NA	-0.256242	-0.167598	-0.0136805	-0.00874106
PCB157 Lipid Adj	-0.193635	-0.12684	NA	NA	NA	NA	NA	NA	NA	NA	NA	NA	NA	NA	0.817482	0.759419	0.361162	0.668161	0.841715	0.854457	0.914151	0.897515	0.904933	0.915839	0.00255368	0.869343	0.0501775	0.740594	0.174263	0.0447705	0.214851	0.95767	0.861867	0.000271577	-0.013081	0.868857	0.903736	0.336255	0.886352	0.865879	0.846756	0.836377	0.8684	0.901394	0.867057	0.781101	0.578451	1	0.181597	0.559211	0.427867	0.748891	0.710308	0.51203	0.174771	0.589627	0.400389	NA	NA	0.193035	NA	NA	NA	NA	NA	NA	0.261801	NA	NA	NA	NA	NA	NA	NA	NA	NA	NA	NA	NA	NA	NA	NA	NA	NA	NA	NA	NA	NA	NA	NA	NA	NA	NA	NA	NA	NA	NA	NA	NA	-0.072023	-0.094294	NA	-0.138706	NA	NA	NA	NA	0.0389881	0.0608844	NA	0.0353262	NA	-0.0513141	NA	NA	NA	NA	NA	0.0833347	NA	-0.0687118	NA	NA	NA	NA	-0.0646747	NA	NA	NA	NA	NA	NA	NA	NA	NA	NA	NA	NA	NA	NA	NA	NA	NA	NA	NA	NA	NA	NA	NA	NA	NA	NA	0.0712785	0.1707	NA	NA	NA	NA	NA	NA	NA	NA	NA	NA	0.0553852	NA	NA	NA	0.0029604	NA	NA	NA	NA	NA	-0.041694	NA	NA	NA	NA	NA	NA	NA	NA	NA	NA	NA	NA	NA	NA	NA	NA	NA	NA	NA	NA	NA	-0.0550138	0.0274259
PCB28 Lipid Adj	-0.107196	-0.0883756	NA	NA	NA	NA	NA	NA	NA	NA	NA	NA	NA	NA	0.177209	0.28568	0.75025	0.29766	0.321102	0.199347	0.181682	0.181859	0.164765	0.163947	0.698804	0.135257	0.605068	0.27676	0.554864	0.61884	0.517827	0.159135	0.16245	0.684413	0.705353	0.166846	0.181822	0.437108	0.156427	0.17376	0.194958	0.17773	0.216152	0.180341	0.153019	0.175117	0.3051	0.181597	1	0.200527	0.228283	0.2097	0.195789	0.222418	0.137609	0.19759	0.045837	NA	NA	0.0628769	NA	NA	NA	NA	NA	NA	0.0124067	NA	NA	NA	NA	NA	NA	NA	NA	NA	NA	NA	NA	NA	NA	NA	NA	NA	NA	NA	NA	NA	NA	NA	NA	NA	NA	NA	NA	NA	NA	NA	NA	-0.0228075	-0.0673766	NA	-0.0536617	NA	NA	NA	NA	-0.00148996	0.00837529	NA	0.0320039	NA	0.0070496	NA	NA	NA	NA	NA	-0.0136398	NA	0.00985937	NA	NA	NA	NA	0.00430562	NA	NA	NA	NA	NA	NA	NA	NA	NA	NA	NA	NA	NA	NA	NA	NA	NA	NA	NA	NA	NA	NA	NA	NA	NA	NA	0.0237145	-0.0605164	NA	NA	NA	NA	NA	NA	NA	NA	NA	NA	0.0668224	NA	NA	NA	0.0422032	NA	NA	NA	NA	NA	-0.132224	NA	NA	NA	NA	NA	NA	NA	NA	NA	NA	NA	NA	NA	NA	NA	NA	NA	NA	NA	NA	NA	-0.0546681	0.0054768
1,2,3,4,6,7,8,9-Octachlorodibenzo-p-dioxin Lipid Adj	-0.197259	-0.197308	NA	NA	NA	NA	NA	NA	NA	NA	NA	NA	NA	NA	0.55754	0.623211	0.334838	0.566748	0.655634	0.543502	0.566571	0.574182	0.559882	0.56559	-0.00908446	0.522633	0.0108039	0.50162	0.103359	0.0125997	0.103024	0.57077	0.563727	-0.00156742	-0.019193	0.548661	0.563717	0.202109	0.534206	0.556799	0.553359	0.564918	0.600838	0.539165	0.554246	0.494547	0.527266	0.559211	0.200527	1	0.799457	0.618849	0.481609	0.476636	0.418063	0.582473	0.207357	NA	NA	0.0457163	-0.0547417	NA	NA	NA	NA	NA	0.0802095	NA	NA	NA	NA	NA	NA	NA	NA	NA	NA	NA	NA	NA	NA	NA	NA	NA	NA	NA	NA	NA	NA	NA	NA	NA	NA	NA	NA	NA	NA	NA	NA	-0.000931077	-0.0948537	NA	-0.109645	NA	NA	NA	0.0675584	0.0151372	-0.0309085	NA	0.0686863	NA	-0.0237724	NA	0.539934	0.501719	0.0332301	0.530374	0.0141749	0.232674	0.00980211	0.338464	-0.009341	0.4067	NA	0.00724132	NA	NA	NA	NA	NA	NA	NA	NA	NA	NA	NA	NA	NA	NA	NA	NA	NA	NA	NA	NA	NA	NA	NA	NA	NA	NA	-0.00091121	0.0123228	NA	NA	NA	NA	NA	NA	NA	NA	NA	NA	0.0876419	NA	NA	NA	0.0215743	NA	NA	NA	NA	NA	-0.144744	NA	NA	NA	NA	NA	NA	NA	NA	NA	NA	NA	NA	NA	NA	NA	NA	NA	NA	NA	-0.128533	-0.174592	-0.0573102	0.00252001
1,2,3,4,6,7,8-Heptachlororodibenzo-p-dioxin Lipid Adj	-0.31265	-0.329062	NA	NA	NA	NA	NA	NA	NA	NA	NA	NA	NA	NA	0.433095	0.588861	0.389286	0.554625	0.556218	0.443814	0.4492	0.46003	0.432589	0.439076	0.0195678	0.397473	0.0451154	0.426745	0.115724	0.0445909	0.123432	0.445046	0.44594	0.0295729	0.0209811	0.42708	0.445241	0.196272	0.40394	0.436933	0.439156	0.454803	0.518417	0.415133	0.426361	0.393728	0.613969	0.427867	0.228283	0.799457	1	0.635674	0.422721	0.529281	0.394723	0.586165	0.150172	NA	NA	0.0385325	0.000628936	NA	NA	NA	NA	NA	-0.14369	NA	NA	NA	NA	NA	NA	NA	NA	NA	NA	NA	NA	NA	NA	NA	NA	NA	NA	NA	NA	NA	NA	NA	NA	NA	NA	NA	NA	NA	NA	NA	NA	0.0279153	-0.0648386	NA	-0.0644538	NA	NA	NA	0.024981	0.0202963	-0.0180111	NA	0.0630581	NA	0.0055609	NA	0.458149	0.477794	-0.0252303	0.43812	0.0486716	0.284041	0.052654	0.340173	0.0114597	0.357589	NA	-0.029869	NA	NA	NA	NA	NA	NA	NA	NA	NA	NA	NA	NA	NA	NA	NA	NA	NA	NA	NA	NA	NA	NA	NA	NA	NA	NA	-0.101413	-0.15823	NA	NA	NA	NA	NA	NA	NA	NA	NA	NA	0.0785697	NA	NA	NA	0.037239	NA	NA	NA	NA	NA	-0.2955	NA	NA	NA	NA	NA	NA	NA	NA	NA	NA	NA	NA	NA	NA	NA	NA	NA	NA	NA	-0.285219	-0.170499	0.00845547	0.050551
1,2,3,6,7,8-Hexachlorodibenzo-p-dioxin Lipid Adj	-0.192132	-0.139885	NA	NA	NA	NA	NA	NA	NA	NA	NA	NA	NA	NA	0.710398	0.669284	0.335107	0.58331	0.776836	0.772731	0.743446	0.728355	0.762677	0.762834	0.0116169	0.740022	0.0274113	0.61824	0.125997	0.0289405	0.136333	0.774987	0.762748	0.0274812	0.0132989	0.747301	0.72652	0.233093	0.738876	0.726861	0.700469	0.700084	0.696497	0.727482	0.754998	0.624858	0.506808	0.748891	0.2097	0.618849	0.635674	1	0.530429	0.530153	0.399367	0.592923	0.244594	NA	NA	0.062621	-0.0323088	NA	NA	NA	NA	NA	0.102498	NA	NA	NA	NA	NA	NA	NA	NA	NA	NA	NA	NA	NA	NA	NA	NA	NA	NA	NA	NA	NA	NA	NA	NA	NA	NA	NA	NA	NA	NA	NA	NA	-0.0719633	-0.0974166	NA	-0.151127	NA	NA	NA	0.0482461	0.00217341	-0.0142699	NA	0.160022	NA	-0.0405487	NA	0.535094	0.370728	0.043594	0.541951	-0.0206175	0.037487	-0.0600181	0.398733	0.0435827	0.313246	NA	0.101007	NA	NA	NA	NA	NA	NA	NA	NA	NA	NA	NA	NA	NA	NA	NA	NA	NA	NA	NA	NA	NA	NA	NA	NA	NA	NA	0.0958044	0.0966794	NA	NA	NA	NA	NA	NA	NA	NA	NA	NA	0.0636686	NA	NA	NA	-0.0154267	NA	NA	NA	NA	NA	-0.0827241	NA	NA	NA	NA	NA	NA	NA	NA	NA	NA	NA	NA	NA	NA	NA	NA	NA	NA	NA	-0.0415418	-0.143573	-0.0215853	0.0391138
2,3,4,7,8-Pentachlorodibenzofuran Lipid Adj	-0.199052	-0.146102	NA	NA	NA	NA	NA	NA	NA	NA	NA	NA	NA	NA	0.661576	0.660181	0.350313	0.585896	0.723367	0.705519	0.727733	0.707969	0.729213	0.727266	0.0478956	0.68661	0.066864	0.600307	0.142271	0.0660955	0.189065	0.721047	0.691487	0.0405037	0.0247173	0.698862	0.713348	0.275528	0.703701	0.702595	0.686428	0.684667	0.695501	0.698821	0.693701	0.614316	0.532186	0.710308	0.195789	0.481609	0.422721	0.530429	1	0.618097	0.270917	0.617155	0.277884	NA	NA	0.17479	0.0420674	NA	NA	NA	NA	NA	0.107594	NA	NA	NA	NA	NA	NA	NA	NA	NA	NA	NA	NA	NA	NA	NA	NA	NA	NA	NA	NA	NA	NA	NA	NA	NA	NA	NA	NA	NA	NA	NA	NA	-0.071353	-0.104036	NA	-0.154559	NA	NA	NA	0.0471368	0.0216967	-0.000462299	NA	0.0257645	NA	-0.0638761	NA	0.54552	0.435358	-0.00758848	0.51103	0.0254321	0.214164	-0.0876404	0.346446	0.00125032	0.319458	NA	-0.0143502	NA	NA	NA	NA	NA	NA	NA	NA	NA	NA	NA	NA	NA	NA	NA	NA	NA	NA	NA	NA	NA	NA	NA	NA	NA	NA	0.114226	0.12516	NA	NA	NA	NA	NA	NA	NA	NA	NA	NA	0.0155565	NA	NA	NA	-0.0262153	NA	NA	NA	NA	NA	-0.0842608	NA	NA	NA	NA	NA	NA	NA	NA	NA	NA	NA	NA	NA	NA	NA	NA	NA	NA	NA	-0.11127	-0.155422	-0.016417	0.0205204
1,2,3,6,7,8-Hexachlorodibenzofuran Lipid Adj	-0.13133	-0.0758823	NA	NA	NA	NA	NA	NA	NA	NA	NA	NA	NA	NA	0.479067	0.503237	0.328807	0.459992	0.547586	0.614654	0.507699	0.512902	0.512857	0.51207	0.0708119	0.485362	0.0626289	0.457263	0.139223	0.0742578	0.174758	0.510803	0.501535	0.0818376	0.0744848	0.49194	0.48534	0.207518	0.485117	0.484169	0.483889	0.471205	0.506691	0.495329	0.490345	0.450348	0.437424	0.51203	0.222418	0.476636	0.529281	0.530153	0.618097	1	0.426844	0.712969	0.204142	NA	NA	0.0786767	0.0195187	NA	NA	NA	NA	NA	0.0677362	NA	NA	NA	NA	NA	NA	NA	NA	NA	NA	NA	NA	NA	NA	NA	NA	NA	NA	NA	NA	NA	NA	NA	NA	NA	NA	NA	NA	NA	NA	NA	NA	-0.0604891	-0.0475547	NA	-0.0666285	NA	NA	NA	0.0461876	-0.00263803	-0.0593304	NA	0.0114859	NA	-0.0485644	NA	0.417528	0.283305	0.0405564	0.369652	0.00333028	0.177792	-0.0941924	0.344735	0.0246624	0.223502	NA	-0.0075452	NA	NA	NA	NA	NA	NA	NA	NA	NA	NA	NA	NA	NA	NA	NA	NA	NA	NA	NA	NA	NA	NA	NA	NA	NA	NA	0.117617	0.149124	NA	NA	NA	NA	NA	NA	NA	NA	NA	NA	0.0223548	NA	NA	NA	-0.0300622	NA	NA	NA	NA	NA	-0.0216551	NA	NA	NA	NA	NA	NA	NA	NA	NA	NA	NA	NA	NA	NA	NA	NA	NA	NA	NA	-0.0623529	-0.104363	-0.00537269	0.0282494
1,2,3,4,6,7,8-Heptachlorodibenzofuran (hpcdf) Lipid Adj	0.00462286	0.0986758	NA	NA	NA	NA	NA	NA	NA	NA	NA	NA	NA	NA	0.153291	0.16098	0.143699	0.164578	0.178444	0.267736	0.170214	0.181005	0.170627	0.163034	0.0527842	0.158928	0.0533688	0.209152	0.0622337	0.0612755	0.147343	0.160362	0.175726	0.103782	0.104506	0.149017	0.163991	0.136546	0.157725	0.158743	0.147386	0.157411	0.152395	0.154688	0.165093	0.168564	0.243529	0.174771	0.137609	0.418063	0.394723	0.399367	0.270917	0.426844	1	0.451695	0.0902852	NA	NA	-0.00986446	-0.036788	NA	NA	NA	NA	NA	-0.0130038	NA	NA	NA	NA	NA	NA	NA	NA	NA	NA	NA	NA	NA	NA	NA	NA	NA	NA	NA	NA	NA	NA	NA	NA	NA	NA	NA	NA	NA	NA	NA	NA	-0.036352	0.00410846	NA	0.0583962	NA	NA	NA	0.0255077	-0.0277769	-0.0522393	NA	0.079523	NA	0.0235615	NA	0.20452	0.0789065	0.0930725	0.192351	-0.0315858	0.100548	0.0253614	0.177691	0.0370203	0.0884466	NA	0.100996	NA	NA	NA	NA	NA	NA	NA	NA	NA	NA	NA	NA	NA	NA	NA	NA	NA	NA	NA	NA	NA	NA	NA	NA	NA	NA	0.069525	0.051586	NA	NA	NA	NA	NA	NA	NA	NA	NA	NA	0.0335003	NA	NA	NA	-0.0131639	NA	NA	NA	NA	NA	0.0926536	NA	NA	NA	NA	NA	NA	NA	NA	NA	NA	NA	NA	NA	NA	NA	NA	NA	NA	NA	0.0822972	0.0363263	0.017856	-0.00722329
1,2,3,4,7,8-Hexachlorodibenzofuran Lipid Adj	-0.127762	-0.0696896	NA	NA	NA	NA	NA	NA	NA	NA	NA	NA	NA	NA	0.567721	0.568268	0.318884	0.5137	0.625024	0.637484	0.582822	0.586744	0.585454	0.583597	0.0273334	0.5639	0.0560829	0.525173	0.140638	0.0555291	0.181764	0.588885	0.591115	0.0558955	0.040728	0.569623	0.56566	0.223246	0.562469	0.56121	0.554084	0.550935	0.581789	0.560778	0.568042	0.509065	0.485467	0.589627	0.19759	0.582473	0.586165	0.592923	0.617155	0.712969	0.451695	1	0.229136	NA	NA	0.0676998	0.00492048	NA	NA	NA	NA	NA	0.0964906	NA	NA	NA	NA	NA	NA	NA	NA	NA	NA	NA	NA	NA	NA	NA	NA	NA	NA	NA	NA	NA	NA	NA	NA	NA	NA	NA	NA	NA	NA	NA	NA	-0.0819955	-0.0830648	NA	-0.0537566	NA	NA	NA	0.0339593	0.0268234	-0.0657889	NA	0.0357273	NA	-0.011949	NA	0.494624	0.352547	0.0337478	0.469855	0.00121833	0.155554	-0.0188959	0.389486	0.0349933	0.245626	NA	-0.00865436	NA	NA	NA	NA	NA	NA	NA	NA	NA	NA	NA	NA	NA	NA	NA	NA	NA	NA	NA	NA	NA	NA	NA	NA	NA	NA	0.117818	0.16086	NA	NA	NA	NA	NA	NA	NA	NA	NA	NA	0.0556234	NA	NA	NA	0.0115179	NA	NA	NA	NA	NA	-0.00608153	NA	NA	NA	NA	NA	NA	NA	NA	NA	NA	NA	NA	NA	NA	NA	NA	NA	NA	NA	-0.0234809	-0.0852428	-0.0246047	0.0274549
Blood lead	0.0401913	0.154337	-0.0451866	-0.0371881	-0.0467871	-0.0593599	0.2476	-0.0613036	-0.0320733	-0.0101065	7.14388e-05	-0.125343	-0.0609855	-0.168584	0.418035	0.271919	0.122939	0.239143	0.309274	0.414855	0.433963	0.423028	0.451135	0.44704	0.0271646	0.434404	0.056298	0.340283	0.114777	0.0628323	0.140877	0.425565	0.416368	0.0357632	0.0397463	0.423542	0.440179	0.177393	0.451934	0.445832	0.419587	0.437978	0.344449	0.441854	0.444661	0.321789	0.185546	0.400389	0.045837	0.207357	0.150172	0.244594	0.277884	0.204142	0.0902852	0.229136	1	0.590424	0.168315	0.140079	0.0408071	-0.0488659	-0.0495941	-0.0335589	0.125803	-0.00634518	0.369618	0.0268796	-0.0886977	0.0578262	0.0704908	-0.0640274	0.0231445	0.0198921	0.0839849	0.10972	0.320899	0.0535695	0.0724617	0.00452336	-0.047552	0.0482351	0.045087	0.050306	0.00786044	-0.00940886	-0.157716	-0.0596823	-0.0870396	0.0238117	0.0351621	0.0414752	0.0107664	0.0141918	-0.0124789	-0.0468023	-0.0810075	-0.163211	-0.122625	-0.171379	-0.0711503	-0.0420536	-0.0108293	-0.0185977	-0.162145	-0.12514	0.0661799	-0.0139256	0.00438189	0.230544	0.0293704	0.192524	0.046883	-0.0643074	0.343939	0.343557	0.00680792	0.359079	0.00316221	0.228626	0.0978494	0.232929	0.0511084	0.327112	0.0380609	-0.0289351	-0.039342	-0.0251585	0.123499	0.0877842	0.111548	0.108541	0.0193025	0.0853201	0.12689	0.0866936	-0.0329214	0.0167469	0.00901626	-0.00347564	0.103769	0.162221	0.14643	0.0871139	0.150094	0.155711	0.0709826	0.23337	0.101765	0.154953	0.133865	0.141269	0.251877	0.207788	-0.00796627	0.0559528	-0.100909	0.0162303	0.113132	0.0962242	0.13603	0.0971569	0.129104	0.0122277	0.0197761	0.133787	0.135067	0.162968	0.0038203	0.0633637	0.0703047	0.0829245	0.119283	0.148003	0.201551	0.135422	0.154476	0.145541	0.310229	0.328917	0.308999	0.211162	0.217188	0.229977	0.151936	0.194399	0.119962	-0.0586346	-0.0501909	0.0798197	0.0155716	-0.0346594	0.164474	-0.0145924	0.0428213	-0.0212245	0.0247891	0.0604657
Lead, urine	0.133216	0.163755	NA	NA	NA	NA	NA	NA	NA	NA	NA	NA	NA	NA	NA	NA	NA	NA	NA	NA	NA	NA	NA	NA	NA	NA	NA	NA	NA	NA	NA	NA	NA	NA	NA	NA	NA	NA	NA	NA	NA	NA	NA	NA	NA	NA	NA	NA	NA	NA	NA	NA	NA	NA	NA	NA	0.590424	1	0.0657869	0.0461378	0.368568	0.459706	0.466944	0.380425	0.557353	0.390613	0.20541	0.562802	0.436289	0.126918	0.425948	-0.0618047	NA	0.516398	0.464279	0.419151	0.575596	-0.0424634	0.456038	-0.0267812	-0.0141098	-0.00707934	0.473404	0.298111	0.390446	0.361374	NA	0.350906	0.435623	0.45781	0.444837	0.461129	0.248332	NA	0.347875	NA	NA	0.257482	NA	0.0566309	0.104366	NA	0.399806	NA	0.0766635	0.141225	NA	NA	NA	NA	NA	NA	0.372648	NA	NA	NA	NA	NA	NA	NA	0.325344	NA	NA	NA	NA	NA	0.159288	0.237263	0.275381	0.465795	0.24624	0.394207	0.390803	0.402778	0.469316	0.346205	0.491743	0.412529	0.387001	NA	0.517349	0.470816	0.4669	0.492157	0.47631	0.421687	0.510148	0.408237	0.422224	0.474099	0.139076	0.461037	0.182625	0.119706	0.265204	0.582116	0.340959	0.426177	0.461447	0.36774	0.479104	0.325197	0.503609	0.491113	-0.00634543	0.374207	0.0815149	0.115927	-0.0207291	0.474074	0.521572	0.44739	0.551786	0.453455	0.199394	0.277893	0.316828	0.210766	0.249215	NA	NA	0.180628	0.154026	NA	0.0970775	0.0871656	0.071934	-0.0431233	-0.0216617	0.0348425	-0.00649718	-0.0337103	0.0844463	-0.0258968	0.266127	0.470254	0.440732	0.45225
Methylmercury	-0.192202	-0.14768	NA	NA	NA	NA	NA	NA	NA	-0.0324137	-0.00452869	-0.118775	0.063007	-0.0692143	NA	NA	NA	NA	NA	NA	NA	NA	NA	NA	NA	NA	NA	NA	NA	NA	NA	NA	NA	NA	NA	NA	NA	NA	NA	NA	NA	NA	NA	NA	NA	NA	NA	NA	NA	NA	NA	NA	NA	NA	NA	NA	0.168315	0.0657869	1	0.946269	0.393075	-0.0410481	0.105691	-0.0837169	-0.107455	-0.0329709	0.0625067	0.0707566	-0.121044	0.540588	-0.107922	0.0503533	-0.103245	-0.00357788	-0.0348375	0.46833	0.0793739	-0.0574496	0.318023	0.115862	-0.0658697	0.0390678	-0.0339626	-0.0300198	-0.160971	0.0621677	-0.033376	-0.0502092	-0.0355082	-0.031461	-0.00971586	-0.0186573	0.0150515	-0.0405227	0.00218496	-0.0664752	0.0391806	-0.0112684	0.00768622	0.0988729	0.0488683	-0.0825506	-0.0845618	0.00138349	0.0421732	0.0657677	0.0513489	0.0686207	0.0876688	NA	0.117168	NA	-0.0229262	-0.107869	NA	NA	0.00526091	NA	0.0464808	NA	0.0252778	NA	-0.0533036	NA	-0.104561	-0.0510185	-0.0804459	0.0655939	-0.124877	-0.0389472	-0.098038	0.0535126	-0.076315	0.00680865	-0.0601922	-0.12607	-0.0625076	-0.125122	-0.147847	NA	-0.0793675	-0.125855	-0.102405	-0.0682148	-0.0747844	-0.122858	-0.0800725	-0.0777526	-0.0699873	-0.12518	0.0232279	-0.100557	-0.0865495	-0.0564418	0.0786411	-0.124669	0.0172789	0.0430168	-0.0505618	-0.131069	-0.0942966	-0.101853	-0.0626056	-0.0942595	0.191713	-0.0966726	0.124632	-0.0189736	0.106178	-0.171419	-0.0852438	-0.0750598	-0.130087	-0.127094	-0.132068	-0.130415	-0.138765	-0.171988	0.241139	0.158287	0.367636	-0.124424	0.127572	0.19045	0.328962	0.0527027	0.240689	0.00626523	-0.0219842	0.0208014	-0.0423459	-0.0149415	-0.064933	-0.0146739	-0.134871	0.0120528	-0.0409463	-0.0752556
Blood mercury, total	-0.122638	-0.0962471	-0.0953646	-0.0885105	-0.0966013	-0.0712006	0.0506027	-0.0704398	-0.117471	-0.0234059	-0.00323029	-0.109783	0.0534538	-0.0649903	0.169013	0.231774	0.133008	0.221106	0.180203	0.23123	0.256035	0.24007	0.223797	0.218617	0.0697373	0.193933	0.118994	0.211115	0.0563975	0.0819103	0.129804	0.203464	0.180007	0.0623174	0.0483409	0.218732	0.284081	0.19963	0.244974	0.258958	0.249411	0.246373	0.235047	0.22113	0.203762	0.177301	0.193569	0.193035	0.0628769	0.0457163	0.0385325	0.062621	0.17479	0.0786767	-0.00986446	0.0676998	0.140079	0.0461378	0.946269	1	0.458841	-0.0302218	0.0952684	-0.0676905	-0.0906008	-0.0300295	0.0205998	0.0796503	-0.103737	0.469301	-0.0904376	0.0533683	-0.104584	-0.0135407	-0.0394677	0.418492	0.0538201	-0.0618041	0.275342	0.122445	-0.0587831	0.033212	-0.0222257	-0.00646012	-0.117523	0.0396597	-0.0481556	-0.00630976	-0.0123805	0.00215545	0.010766	0.00818209	0.0128051	-0.0287727	-0.0348935	-0.066323	0.0147487	-0.0112872	-0.0173756	0.109871	0.0562615	-0.0929587	-0.0533826	0.00664501	0.0346202	0.0419514	0.0364667	0.0136739	0.0639159	-0.00691623	0.0545527	0.0887169	-0.0364485	-0.106491	0.0865326	0.063034	0.00826551	0.0953288	0.0279705	0.0721253	-0.0209344	0.0861796	0.000321502	0.0911013	-0.0579223	-0.0286558	-0.0884019	0.0827966	-0.142908	-0.035247	-0.114236	0.0549589	-0.0808239	-0.0062867	-0.0643825	-0.138272	-0.0634971	-0.119055	-0.147308	-0.0456419	-0.05938	-0.122975	-0.0634687	-0.06714	-0.0613765	-0.120697	-0.101884	-0.0635315	-0.036306	-0.0925795	0.0220418	-0.0963404	-0.0331314	-0.0514164	0.0550758	-0.108243	0.00422581	0.0326964	-0.0607364	-0.105804	-0.0951908	-0.0882429	-0.0627681	-0.0949923	0.0706197	-0.0997822	0.0807504	-0.0360719	0.0273792	-0.146415	-0.0839934	-0.0705465	-0.1478	-0.143618	-0.117827	-0.153516	-0.16022	-0.170086	0.143299	0.148932	0.349833	-0.0143215	0.0685635	0.167931	0.258543	0.0382029	0.213585	0.0427858	-0.009108	0.011005	-0.0506494	-0.00564393	-0.0759814	0.00672077	-0.0788233	0.00372261	-0.018418	-0.0486369
Mercury, urine	0.0214975	0.00346376	NA	NA	NA	NA	NA	NA	NA	NA	NA	NA	NA	NA	NA	NA	NA	NA	NA	0.138059	NA	NA	NA	NA	NA	NA	NA	NA	NA	NA	NA	NA	NA	NA	NA	NA	NA	NA	NA	NA	NA	NA	NA	NA	NA	NA	-0.0177854	NA	NA	-0.0547417	0.000628936	-0.0323088	0.0420674	0.0195187	-0.036788	0.00492048	0.0408071	0.368568	0.393075	0.458841	1	0.369353	0.434668	0.311279	0.315436	0.229747	0.0136937	0.460928	0.264096	0.248775	0.263856	0.00390283	0.210741	0.229104	0.238506	0.455915	0.372129	-0.063344	0.451191	0.0772723	-0.014659	0.138574	0.427897	0.308954	0.328027	0.360105	NA	0.29729	0.262337	0.381005	0.371943	0.349837	0.211107	NA	0.28443	NA	NA	0.264662	NA	0.185692	0.188489	NA	0.24583	NA	0.151527	0.210532	0.221088	0.171901	0.10988	NA	0.0547516	NA	0.246797	NA	0.0616	0.020112	0.270465	0.0622963	0.138666	0.0642388	0.206473	-0.0104333	0.249629	0.0249885	NA	0.101187	0.0588153	0.182518	-0.0401703	0.146218	-0.0322744	0.212989	0.110779	0.0821909	0.148763	0.013137	0.219901	0.158335	0.139136	0.0905207	0.276063	0.177057	0.229879	0.247713	0.28508	0.147005	0.148504	0.110417	0.255196	0.19112	0.0918866	0.138405	0.06568	0.00997494	0.153203	0.277477	0.18357	0.317335	0.135195	0.176778	0.150713	0.126576	0.199024	0.243702	0.0463753	0.114455	-0.013856	-0.0377102	0.0308994	0.185405	0.236662	0.209066	0.167294	0.0709055	-0.0253757	-0.0284475	-0.00814852	-0.040154	0.0984135	NA	NA	0.0574894	0.0614671	NA	0.101408	-0.0239721	0.0562152	0.0775482	-0.0410727	-0.00770241	-0.0272057	0.089116	-0.0972472	0.0260448	0.133195	0.340452	0.298889	0.230317
Molybdenum, urine	0.0229624	0.00113906	NA	NA	NA	NA	NA	NA	NA	NA	NA	NA	NA	NA	NA	NA	NA	NA	NA	NA	NA	NA	NA	NA	NA	NA	NA	NA	NA	NA	NA	NA	NA	NA	NA	NA	NA	NA	NA	NA	NA	NA	NA	NA	NA	NA	NA	NA	NA	NA	NA	NA	NA	NA	NA	NA	-0.0488659	0.459706	-0.0410481	-0.0302218	0.369353	1	0.566458	0.597077	0.461134	0.363835	-0.0668157	0.597455	0.545787	0.106389	0.396523	0.00863253	NA	0.500117	0.426943	0.428517	0.376929	-0.0485839	0.521214	0.0125282	-0.0449136	0.0202402	0.542756	0.2997	0.450787	0.468441	NA	0.395368	0.492842	0.527196	0.520327	0.523876	0.332654	NA	0.42301	NA	NA	0.35687	NA	0.145917	0.195701	NA	0.426889	NA	0.132304	0.190029	NA	NA	NA	NA	NA	NA	0.393816	NA	NA	NA	NA	NA	NA	NA	0.284062	NA	NA	NA	NA	NA	0.224942	0.178529	0.146221	0.444934	0.127378	0.365231	0.361485	0.442526	0.387803	0.256154	0.52922	0.37958	0.39102	NA	0.467923	0.389371	0.353362	0.427332	0.399494	0.340897	0.471787	0.25987	0.357624	0.346083	0.0463874	0.376188	0.0135868	-0.0181143	0.295142	0.615945	0.369969	0.447295	0.416289	0.300585	0.411523	0.251924	0.455262	0.497366	-0.00106208	0.265643	-0.00801229	-0.00309906	-0.00545713	0.45684	0.497711	0.400304	0.53188	0.362523	0.00731185	0.148174	0.17647	0.083995	0.0259823	NA	NA	0.00243184	0.0268702	NA	-0.00593491	-0.0146236	0.00791881	0.048062	0.0133787	-0.0376188	0.0218309	0.0140674	-0.0636254	-0.0204278	0.237781	0.546349	0.501311	0.55069
Thallium, urine	0.0407254	0.0241424	NA	NA	NA	NA	NA	NA	NA	NA	NA	NA	NA	NA	NA	NA	NA	NA	NA	NA	NA	NA	NA	NA	NA	NA	NA	NA	NA	NA	NA	NA	NA	NA	NA	NA	NA	NA	NA	NA	NA	NA	NA	NA	NA	NA	NA	NA	NA	NA	NA	NA	NA	NA	NA	NA	-0.0495941	0.466944	0.105691	0.0952684	0.434668	0.566458	1	0.399941	0.438162	0.391955	-0.0612908	0.772643	0.532198	0.218157	0.329048	0.035962	NA	0.491181	0.358881	0.486706	0.403758	-0.136517	0.559719	-0.00482208	-0.0271903	0.0689881	0.499575	0.318733	0.415682	0.448614	NA	0.410147	0.502008	0.474473	0.457817	0.488728	0.330003	NA	0.423309	NA	NA	0.355632	NA	0.229959	0.192488	NA	0.405559	NA	0.139006	0.209551	NA	NA	NA	NA	NA	NA	0.382805	NA	NA	NA	NA	NA	NA	NA	0.283823	NA	NA	NA	NA	NA	0.157763	0.267752	0.11003	0.362634	0.0927379	0.355042	0.326499	0.307625	0.341321	0.248871	0.488469	0.416397	0.401694	NA	0.507003	0.386594	0.413272	0.479921	0.45178	0.354131	0.474063	0.267947	0.427653	0.362353	0.0212927	0.331279	-0.0275188	-0.0210313	0.31154	0.569315	0.421359	0.492563	0.397985	0.298712	0.391994	0.259071	0.454197	0.50531	0.0465644	0.286685	0.0365671	-0.0273233	0.0145724	0.469871	0.519384	0.411468	0.467738	0.296821	0.0277325	0.139523	0.152672	0.082745	0.0179364	NA	NA	-0.0636099	0.0324928	NA	0.0534718	0.000520366	0.0869222	-0.0339255	0.0049269	-0.0357826	-0.00627191	-0.00814246	-0.0907518	-0.00728147	0.334033	0.651191	0.483342	0.424535
Tungsten, urine	0.0565742	0.0508662	NA	NA	NA	NA	NA	NA	NA	NA	NA	NA	NA	NA	NA	NA	NA	NA	NA	NA	NA	NA	NA	NA	NA	NA	NA	NA	NA	NA	NA	NA	NA	NA	NA	NA	NA	NA	NA	NA	NA	NA	NA	NA	NA	NA	NA	NA	NA	NA	NA	NA	NA	NA	NA	NA	-0.0335589	0.380425	-0.0837169	-0.0676905	0.311279	0.597077	0.399941	1	0.454766	0.334542	-0.0276656	0.418142	0.444217	0.0637462	0.48567	-0.026078	NA	0.416912	0.378735	0.318656	0.256637	-0.0618674	0.381797	0.00345794	-0.0261255	-0.0316288	0.487216	0.243379	0.464516	0.37121	NA	0.375668	0.429776	0.45934	0.453133	0.432291	0.28827	NA	0.397687	NA	NA	0.330115	NA	0.109517	0.100836	NA	0.406215	NA	0.0770861	0.11237	NA	NA	NA	NA	NA	NA	0.306645	NA	NA	NA	NA	NA	NA	NA	0.227795	NA	NA	NA	NA	NA	0.16993	0.177288	0.197356	0.366065	0.17916	0.292808	0.315357	0.310007	0.346454	0.252622	0.442822	0.345782	0.364276	NA	0.388951	0.362769	0.356362	0.397563	0.389325	0.3281	0.401663	0.224507	0.351969	0.301485	0.0379023	0.379258	0.0656802	0.0585561	0.218066	0.538942	0.30931	0.367092	0.382919	0.274398	0.384157	0.23775	0.426501	0.424226	-0.0379602	0.298802	0.00324612	0.0365931	-0.0104377	0.427983	0.450805	0.351698	0.452098	0.351907	0.112866	0.196441	0.221422	0.174895	0.00127352	NA	NA	0.037742	0.0109892	NA	-0.0421581	-0.00502315	-0.0233664	0.0652251	-0.00313082	0.0461186	0.0492733	0.0382223	0.0525917	-0.00307712	0.279869	0.443063	0.412404	0.399524
Antimony, urine	0.14168	0.1353	NA	NA	NA	NA	NA	NA	NA	NA	NA	NA	NA	NA	NA	NA	NA	NA	NA	NA	NA	NA	NA	NA	NA	NA	NA	NA	NA	NA	NA	NA	NA	NA	NA	NA	NA	NA	NA	NA	NA	NA	NA	NA	NA	NA	NA	NA	NA	NA	NA	NA	NA	NA	NA	NA	0.125803	0.557353	-0.107455	-0.0906008	0.315436	0.461134	0.438162	0.454766	1	0.328769	0.0505809	0.455804	0.405295	0.0896207	0.471204	-0.0532497	NA	0.41927	0.473274	0.350967	0.383148	-0.0455999	0.396258	-0.0305618	0.0178602	0.030532	0.43995	0.279286	0.45543	0.33112	NA	0.380152	0.430019	0.410834	0.403332	0.403117	0.235743	NA	0.368162	NA	NA	0.316895	NA	0.0818045	0.0780594	NA	0.447317	NA	0.106151	0.151521	NA	NA	NA	NA	NA	NA	0.334623	NA	NA	NA	NA	NA	NA	NA	0.275381	NA	NA	NA	NA	NA	0.207015	0.270639	0.247943	0.381511	0.23876	0.31096	0.39703	0.321997	0.444036	0.31134	0.548538	0.437952	0.452611	NA	0.494044	0.472942	0.422411	0.442183	0.449298	0.42812	0.51959	0.323808	0.408194	0.423132	0.11102	0.418083	0.129478	0.105539	0.207677	0.589912	0.313633	0.415072	0.415668	0.39998	0.448645	0.337246	0.475187	0.507503	0.0333711	0.378022	0.00529717	0.0753003	0.0316595	0.491403	0.53145	0.411435	0.571716	0.442402	0.217312	0.295571	0.332926	0.26522	0.199139	NA	NA	0.168704	0.136886	NA	0.0317772	0.10436	0.0155294	-0.0117565	-0.024311	0.00975646	-0.0186922	-0.0225699	0.0406877	-0.0235455	0.326323	0.481365	0.388792	0.384462
Barium, urine	0.0795324	0.0560955	NA	NA	NA	NA	NA	NA	NA	NA	NA	NA	NA	NA	NA	NA	NA	NA	NA	NA	NA	NA	NA	NA	NA	NA	NA	NA	NA	NA	NA	NA	NA	NA	NA	NA	NA	NA	NA	NA	NA	NA	NA	NA	NA	NA	NA	NA	NA	NA	NA	NA	NA	NA	NA	NA	-0.00634518	0.390613	-0.0329709	-0.0300295	0.229747	0.363835	0.391955	0.334542	0.328769	1	-0.0124698	0.427811	0.528469	0.0561838	0.329214	0.0229622	NA	0.75272	0.266952	0.257324	0.222059	-0.0894543	0.281653	0.051851	-0.0740367	-0.000572232	0.34103	0.172897	0.319733	0.349191	NA	0.311367	0.294245	0.341446	0.340025	0.3468	0.2101	NA	0.293745	NA	NA	0.242586	NA	0.174586	0.124985	NA	0.293967	NA	0.0649196	0.0648332	NA	NA	NA	NA	NA	NA	0.201056	NA	NA	NA	NA	NA	NA	NA	0.139122	NA	NA	NA	NA	NA	0.0755881	0.152071	0.128678	0.333871	0.127497	0.239682	0.280095	0.298299	0.277814	0.237235	0.385132	0.322363	0.263032	NA	0.382676	0.293645	0.332964	0.359093	0.335852	0.260856	0.369471	0.199575	0.318006	0.299507	0.00410446	0.283826	0.0499108	0.0416896	0.240463	0.406627	0.293889	0.289253	0.324372	0.269881	0.305286	0.251499	0.304024	0.332922	-0.0651533	0.23929	-0.0577108	-0.0422706	-0.0576858	0.343013	0.375232	0.322184	0.360619	0.293653	0.0935041	0.18908	0.187226	0.142034	0.0501326	NA	NA	0.0489219	0.046991	NA	-0.00317822	0.010965	0.00132052	-0.0229144	0.0518104	0.0239454	0.010762	-0.0220691	0.0151489	-0.00475237	0.288148	0.442003	0.376141	0.365358
Blood cadmium	0.307104	0.39181	-0.0261375	-0.00596593	-0.0623276	-0.0566593	0.159949	-0.0644963	0.00661889	-0.0513896	-0.0299082	-0.115476	-0.0806719	-0.129577	0.283054	0.130924	0.0352359	0.109719	0.206768	0.222331	0.262694	0.263469	0.274999	0.275712	-0.0197897	0.270715	-0.0159001	0.199457	0.0157058	-0.0328621	0.0257307	0.268235	0.268066	-0.0272726	-0.0301744	0.261246	0.27402	0.0790635	0.27749	0.272404	0.24942	0.26313	0.17862	0.280705	0.266447	0.21142	-0.00972005	0.261801	0.0124067	0.0802095	-0.14369	0.102498	0.107594	0.0677362	-0.0130038	0.0964906	0.369618	0.20541	0.0625067	0.0205998	0.0136937	-0.0668157	-0.0612908	-0.0276656	0.0505809	-0.0124698	1	-0.0229291	0.0664803	-0.00269644	0.0638692	0.0821992	-0.0059379	0.00734818	0.0259699	0.00376214	0.467285	0.231752	-0.0147801	-0.0599873	0.134963	0.00158724	0.0655133	0.00515132	0.0301098	-0.0162347	-0.022232	-0.0861077	-0.0409669	-0.0290472	-0.0270961	-0.0374651	-0.0118069	0.0319553	-0.0297773	0.0272366	0.00207928	-0.124924	0.0107842	-0.144101	-0.0900241	-0.00518509	-0.0139807	0.00212164	-0.0258652	-0.0284526	0.0377927	0.014988	-0.0753661	0.0657789	-0.0556182	0.0842352	-0.0251237	-0.0677046	0.19528	0.137536	0.0161127	0.185719	-0.00872755	0.0605441	-0.00925715	0.0425087	0.0032135	0.124215	0.0166295	-0.0991107	-0.0301321	-0.102956	0.387455	0.137523	0.375816	0.206947	0.13891	0.0813074	0.323527	0.364359	0.090288	0.226134	0.295387	0.186561	0.164534	0.388226	0.280921	0.194445	0.259082	0.40196	0.175629	0.430626	0.250221	0.319272	0.0315441	0.339332	0.352137	0.412727	-0.055447	0.087865	0.0628403	0.024442	0.293659	0.239067	0.320183	0.234955	0.223919	0.128889	0.00519411	0.388529	0.232209	0.485597	-0.00805707	0.191922	0.163085	0.184932	0.184077	0.30823	0.430059	0.369284	0.369683	0.406437	0.0851071	0.000931462	0.0519756	0.14868	0.059254	-0.00684063	0.0281116	0.0140251	-0.00413295	-0.03159	-0.0188936	0.265398	0.078456	0.00023785	0.406721	-0.0334691	0.303559	0.0301322	-0.0557016	-0.0228289
Cesium, urine	0.0328563	0.015359	NA	NA	NA	NA	NA	NA	NA	NA	NA	NA	NA	NA	NA	NA	NA	NA	NA	NA	NA	NA	NA	NA	NA	NA	NA	NA	NA	NA	NA	NA	NA	NA	NA	NA	NA	NA	NA	NA	NA	NA	NA	NA	NA	NA	NA	NA	NA	NA	NA	NA	NA	NA	NA	NA	0.0268796	0.562802	0.0707566	0.0796503	0.460928	0.597455	0.772643	0.418142	0.455804	0.427811	-0.0229291	1	0.574752	0.2096	0.385923	0.0106761	NA	0.565538	0.441133	0.512137	0.496773	-0.0715331	0.582	0.00230086	-0.0218543	0.00470762	0.535865	0.310609	0.429462	0.446817	NA	0.439088	0.500909	0.503802	0.488877	0.51667	0.327966	NA	0.454273	NA	NA	0.372347	NA	0.210962	0.190408	NA	0.456306	NA	0.139279	0.200348	NA	NA	NA	NA	NA	NA	0.386155	NA	NA	NA	NA	NA	NA	NA	0.294613	NA	NA	NA	NA	NA	0.177599	0.299595	0.164371	0.47973	0.172946	0.421342	0.411189	0.439513	0.428454	0.324287	0.579103	0.43637	0.434548	NA	0.543534	0.429246	0.449557	0.498658	0.474034	0.385305	0.520675	0.319223	0.424263	0.473381	0.0103731	0.419391	0.0118677	-0.00837901	0.305963	0.649363	0.435894	0.50626	0.457709	0.33699	0.467415	0.287178	0.513539	0.55994	-0.00149533	0.314607	-0.0145849	-0.0184422	-0.0176646	0.502176	0.580089	0.470331	0.554932	0.398499	0.0207584	0.172298	0.19644	0.0868476	0.123259	NA	NA	0.0356002	0.0904274	NA	0.0616179	0.0370319	0.0740021	-0.0536249	0.0167067	-0.0145563	0.00813414	-0.00786377	-0.0365797	-0.0117409	0.325406	0.645126	0.524785	0.502709
Cobalt, urine	0.0290507	0.000245772	NA	NA	NA	NA	NA	NA	NA	NA	NA	NA	NA	NA	NA	NA	NA	NA	NA	NA	NA	NA	NA	NA	NA	NA	NA	NA	NA	NA	NA	NA	NA	NA	NA	NA	NA	NA	NA	NA	NA	NA	NA	NA	NA	NA	NA	NA	NA	NA	NA	NA	NA	NA	NA	NA	-0.0886977	0.436289	-0.121044	-0.103737	0.264096	0.545787	0.532198	0.444217	0.405295	0.528469	0.0664803	0.574752	1	0.0892826	0.363759	0.148761	NA	0.66401	0.38383	0.339605	0.387556	0.306393	0.413514	-0.0593064	0.0526764	-0.0794534	0.505986	0.264803	0.470712	0.429363	NA	0.395409	0.454258	0.494424	0.470415	0.475142	0.28297	NA	0.375827	NA	NA	0.303406	NA	0.1994	0.1822	NA	0.400094	NA	0.162492	0.186121	NA	NA	NA	NA	NA	NA	0.330586	NA	NA	NA	NA	NA	NA	NA	0.222166	NA	NA	NA	NA	NA	0.179759	0.238501	0.19525	0.48125	0.181395	0.362136	0.416976	0.433904	0.394702	0.324748	0.544774	0.441501	0.435627	NA	0.488542	0.397218	0.413067	0.448114	0.434522	0.361146	0.512388	0.290695	0.389788	0.404868	-0.00780657	0.387259	-0.0156752	-0.00502788	0.260612	0.594916	0.440566	0.424093	0.423829	0.32487	0.427561	0.29045	0.44906	0.504539	-0.0127365	0.297514	-0.0195309	-0.010864	-0.0256976	0.487317	0.517044	0.421821	0.533016	0.42488	0.0441897	0.214161	0.236359	0.141374	-0.0919717	NA	NA	0.00556498	-0.102959	NA	-0.0436659	-0.122082	-0.100826	-0.0200795	0.0237546	-0.0183495	-0.016842	0.00881873	-0.0165396	0.00366553	0.285931	0.574812	0.456539	0.503841
Urinary Arsenobetaine	-0.136135	-0.108663	NA	NA	NA	NA	NA	NA	NA	NA	NA	NA	NA	NA	NA	NA	NA	NA	NA	NA	NA	NA	NA	NA	NA	NA	NA	NA	NA	NA	NA	NA	NA	NA	NA	NA	NA	NA	NA	NA	NA	NA	NA	NA	NA	NA	NA	NA	NA	NA	NA	NA	NA	NA	NA	NA	0.0578262	0.126918	0.540588	0.469301	0.248775	0.106389	0.218157	0.0637462	0.0896207	0.0561838	-0.00269644	0.2096	0.0892826	1	0.0319113	-0.00247223	NA	0.134194	0.147418	0.736056	0.14422	-0.100501	0.437753	0.0376742	-0.0401114	0.00973123	0.146873	0.073866	0.0694023	0.158118	NA	0.108155	0.16343	0.15809	0.167168	0.167569	0.108461	NA	0.152398	NA	NA	0.107242	NA	0.119187	0.114089	NA	0.114921	NA	0.107389	0.148095	NA	NA	NA	NA	NA	NA	0.117491	NA	NA	NA	NA	NA	NA	NA	0.119893	NA	NA	NA	NA	NA	-0.0274064	0.105187	-0.0373139	0.122398	-0.0105558	0.148521	0.0573473	0.114629	0.0893292	-0.000329642	0.106224	0.0201136	0.0130659	NA	0.106617	0.0529502	0.0405821	0.0648636	0.0703142	0.0295482	0.0869164	0.0536633	0.0638858	0.0502276	0.0387841	0.0470206	-0.0606966	-0.0501981	0.143702	0.0886899	0.101342	0.140295	0.0803116	0.0124078	0.0654196	0.0179787	0.0919613	0.0854527	0.0652238	0.030606	0.100239	-0.0251407	0.0137193	0.0222186	0.0776657	0.0481556	0.0527696	0.0303969	-0.0465085	-0.0132178	-0.00777468	-0.0605359	0.0507658	NA	NA	-0.0785397	0.00366872	NA	0.139335	0.000679823	0.184628	-0.00771467	-0.0377881	0.00306547	-0.0592474	-0.0313314	-0.0569384	-0.0261589	0.0298491	0.163253	0.0991808	0.113946
Uranium, urine	0.0989231	0.0756336	NA	NA	NA	NA	NA	NA	NA	NA	NA	NA	NA	NA	NA	NA	NA	NA	NA	NA	NA	NA	NA	NA	NA	NA	NA	NA	NA	NA	NA	NA	NA	NA	NA	NA	NA	NA	NA	NA	NA	NA	NA	NA	NA	NA	NA	NA	NA	NA	NA	NA	NA	NA	NA	NA	0.0704908	0.425948	-0.107922	-0.0904376	0.263856	0.396523	0.329048	0.48567	0.471204	0.329214	0.0638692	0.385923	0.363759	0.0319113	1	-0.00967294	NA	0.451099	0.390835	0.291384	0.35713	-0.0134623	0.370009	0.0453545	-0.0170106	0.0497582	0.382373	0.210416	0.386177	0.241721	NA	0.308519	0.346902	0.353704	0.338769	0.362965	0.194023	NA	0.31151	NA	NA	0.259066	NA	0.0982121	0.0937215	NA	0.33137	NA	0.0987833	0.11171	NA	NA	NA	NA	NA	NA	0.284394	NA	NA	NA	NA	NA	NA	NA	0.193322	NA	NA	NA	NA	NA	0.195967	0.177984	0.163511	0.30885	0.178895	0.247149	0.267918	0.210371	0.269276	0.217915	0.371274	0.313872	0.343854	NA	0.37139	0.346263	0.348831	0.359657	0.349652	0.302956	0.346213	0.261696	0.314443	0.356784	-0.00460837	0.341709	0.0963985	0.060495	0.150042	0.494555	0.248136	0.337446	0.350613	0.321148	0.384282	0.276165	0.388134	0.416658	-0.125341	0.302838	0.0027487	0.0740458	-0.0199985	0.399674	0.420368	0.316834	0.447862	0.373916	0.105804	0.19099	0.218936	0.201043	0.0358888	NA	NA	0.064477	0.0282335	NA	-0.0932785	0.0327937	-0.091426	0.136115	0.0682047	0.176663	0.154252	0.0633126	0.099525	0.109675	0.215449	0.412748	0.337066	0.291782
Blood manganese	-0.0070418	-0.093689	NA	NA	NA	NA	NA	NA	NA	-0.0127268	-0.0250214	-0.0308994	0.000230185	-0.00532751	NA	NA	NA	NA	NA	NA	NA	NA	NA	NA	NA	NA	NA	NA	NA	NA	NA	NA	NA	NA	NA	NA	NA	NA	NA	NA	NA	NA	NA	NA	NA	NA	NA	NA	NA	NA	NA	NA	NA	NA	NA	NA	-0.0640274	-0.0618047	0.0503533	0.0533683	0.00390283	0.00863253	0.035962	-0.026078	-0.0532497	0.0229622	0.0821992	0.0106761	0.148761	-0.00247223	-0.00967294	1	-0.00568612	0.0377672	-0.0520155	0.0421704	0.0282283	0.210904	0.0658642	0.0192763	0.0860011	-0.0367146	0.00554933	-0.0462209	-0.0117839	0.0140966	0.158193	-0.0383965	0.00318701	-0.00313096	-0.01767	0.0187614	0.0391525	0.0538276	-0.0238484	0.0675836	0.0762535	-0.00295207	0.1487	0.0439804	0.0355982	-0.0520457	-0.0689453	0.00935709	0.0445573	0.022782	-0.034064	-0.0222667	-0.0489526	NA	-0.0264493	NA	-0.0154408	-0.0097801	NA	NA	-0.0065419	NA	-0.0533942	NA	-0.00108302	NA	0.00341471	NA	-0.0113856	-0.0634757	-0.0659053	-0.0389187	-0.112468	-0.0681205	-0.0955532	-0.0656531	-0.0039297	-0.0613042	-0.0843544	-0.0813758	0.0135891	-0.0439528	-0.0291176	NA	-0.0584856	-0.103433	-0.100137	-0.0503075	-0.0924583	-0.116046	-0.0679747	-0.106384	-0.0625	-0.0919912	-0.0278051	-0.096324	-0.0960431	-0.0751214	0.0349232	-0.0724469	0.0816357	-0.0422995	-0.0356862	-0.0593807	-0.0812312	-0.0627805	-0.0938523	-0.0781366	0.0178565	-0.111474	0.00201879	-0.0197348	-0.00957167	-0.0744076	-0.0730115	-0.0502488	-0.120732	-0.0807371	-0.0891238	-0.0684022	-0.101363	-0.097972	-0.160375	-0.224892	-0.194417	-0.0569742	-0.14262	-0.16781	-0.019717	-0.154825	-0.0564372	0.0547566	-0.0372588	0.0252518	0.0374459	0.0550413	-0.0821651	0.0830169	-0.12541	0.0418105	-0.0322366	-0.0358001
Nickel, Urine	NA	NA	NA	NA	NA	NA	NA	NA	NA	NA	NA	NA	NA	NA	NA	NA	NA	NA	NA	NA	NA	NA	NA	NA	NA	NA	NA	NA	NA	NA	NA	NA	NA	NA	NA	NA	NA	NA	NA	NA	NA	NA	NA	NA	NA	NA	NA	NA	NA	NA	NA	NA	NA	NA	NA	NA	0.0231445	NA	-0.103245	-0.104584	0.210741	NA	NA	NA	NA	NA	-0.0059379	NA	NA	NA	NA	-0.00568612	1	NA	NA	NA	NA	0.0906071	NA	-0.0744279	NA	NA	NA	NA	NA	NA	NA	NA	NA	NA	NA	NA	NA	NA	NA	NA	NA	NA	NA	NA	NA	NA	NA	NA	NA	NA	NA	NA	NA	NA	NA	NA	NA	NA	NA	NA	NA	NA	NA	NA	NA	NA	NA	NA	NA	NA	NA	NA	NA	NA	NA	NA	NA	NA	NA	NA	NA	NA	NA	NA	NA	NA	NA	NA	NA	NA	NA	NA	NA	NA	-0.0255706	NA	-0.0151162	NA	NA	NA	NA	NA	NA	NA	NA	NA	NA	NA	NA	NA	NA	NA	NA	NA	NA	NA	NA	NA	0.0296416	NA	NA	NA	NA	NA	NA	NA	NA	NA	NA	NA	NA	NA	NA	NA	NA	NA	NA	NA	NA	NA	NA	0.493091
Strontium, urine	0.0615014	0.0486997	NA	NA	NA	NA	NA	NA	NA	NA	NA	NA	NA	NA	NA	NA	NA	NA	NA	NA	NA	NA	NA	NA	NA	NA	NA	NA	NA	NA	NA	NA	NA	NA	NA	NA	NA	NA	NA	NA	NA	NA	NA	NA	NA	NA	NA	NA	NA	NA	NA	NA	NA	NA	NA	NA	0.0198921	0.516398	-0.00357788	-0.0135407	0.229104	0.500117	0.491181	0.416912	0.41927	0.75272	0.00734818	0.565538	0.66401	0.134194	0.451099	0.0377672	NA	1	0.338718	0.371907	0.321017	-0.0754835	0.432255	0.0311002	-0.0817809	0.0032289	0.452791	0.201986	0.424771	0.448097	NA	0.364023	0.399341	0.439044	0.432449	0.432308	0.293816	NA	0.360695	NA	NA	0.284929	NA	0.173939	0.1777	NA	0.353677	NA	0.0939911	0.1149	NA	NA	NA	NA	NA	NA	0.308956	NA	NA	NA	NA	NA	NA	NA	0.213033	NA	NA	NA	NA	NA	0.106475	0.211792	0.163901	0.415876	0.18342	0.296903	0.340519	0.368568	0.347558	0.270344	0.483734	0.413684	0.356075	NA	0.451001	0.379215	0.393208	0.451735	0.441151	0.344271	0.454242	0.26881	0.396586	0.368391	0.0100353	0.378773	0.0370054	0.0182304	0.305521	0.518858	0.430328	0.367835	0.428191	0.320443	0.399943	0.300287	0.405666	0.45259	-0.0527377	0.311598	-0.0374235	0.0393929	-0.0606482	0.428807	0.490687	0.399135	0.478354	0.365552	0.0844425	0.228966	0.232599	0.203944	0.0127174	NA	NA	-0.0024077	-0.000734248	NA	-0.000687622	0.0212516	-0.0230258	-0.00994968	0.113675	0.0550005	0.0641105	-0.0004581	0.0242154	0.0407706	0.347916	0.573719	0.453415	0.45163
Tin, urine	-0.0442168	-0.0430624	NA	NA	NA	NA	NA	NA	NA	NA	NA	NA	NA	NA	NA	NA	NA	NA	NA	NA	NA	NA	NA	NA	NA	NA	NA	NA	NA	NA	NA	NA	NA	NA	NA	NA	NA	NA	NA	NA	NA	NA	NA	NA	NA	NA	NA	NA	NA	NA	NA	NA	NA	NA	NA	NA	0.0839849	0.464279	-0.0348375	-0.0394677	0.238506	0.426943	0.358881	0.378735	0.473274	0.266952	0.0259699	0.441133	0.38383	0.147418	0.390835	-0.0520155	NA	0.338718	1	0.290961	0.407081	0.0244517	0.315545	-0.0360824	0.0865378	0.0147582	0.429781	0.311027	0.394267	0.249047	NA	0.311395	0.395134	0.388221	0.364057	0.394267	0.171412	NA	0.311629	NA	NA	0.244187	NA	0.0793541	0.0815549	NA	0.404561	NA	0.146588	0.191103	NA	NA	NA	NA	NA	NA	0.339816	NA	NA	NA	NA	NA	NA	NA	0.317543	NA	NA	NA	NA	NA	0.153542	0.18033	0.184645	0.339034	0.139996	0.297864	0.347136	0.278015	0.323926	0.229623	0.401791	0.297574	0.347949	NA	0.400494	0.341067	0.317542	0.321926	0.303771	0.285132	0.371421	0.280398	0.280132	0.348543	0.0734975	0.307507	0.0305688	0.0189361	0.156671	0.49081	0.318034	0.37726	0.277168	0.310005	0.35406	0.227886	0.400374	0.444566	0.0124938	0.249352	0.0344657	0.0124495	0.00111705	0.342583	0.417974	0.300831	0.422277	0.316334	0.0591955	0.153271	0.193925	0.173429	0.0617261	NA	NA	0.0261451	-0.00253396	NA	-0.0157992	0.0311941	0.0345506	0.0042855	-0.027319	-0.0204533	-0.0364877	-0.0260985	0.00288844	-0.078236	0.204683	0.349132	0.322501	0.383594
Urinary total Arsenic	-0.0862176	-0.0659371	NA	NA	NA	NA	NA	NA	NA	NA	NA	NA	NA	NA	NA	NA	NA	NA	NA	NA	NA	NA	NA	NA	NA	NA	NA	NA	NA	NA	NA	NA	NA	NA	NA	NA	NA	NA	NA	NA	NA	NA	NA	NA	NA	NA	NA	NA	NA	NA	NA	NA	NA	NA	NA	NA	0.10972	0.419151	0.46833	0.418492	0.455915	0.428517	0.486706	0.318656	0.350967	0.257324	0.00376214	0.512137	0.339605	0.736056	0.291384	0.0421704	NA	0.371907	0.290961	1	0.361461	-0.114107	0.823844	0.0466268	-0.0512272	0.0110514	0.377165	0.216825	0.259445	0.364161	NA	0.251687	0.39041	0.375264	0.384578	0.382869	0.24863	NA	0.30727	NA	NA	0.23837	NA	0.161993	0.183253	NA	0.288883	NA	0.143157	0.198362	NA	NA	NA	NA	NA	NA	0.310814	NA	NA	NA	NA	NA	NA	NA	0.268941	NA	NA	NA	NA	NA	0.0842584	0.211832	0.0178171	0.281809	0.0258273	0.293562	0.233321	0.269748	0.249894	0.112361	0.363103	0.217195	0.205599	NA	0.315061	0.216528	0.224191	0.285889	0.278276	0.18656	0.3103	0.161732	0.251236	0.206236	0.0887534	0.220219	-0.0234752	-0.0450508	0.299678	0.393988	0.27517	0.368303	0.288915	0.158452	0.25367	0.135564	0.324952	0.327813	0.0619455	0.160998	0.0883485	-0.0345354	0.0256114	0.25049	0.334099	0.253331	0.288086	0.188989	-0.0235303	0.0520551	0.0609145	-0.0136591	0.127128	NA	NA	-0.0048945	0.0544884	NA	0.165385	0.0149892	0.170863	0.0275548	0.0270601	0.00829107	-0.0127592	-0.0124443	-0.094398	0.0116093	0.124547	0.422913	0.350364	0.327229
Cadmium, urine	0.0882284	0.0996607	NA	NA	NA	NA	NA	NA	NA	NA	NA	NA	NA	NA	NA	NA	NA	NA	NA	NA	NA	NA	NA	NA	NA	NA	NA	NA	NA	NA	NA	NA	NA	NA	NA	NA	NA	NA	NA	NA	NA	NA	NA	NA	NA	NA	NA	NA	NA	NA	NA	NA	NA	NA	NA	NA	0.320899	0.575596	0.0793739	0.0538201	0.372129	0.376929	0.403758	0.256637	0.383148	0.222059	0.467285	0.496773	0.387556	0.14422	0.35713	0.0282283	NA	0.321017	0.407081	0.361461	1	0.0855864	0.402428	-0.0172296	0.136986	0.127061	0.422265	0.258554	0.30298	0.20587	NA	0.208369	0.37424	0.332331	0.313872	0.346969	0.15943	NA	0.234776	NA	NA	0.161345	NA	0.0170466	0.0747181	NA	0.311729	NA	0.0956111	0.158544	NA	NA	NA	NA	NA	NA	0.314732	NA	NA	NA	NA	NA	NA	NA	0.275808	NA	NA	NA	NA	NA	0.127239	0.0824089	0.225511	0.362964	0.191915	0.406085	0.330471	0.260601	0.409105	0.29134	0.39948	0.331355	0.387642	NA	0.428136	0.422602	0.365921	0.392589	0.388151	0.38014	0.424872	0.383856	0.334251	0.501689	0.0748147	0.381427	0.15465	0.128702	0.126825	0.509498	0.291816	0.389275	0.377378	0.404562	0.435786	0.319264	0.45776	0.507367	0.0183098	0.350325	0.143169	0.180279	0.0116614	0.39717	0.460192	0.381591	0.507947	0.391961	0.170918	0.233998	0.271961	0.213884	0.167326	NA	NA	0.0806307	0.0686637	NA	0.0573971	0.0198075	0.0577534	-0.0487168	-0.0968312	0.0629185	0.0114985	-0.0258415	0.091971	-0.0552612	0.26191	0.393771	0.286174	0.340587
Cobalt	-0.0126056	-0.00216356	NA	NA	NA	NA	NA	NA	NA	NA	NA	NA	NA	NA	NA	NA	NA	NA	NA	NA	NA	NA	NA	NA	NA	NA	NA	NA	NA	NA	NA	NA	NA	NA	NA	NA	NA	NA	NA	NA	NA	NA	NA	NA	NA	NA	NA	NA	NA	NA	NA	NA	NA	NA	NA	NA	0.0535695	-0.0424634	-0.0574496	-0.0618041	-0.063344	-0.0485839	-0.136517	-0.0618674	-0.0455999	-0.0894543	0.231752	-0.0715331	0.306393	-0.100501	-0.0134623	0.210904	0.0906071	-0.0754835	0.0244517	-0.114107	0.0855864	1	-0.0867547	-0.0929272	0.183446	-0.0692312	0.0162427	0.0521844	-0.00906897	0.0222041	-0.0506747	-0.0391644	-0.0178026	0.0323556	0.0156371	0.0164726	NA	0.0575511	0.0149651	0.0164387	0.00403762	0.0196163	-0.0801278	0.0752839	0.0584757	-0.0230065	-0.00799539	-0.0381822	0.153543	0.12598	NA	NA	NA	NA	NA	NA	0.0141662	-0.126549	NA	NA	NA	NA	NA	NA	-0.0242435	NA	NA	NA	-0.13019	NA	-0.0332181	NA	NA	NA	NA	NA	NA	NA	NA	NA	NA	-0.0900195	-0.0311931	NA	-0.0725019	-0.0905708	NA	NA	NA	-0.0952808	-0.108686	-0.00595782	NA	-0.0136363	-0.0427936	-0.0569644	-0.0194099	-0.0650756	-0.077707	-0.0564246	-0.0439391	-0.0419867	-0.0772481	-0.1111	-0.0499013	-0.124712	-0.0654807	-0.0843777	NA	-0.0558988	NA	-0.0330193	NA	-0.0648342	-0.0680874	-0.0525087	-0.0882983	-0.0189515	-0.0413736	-0.0731925	-0.0614667	NA	-0.227113	-0.235647	-0.211877	0.00654554	-0.167564	-0.168214	-0.126168	-0.224022	-0.129435	NA	NA	NA	NA	0.0291318	NA	NA	NA	-0.062714	-0.0596065	0.0053867
Urinary Dimethylarsonic acid	-0.0928679	-0.0754093	NA	NA	NA	NA	NA	NA	NA	NA	NA	NA	NA	NA	NA	NA	NA	NA	NA	NA	NA	NA	NA	NA	NA	NA	NA	NA	NA	NA	NA	NA	NA	NA	NA	NA	NA	NA	NA	NA	NA	NA	NA	NA	NA	NA	NA	NA	NA	NA	NA	NA	NA	NA	NA	NA	0.0724617	0.456038	0.318023	0.275342	0.451191	0.521214	0.559719	0.381797	0.396258	0.281653	-0.0147801	0.582	0.413514	0.437753	0.370009	0.0658642	NA	0.432255	0.315545	0.823844	0.402428	-0.0867547	1	0.0425246	-0.0485438	0.0239131	0.450392	0.243826	0.311897	0.417331	NA	0.271046	0.456201	0.432021	0.438359	0.437216	0.308453	NA	0.336895	NA	NA	0.258066	NA	0.184445	0.19301	NA	0.327332	NA	0.131011	0.185106	NA	NA	NA	NA	NA	NA	0.348984	NA	NA	NA	NA	NA	NA	NA	0.274436	NA	NA	NA	NA	NA	0.109474	0.227813	0.0657048	0.31867	0.0597349	0.325854	0.294983	0.310954	0.298354	0.172591	0.436584	0.278678	0.269124	NA	0.372717	0.270346	0.287797	0.364997	0.342023	0.232367	0.362964	0.184128	0.318326	0.259225	0.0679089	0.274181	-0.0348181	-0.0493641	0.323173	0.476106	0.317561	0.421467	0.345913	0.209371	0.30601	0.178445	0.388529	0.395145	0.0379138	0.200758	0.0684198	-0.0167083	0.020475	0.314668	0.408686	0.326654	0.343543	0.214239	-0.030412	0.0846391	0.0882355	0.0195617	0.0435792	NA	NA	-0.0566281	-0.00127087	NA	0.100049	-0.000694524	0.10449	0.035628	0.0767069	0.0288906	0.0223702	0.0363162	-0.08239	0.0321844	0.146688	0.499752	0.399813	0.374034
Selenium	-0.0188952	-0.0428694	NA	NA	NA	NA	NA	NA	NA	-0.00570169	0.0212243	-0.0109113	-0.00941634	0.000288401	NA	NA	NA	NA	NA	NA	NA	NA	NA	NA	NA	NA	NA	NA	NA	NA	NA	NA	NA	NA	NA	NA	NA	NA	NA	NA	NA	NA	NA	NA	NA	NA	NA	NA	NA	NA	NA	NA	NA	NA	NA	NA	0.00452336	-0.0267812	0.115862	0.122445	0.0772723	0.0125282	-0.00482208	0.00345794	-0.0305618	0.051851	-0.0599873	0.00230086	-0.0593064	0.0376742	0.0453545	0.0192763	-0.0744279	0.0311002	-0.0360824	0.0466268	-0.0172296	-0.0929272	0.0425246	1	-0.10722	0.141347	-0.0224151	-0.0433931	-0.0537054	-0.00967832	-0.0102116	-0.00533463	-0.0420895	-0.0208612	-0.00893824	-0.00390263	-0.00354041	0.0395869	-0.0331313	0.0123118	-0.0325509	-0.00758113	-0.0776425	-0.0100593	0.00698427	-0.0250991	-0.0379334	-0.0816711	-0.0655281	-0.0600571	0.0226416	-0.0073547	0.0172092	NA	0.0254692	NA	-0.0223623	-0.111915	NA	NA	-0.0348127	NA	-0.011829	NA	-0.0738342	NA	-0.0373322	NA	-0.0577529	0.0307151	-0.0166112	-0.0697155	-0.0565703	-0.0178076	-0.0403654	0.0105194	-0.0547104	-0.0339927	-0.0423306	-0.0783775	-0.0066615	-0.0704145	-0.0898252	NA	-0.0603024	-0.0825384	-0.0678818	-0.0303779	-0.0675203	-0.0830251	-0.0499645	-0.0666477	-0.0214918	-0.0382321	-0.0484643	-0.0732156	0.00297321	-0.0209897	0.0161893	-0.0598399	-0.0593871	-0.0229774	-0.0570849	-0.012964	-0.0646874	-0.0223893	-0.0455949	-0.0519502	-0.0540823	-0.0663918	0.0270718	-0.0339973	-0.02902	-0.0692585	-0.0519076	-0.0232818	-0.0380324	-0.0732263	-0.0679727	-0.0412757	-0.0612368	-0.0653999	-0.028894	0.0134043	0.00501468	-0.0122174	0.00373626	-0.0120187	-0.066065	-0.0476921	-0.0489654	0.0198914	0.0187784	0.0751613	0.0914714	0.0272561	-0.00306807	0.0264375	-0.0154177	-0.00208427	0.0166526	-0.0293466
Serum Copper	0.0856472	-0.00336243	NA	NA	NA	NA	NA	NA	NA	NA	NA	NA	NA	NA	NA	NA	NA	NA	NA	NA	NA	NA	NA	NA	NA	NA	NA	NA	NA	NA	NA	NA	NA	NA	NA	NA	NA	NA	NA	NA	NA	NA	NA	NA	NA	NA	NA	NA	NA	NA	NA	NA	NA	NA	NA	NA	-0.047552	-0.0141098	-0.0658697	-0.0587831	-0.014659	-0.0449136	-0.0271903	-0.0261255	0.0178602	-0.0740367	0.134963	-0.0218543	0.0526764	-0.0401114	-0.0170106	0.0860011	NA	-0.0817809	0.0865378	-0.0512272	0.136986	0.183446	-0.0485438	-0.10722	1	-0.00716056	0.0852955	0.0630734	0.0843616	-0.0324307	NA	0.020204	0.0585935	0.0653353	0.0306638	0.029969	-0.00218187	NA	0.0277962	NA	NA	0.00277524	NA	3.98559e-06	0.00025702	NA	0.0564316	NA	0.143966	0.156568	NA	NA	NA	NA	NA	NA	0.0895759	NA	NA	NA	NA	NA	NA	NA	0.0947298	NA	NA	NA	NA	NA	-0.00505739	-0.00505556	0.034691	-0.0244528	0.0216815	-0.0393347	0.0359695	-0.0243769	0.0305268	0.0586987	0.0211786	0.0617264	0.124425	NA	0.0644336	0.0544426	0.0892504	0.0426713	0.0236655	0.0260074	0.0315842	0.0456163	0.0841462	0.072975	0.0343334	0.0361757	-0.0209959	0.000469852	-0.0786299	0.0236454	0.156138	0.045318	-0.0118234	0.0335396	0.0310819	0.0055713	0.0374727	0.0448275	0.0355478	0.0304618	0.059934	0.0426267	0.0501426	0.00803371	0.0405334	0.00116114	-0.00421645	0.0528427	0.0294106	0.0359817	0.0381822	0.0698333	-0.117245	NA	NA	-0.0287178	-0.135697	NA	-0.0952993	-0.128265	-0.0940923	-0.0178609	-0.0513346	-0.0243773	-0.0427646	-0.00741707	-0.0102874	0.0262547	0.027579	-0.0452412	-0.0434066	0.0144296
Serum Zinc	-0.021163	0.00129205	NA	NA	NA	NA	NA	NA	NA	NA	NA	NA	NA	NA	NA	NA	NA	NA	NA	NA	NA	NA	NA	NA	NA	NA	NA	NA	NA	NA	NA	NA	NA	NA	NA	NA	NA	NA	NA	NA	NA	NA	NA	NA	NA	NA	NA	NA	NA	NA	NA	NA	NA	NA	NA	NA	0.0482351	-0.00707934	0.0390678	0.033212	0.138574	0.0202402	0.0689881	-0.0316288	0.030532	-0.000572232	0.00158724	0.00470762	-0.0794534	0.00973123	0.0497582	-0.0367146	NA	0.0032289	0.0147582	0.0110514	0.127061	-0.0692312	0.0239131	0.141347	-0.00716056	1	-0.0565851	-0.0257923	-0.0457987	-0.101225	NA	0.00403487	-0.0324509	-0.115551	-0.0989617	-0.0557075	-0.0462873	NA	-0.0316049	NA	NA	-0.00988962	NA	0.0431476	0.0212236	NA	-0.04743	NA	-0.041073	-0.00811861	NA	NA	NA	NA	NA	NA	-0.0305112	NA	NA	NA	NA	NA	NA	NA	-0.0412958	NA	NA	NA	NA	NA	-0.0348675	-0.0762885	0.0089501	-0.103351	-0.0192415	0.0200867	-0.100889	-0.186578	-0.0247238	-0.0652218	-0.0505432	0.0047657	-0.00397437	NA	0.0283229	0.0174743	-0.0740402	-0.0332111	-0.0440702	0.0326283	0.0144349	0.0119825	-0.0394225	0.0737894	-0.0243145	-0.0901077	0.0761166	0.0782503	-0.0747	-0.0111234	-0.0712243	0.0140849	-0.0890017	0.118725	-0.0590179	0.0571372	-0.0264004	0.0562866	0.0275528	-0.000664556	0.00739486	0.025619	0.0562741	0.0216988	0.00399997	-0.00718094	0.0557008	-0.0630742	0.00788023	0.0210928	0.0357122	0.00339622	0.0577691	NA	NA	-0.0282186	0.107199	NA	0.0890184	0.0704194	0.0645348	-0.0164115	-0.0697297	-0.0312069	0.0502109	0.0311654	0.00748652	-0.0421327	0.0292422	-0.0316201	-0.0759167	-0.0482415
Mono-n-butyl phthalate	0.0823745	0.0931519	0.0679294	0.0499836	0.0475034	0.0705343	-0.0138233	0.0731427	0.0517633	NA	NA	NA	NA	NA	NA	NA	NA	NA	NA	NA	NA	NA	NA	NA	NA	NA	NA	NA	NA	NA	NA	NA	NA	NA	NA	NA	NA	NA	NA	NA	NA	NA	NA	NA	NA	NA	NA	NA	NA	NA	NA	NA	NA	NA	NA	NA	0.045087	0.473404	-0.0339626	-0.0222257	0.427897	0.542756	0.499575	0.487216	0.43995	0.34103	0.0655133	0.535865	0.505986	0.146873	0.382373	0.00554933	NA	0.452791	0.429781	0.377165	0.422265	0.0162427	0.450392	-0.0224151	0.0852955	-0.0565851	1	0.463736	0.70404	0.52046	0.264083	0.41561	0.621561	0.663658	0.651995	0.629122	0.341508	0.847445	0.56735	0.708666	0.492635	0.273278	0.386164	0.207317	0.200007	0.246265	0.537753	0.372507	0.239051	0.281455	NA	NA	NA	-0.0546809	NA	-0.0575375	0.433554	0.348228	-0.0812412	-0.0854648	NA	-0.0904511	NA	-0.0259653	0.386192	-0.0532887	NA	-0.0658305	0.377706	NA	NA	NA	NA	NA	NA	NA	NA	NA	NA	NA	NA	0.47172	0.428414	0.0897861	0.542818	0.464325	0.520409	0.50947	0.5303	0.405448	NA	0.329354	0.510932	0.423964	0.140218	0.429493	0.0880615	0.0452622	0.222549	0.628008	0.289028	0.506735	0.423862	0.374619	0.432425	0.308911	0.465329	0.529756	0.0768184	0.350329	0.0071875	NA	0.0866543	0.483512	0.532796	0.412799	NA	NA	0.148995	NA	NA	0.185309	0.156387	0.00622442	0.00712002	0.237284	0.120478	-0.00562539	0.0653735	0.0915366	0.0317515	NA	NA	NA	NA	NA	NA	NA	0.247773	0.500734	0.395425	0.427793
Mono-ethyl phthalate	-0.00686526	0.014326	0.0361423	0.0492344	0.0254243	0.0206423	-0.0388682	0.0214787	0.0279527	NA	NA	NA	NA	NA	NA	NA	NA	NA	NA	NA	NA	NA	NA	NA	NA	NA	NA	NA	NA	NA	NA	NA	NA	NA	NA	NA	NA	NA	NA	NA	NA	NA	NA	NA	NA	NA	NA	NA	NA	NA	NA	NA	NA	NA	NA	NA	0.050306	0.298111	-0.0300198	-0.00646012	0.308954	0.2997	0.318733	0.243379	0.279286	0.172897	0.00515132	0.310609	0.264803	0.073866	0.210416	-0.0462209	NA	0.201986	0.311027	0.216825	0.258554	0.0521844	0.243826	-0.0433931	0.0630734	-0.0257923	0.463736	1	0.38927	0.321444	0.153144	0.256196	0.273543	0.413047	0.402183	0.395393	0.266539	0.356262	0.30205	0.393441	0.305042	0.111823	0.196982	0.132526	0.208355	0.165123	0.34121	0.238469	0.286766	0.322971	NA	NA	NA	0.012307	NA	-0.0491096	0.366408	0.208384	-0.0772094	-0.0812148	NA	-0.0715856	NA	-0.0374568	0.338559	-0.0376938	NA	-0.0554541	0.260644	NA	NA	NA	NA	NA	NA	NA	NA	NA	NA	NA	NA	0.243273	0.289252	0.0779002	0.307473	0.279135	0.302606	0.2777	0.313648	0.248905	NA	0.192096	0.269918	0.236074	0.182143	0.25185	0.120286	0.07863	0.132023	0.349139	0.183662	0.39339	0.246056	0.234991	0.26468	0.180212	0.296944	0.260589	0.131425	0.237699	0.0209536	NA	0.142365	0.297089	0.315011	0.216055	NA	NA	0.111036	NA	NA	0.111692	0.165204	-0.00588281	-0.0102236	0.22833	0.141813	-0.00254833	0.102331	0.117542	0.0668092	NA	NA	NA	NA	NA	NA	NA	0.144065	0.261788	0.237368	0.265047
Mono-benzyl phthalate	0.0749518	0.0995306	0.0996598	0.0678535	0.0344721	0.0923815	-0.0342769	0.0881029	0.0833449	NA	NA	NA	NA	NA	NA	NA	NA	NA	NA	NA	NA	NA	NA	NA	NA	NA	NA	NA	NA	NA	NA	NA	NA	NA	NA	NA	NA	NA	NA	NA	NA	NA	NA	NA	NA	NA	NA	NA	NA	NA	NA	NA	NA	NA	NA	NA	0.00786044	0.390446	-0.160971	-0.117523	0.328027	0.450787	0.415682	0.464516	0.45543	0.319733	0.0301098	0.429462	0.470712	0.0694023	0.386177	-0.0117839	NA	0.424771	0.394267	0.259445	0.30298	-0.00906897	0.311897	-0.0537054	0.0843616	-0.0457987	0.70404	0.38927	1	0.457751	0.220389	0.383145	0.468131	0.593726	0.580237	0.540871	0.283263	0.581388	0.510666	0.533139	0.402865	0.263313	0.325924	0.148998	0.153788	0.250878	0.505673	0.336218	0.153952	0.182964	NA	NA	NA	-0.0567681	NA	-0.131716	0.361431	0.353661	-0.139177	-0.191974	NA	-0.130444	NA	-0.0916931	0.304249	-0.0887183	NA	-0.166039	0.358099	NA	NA	NA	NA	NA	NA	NA	NA	NA	NA	NA	NA	0.46598	0.396335	0.0999942	0.503689	0.458949	0.478303	0.469431	0.494258	0.411276	NA	0.312361	0.457066	0.403833	0.103449	0.413053	0.11756	0.0697976	0.147745	0.577047	0.252547	0.409479	0.393462	0.390701	0.421768	0.331301	0.435032	0.510781	0.0292997	0.361487	-0.0428613	NA	0.0205446	0.480088	0.501826	0.384234	NA	NA	0.210173	NA	NA	0.263108	0.0957577	-0.0576874	-0.0687844	0.213059	0.0607682	-0.0748574	0.0289414	0.0696721	0.0105689	NA	NA	NA	NA	NA	NA	NA	0.302209	0.47076	0.361969	0.386329
Mono-(2-ethylhexyl) phthalate	0.0271223	0.0547625	0.0490778	0.0401099	7.43568e-05	0.0434361	-0.102311	0.0476431	0.0618904	NA	NA	NA	NA	NA	NA	NA	NA	NA	NA	NA	NA	NA	NA	NA	NA	NA	NA	NA	NA	NA	NA	NA	NA	NA	NA	NA	NA	NA	NA	NA	NA	NA	NA	NA	NA	NA	NA	NA	NA	NA	NA	NA	NA	NA	NA	NA	-0.00940886	0.361374	0.0621677	0.0396597	0.360105	0.468441	0.448614	0.37121	0.33112	0.349191	-0.0162347	0.446817	0.429363	0.158118	0.241721	0.0140966	NA	0.448097	0.249047	0.364161	0.20587	0.0222041	0.417331	-0.00967832	-0.0324307	-0.101225	0.52046	0.321444	0.457751	1	0.290094	0.369862	0.338758	0.760901	0.761638	0.727298	0.221528	0.404437	0.444757	0.438266	0.446528	0.270993	0.360127	0.145423	0.19423	0.173167	0.43139	0.295904	0.161612	0.177354	NA	NA	NA	-0.107018	NA	-0.141478	0.306823	0.179748	-0.212598	-0.220946	NA	-0.213349	NA	-0.0879448	0.282709	-0.113251	NA	-0.179715	0.215205	NA	NA	NA	NA	NA	NA	NA	NA	NA	NA	NA	NA	0.378722	0.269751	0.0694909	0.352647	0.320717	0.339281	0.355965	0.383125	0.306137	NA	0.194898	0.354926	0.229115	0.159016	0.33008	0.0680436	0.0477104	0.302507	0.432585	0.26427	0.347007	0.373273	0.201077	0.283667	0.189964	0.314145	0.332387	0.0687644	0.239447	-0.0154711	NA	0.0178119	0.391208	0.389693	0.341034	NA	NA	0.107357	NA	NA	0.112788	0.159316	-0.0514561	-0.0107147	0.187459	0.0746701	-0.102847	0.117224	0.114206	0.0564591	NA	NA	NA	NA	NA	NA	NA	0.211551	0.415053	0.358788	0.301298
Mono-2-ethyl-5-carboxypentyl terephthalate	NA	NA	NA	NA	NA	NA	NA	NA	NA	NA	NA	NA	NA	NA	NA	NA	NA	NA	NA	NA	NA	NA	NA	NA	NA	NA	NA	NA	NA	NA	NA	NA	NA	NA	NA	NA	NA	NA	NA	NA	NA	NA	NA	NA	NA	NA	NA	NA	NA	NA	NA	NA	NA	NA	NA	NA	-0.157716	NA	-0.033376	-0.0481556	NA	NA	NA	NA	NA	NA	-0.022232	NA	NA	NA	NA	0.158193	NA	NA	NA	NA	NA	-0.0506747	NA	-0.0102116	NA	NA	0.264083	0.153144	0.220389	0.290094	1	0.403563	0.284057	0.318195	0.329738	0.33493	NA	0.199593	0.304943	0.248064	0.366855	0.350424	0.873349	0.202294	0.121544	0.182129	0.244125	0.224903	0.0927604	0.111749	NA	NA	NA	NA	NA	NA	0.17377	0.123989	NA	NA	NA	NA	NA	NA	0.0924787	NA	NA	NA	0.152881	NA	NA	NA	NA	NA	NA	NA	NA	NA	NA	NA	NA	NA	NA	NA	NA	NA	NA	NA	NA	NA	NA	NA	NA	NA	-0.0226946	NA	-0.0511358	0.00636738	NA	NA	NA	NA	NA	NA	NA	NA	NA	NA	NA	NA	NA	NA	NA	NA	NA	NA	NA	NA	-0.0322532	NA	NA	NA	-0.0993319	-0.095039	-0.0935781	-0.00397249	-0.0292698	-0.0283216	-0.0304179	-0.0473997	-0.0802363	NA	NA	NA	NA	NA	NA	NA	NA	NA	NA	NA
Mono(carboxynonyl) phthalate	0.0112828	0.0178994	NA	NA	NA	NA	NA	NA	NA	NA	NA	NA	NA	NA	NA	NA	NA	NA	NA	NA	NA	NA	NA	NA	NA	NA	NA	NA	NA	NA	NA	NA	NA	NA	NA	NA	NA	NA	NA	NA	NA	NA	NA	NA	NA	NA	NA	NA	NA	NA	NA	NA	NA	NA	NA	NA	-0.0596823	0.350906	-0.0502092	-0.00630976	0.29729	0.395368	0.410147	0.375668	0.380152	0.311367	-0.0861077	0.439088	0.395409	0.108155	0.308519	-0.0383965	NA	0.364023	0.311395	0.251687	0.208369	-0.0391644	0.271046	-0.00533463	0.020204	0.00403487	0.41561	0.256196	0.383145	0.369862	0.403563	1	0.409102	0.465189	0.451032	0.505245	0.206141	0.346865	0.645674	0.394172	0.633674	0.625005	0.434813	0.201919	0.174851	0.260821	0.418393	0.320273	0.107025	0.159481	NA	NA	NA	NA	NA	NA	0.285343	0.268974	NA	NA	NA	NA	NA	NA	0.222619	NA	NA	NA	0.311855	NA	NA	NA	NA	NA	NA	NA	NA	NA	NA	NA	NA	0.349375	0.28829	NA	0.399836	0.303134	0.326043	0.385177	0.356402	0.279984	NA	0.206822	0.341557	0.328152	0.0344026	0.30766	0.00741716	-0.0248523	0.207613	0.497613	0.23532	0.368453	0.299389	0.270195	0.308615	0.213284	0.368093	0.401548	0.0183374	0.242188	-0.0715172	NA	0.0028796	0.428363	0.397328	0.332293	NA	NA	0.0490447	NA	NA	0.11973	0.00946707	0.0365902	-0.00779632	0.0145773	0.0352446	0.0300438	-0.095921	-0.0673782	-0.0796802	NA	NA	NA	NA	NA	NA	NA	0.243194	0.441167	0.368684	0.347113
Mono-isobutyl phthalate	0.000915535	0.0565271	0.0768532	0.0656752	0.0236562	0.0751439	-0.0709778	0.0903823	0.079649	NA	NA	NA	NA	NA	NA	NA	NA	NA	NA	NA	NA	NA	NA	NA	NA	NA	NA	NA	NA	NA	NA	NA	NA	NA	NA	NA	NA	NA	NA	NA	NA	NA	NA	NA	NA	NA	NA	NA	NA	NA	NA	NA	NA	NA	NA	NA	-0.0870396	0.435623	-0.0355082	-0.0123805	0.262337	0.492842	0.502008	0.429776	0.430019	0.294245	-0.0409669	0.500909	0.454258	0.16343	0.346902	0.00318701	NA	0.399341	0.395134	0.39041	0.37424	-0.0178026	0.456201	-0.0420895	0.0585935	-0.0324509	0.621561	0.273543	0.468131	0.338758	0.284057	0.409102	1	0.419728	0.42043	0.433951	0.2751	0.633284	0.428543	0.88741	0.4814	0.384361	0.395868	0.196829	0.132967	0.211337	0.486905	0.390738	0.197503	0.241485	NA	NA	NA	-0.0868537	NA	-0.112614	0.395299	0.34297	-0.171834	-0.139024	NA	-0.146012	NA	-0.0225598	0.331495	-0.0819282	NA	-0.0873988	0.379971	NA	NA	NA	NA	NA	NA	NA	NA	NA	NA	NA	NA	0.507376	0.443724	NA	0.460816	0.388146	0.475746	0.488019	0.407944	0.337596	NA	0.260775	0.441677	0.393432	0.0812053	0.401529	-0.0622777	-0.0281001	0.27675	0.601163	0.30372	0.504241	0.411694	0.348348	0.419209	0.304189	0.45372	0.571606	0.0515442	0.344057	-0.0302336	NA	0.082564	0.449847	0.516915	0.393042	NA	NA	0.073054	NA	NA	0.189192	-0.0479444	-0.0451071	-0.0387041	-0.0005811	-0.0658032	-0.0653569	-0.0285686	0.00656528	-0.00445988	NA	NA	NA	NA	NA	NA	NA	0.220749	0.491413	0.381415	0.395829
Mono-(2-ethyl-5-oxohexyl) phthalate	0.0228142	0.0200694	0.0306172	0.0088906	0.000493734	0.0352206	-0.0736285	0.0271517	0.00100944	NA	NA	NA	NA	NA	NA	NA	NA	NA	NA	NA	NA	NA	NA	NA	NA	NA	NA	NA	NA	NA	NA	NA	NA	NA	NA	NA	NA	NA	NA	NA	NA	NA	NA	NA	NA	NA	NA	NA	NA	NA	NA	NA	NA	NA	NA	NA	0.0238117	0.45781	-0.031461	0.00215545	0.381005	0.527196	0.474473	0.45934	0.410834	0.341446	-0.0290472	0.503802	0.494424	0.15809	0.353704	-0.00313096	NA	0.439044	0.388221	0.375264	0.332331	0.0323556	0.432021	-0.0208612	0.0653353	-0.115551	0.663658	0.413047	0.593726	0.760901	0.318195	0.465189	0.419728	1	0.979277	0.946048	0.282632	0.577802	0.603557	0.60482	0.604445	0.325822	0.450775	0.159342	0.23189	0.260702	0.527469	0.395811	0.179159	0.222374	NA	NA	NA	-0.0162784	NA	-0.0794331	0.385083	0.281728	-0.128558	-0.160109	NA	-0.142934	NA	-0.0638825	0.360048	-0.022354	NA	-0.139784	0.318034	NA	NA	NA	NA	NA	NA	NA	NA	NA	NA	NA	NA	0.357746	0.295351	NA	0.449194	0.36377	0.402268	0.420393	0.446311	0.32445	NA	0.248014	0.430632	0.349815	0.168871	0.393662	0.106358	0.0489668	0.266216	0.579243	0.262141	0.413146	0.389191	0.282484	0.360758	0.22449	0.437378	0.449569	0.0634664	0.28402	0.0102773	NA	0.0263032	0.484798	0.475582	0.393522	NA	NA	0.108155	NA	NA	0.133456	0.0150055	0.0138534	-0.00649656	-0.0178005	0.00188398	-0.00638055	-0.00961051	0.0130981	0.0215288	NA	NA	NA	NA	NA	NA	NA	0.213798	0.454647	0.434175	0.405776
Mono-(2-ethyl-5-hydroxyhexyl) phthalate	0.0111079	0.0278444	0.0259703	0.00485152	-0.00409502	0.0292008	-0.0592346	0.0215181	0.00940649	NA	NA	NA	NA	NA	NA	NA	NA	NA	NA	NA	NA	NA	NA	NA	NA	NA	NA	NA	NA	NA	NA	NA	NA	NA	NA	NA	NA	NA	NA	NA	NA	NA	NA	NA	NA	NA	NA	NA	NA	NA	NA	NA	NA	NA	NA	NA	0.0351621	0.444837	-0.00971586	0.010766	0.371943	0.520327	0.457817	0.453133	0.403332	0.340025	-0.0270961	0.488877	0.470415	0.167168	0.338769	-0.01767	NA	0.432449	0.364057	0.384578	0.313872	0.0156371	0.438359	-0.00893824	0.0306638	-0.0989617	0.651995	0.402183	0.580237	0.761638	0.329738	0.451032	0.42043	0.979277	1	0.939812	0.277912	0.547756	0.591335	0.580713	0.59905	0.308566	0.468904	0.149528	0.226599	0.245032	0.518601	0.390045	0.170987	0.213742	NA	NA	NA	-0.0173265	NA	-0.0762716	0.37605	0.270186	-0.116365	-0.16019	NA	-0.1302	NA	-0.0666871	0.351143	-0.0196782	NA	-0.139108	0.309234	NA	NA	NA	NA	NA	NA	NA	NA	NA	NA	NA	NA	0.360979	0.292694	NA	0.448056	0.367521	0.408656	0.422127	0.452733	0.331888	NA	0.25084	0.433239	0.3471	0.165727	0.393959	0.113596	0.0582268	0.283337	0.573515	0.254994	0.41402	0.394043	0.269768	0.362821	0.218724	0.434079	0.436461	0.0698128	0.28213	7.21927e-05	NA	0.032726	0.47915	0.467599	0.393666	NA	NA	0.114933	NA	NA	0.130862	0.024143	0.0248073	0.0010727	-0.02228	0.013663	0.00579584	0.011777	0.033494	0.0420781	NA	NA	NA	NA	NA	NA	NA	0.219693	0.450499	0.434278	0.399445
Mono-2-ethyl-5-carboxypentyl phthalate	0.00164474	-0.00267379	0.0188215	0.00867117	0.00710882	0.035674	-0.0673345	0.0259911	-0.00876558	NA	NA	NA	NA	NA	NA	NA	NA	NA	NA	NA	NA	NA	NA	NA	NA	NA	NA	NA	NA	NA	NA	NA	NA	NA	NA	NA	NA	NA	NA	NA	NA	NA	NA	NA	NA	NA	NA	NA	NA	NA	NA	NA	NA	NA	NA	NA	0.0414752	0.461129	-0.0186573	0.00818209	0.349837	0.523876	0.488728	0.432291	0.403117	0.3468	-0.0374651	0.51667	0.475142	0.167569	0.362965	0.0187614	NA	0.432308	0.394267	0.382869	0.346969	0.0164726	0.437216	-0.00390263	0.029969	-0.0557075	0.629122	0.395393	0.540871	0.727298	0.33493	0.505245	0.433951	0.946048	0.939812	1	0.264032	0.523657	0.602092	0.547566	0.623879	0.355807	0.45013	0.1593	0.234099	0.23227	0.500815	0.392138	0.164573	0.217362	NA	NA	NA	-0.00576048	NA	-0.0482522	0.378426	0.270556	-0.103393	-0.116797	NA	-0.116489	NA	-0.0448141	0.354391	-0.000774786	NA	-0.111704	0.313958	NA	NA	NA	NA	NA	NA	NA	NA	NA	NA	NA	NA	0.332327	0.27401	NA	0.418509	0.326246	0.368294	0.403688	0.413654	0.280828	NA	0.231763	0.409188	0.333197	0.163229	0.349197	0.0867827	0.0426496	0.260884	0.562153	0.248234	0.411587	0.355914	0.264614	0.339866	0.201868	0.415212	0.42313	0.0413768	0.254883	0.00219425	NA	0.0271072	0.465667	0.450197	0.366212	NA	NA	0.0852025	NA	NA	0.111319	0.00831704	0.0112748	-0.0273528	-0.00739728	0.00549889	-0.0107055	-0.00344392	0.0258892	0.0344349	NA	NA	NA	NA	NA	NA	NA	0.199454	0.4518	0.432104	0.405453
Mono-n-methyl phthalate	-0.0533532	-0.0224535	0.00606282	0.0154366	-0.0151596	0.00281021	0.0152619	0.0275373	0.0297877	NA	NA	NA	NA	NA	NA	NA	NA	NA	NA	NA	NA	NA	NA	NA	NA	NA	NA	NA	NA	NA	NA	NA	NA	NA	NA	NA	NA	NA	NA	NA	NA	NA	NA	NA	NA	NA	NA	NA	NA	NA	NA	NA	NA	NA	NA	NA	0.0107664	0.248332	0.0150515	0.0128051	0.211107	0.332654	0.330003	0.28827	0.235743	0.2101	-0.0118069	0.327966	0.28297	0.108461	0.194023	0.0391525	NA	0.293816	0.171412	0.24863	0.15943	NA	0.308453	-0.00354041	-0.00218187	-0.0462873	0.341508	0.266539	0.283263	0.221528	NA	0.206141	0.2751	0.282632	0.277912	0.264032	1	NA	0.256427	NA	NA	0.122744	NA	0.107528	0.0957427	NA	0.240684	NA	0.123964	0.151734	NA	NA	NA	-0.0150309	NA	0.0391998	0.238692	NA	-0.00200917	-0.0191144	NA	0.0044186	NA	0.0502508	0.215568	-0.0116674	NA	0.00925036	NA	NA	NA	NA	NA	NA	NA	NA	NA	NA	NA	NA	NA	0.197988	0.188139	NA	0.258714	0.213014	0.240736	0.230661	0.250611	0.180309	NA	0.155821	0.232751	0.207196	0.0951995	0.242528	0.0255587	0.0292205	0.138874	0.327016	0.176715	0.242256	0.260638	0.127972	0.271953	0.126118	0.23172	0.23158	0.0949858	0.182347	0.00325037	NA	0.0388489	0.25196	0.26024	0.197327	NA	NA	0.0226008	NA	NA	0.0565701	-0.0397515	NA	NA	-0.0534749	-0.0421981	NA	-0.0194235	-0.0424202	-0.0154283	NA	NA	NA	NA	NA	NA	NA	0.0967345	0.220426	0.184535	0.239419
Mono-3-hydroxy-n-butyl phthalate	NA	NA	NA	NA	NA	NA	NA	NA	NA	NA	NA	NA	NA	NA	NA	NA	NA	NA	NA	NA	NA	NA	NA	NA	NA	NA	NA	NA	NA	NA	NA	NA	NA	NA	NA	NA	NA	NA	NA	NA	NA	NA	NA	NA	NA	NA	NA	NA	NA	NA	NA	NA	NA	NA	NA	NA	0.0141918	NA	-0.0405227	-0.0287727	NA	NA	NA	NA	NA	NA	0.0319553	NA	NA	NA	NA	0.0538276	NA	NA	NA	NA	NA	0.0575511	NA	0.0395869	NA	NA	0.847445	0.356262	0.581388	0.404437	0.199593	0.346865	0.633284	0.577802	0.547756	0.523657	NA	1	0.473953	0.72402	0.428799	0.294184	0.322103	0.203372	0.123007	0.202093	0.439094	0.312308	0.17328	0.21947	NA	NA	NA	NA	NA	NA	0.329599	0.356121	NA	NA	NA	NA	NA	NA	0.274666	NA	NA	NA	0.336462	NA	NA	NA	NA	NA	NA	NA	NA	NA	NA	NA	NA	NA	NA	NA	NA	NA	NA	NA	NA	NA	NA	NA	NA	NA	0.00377732	NA	-0.0383592	-0.0293565	NA	NA	NA	NA	NA	NA	NA	NA	NA	NA	NA	NA	NA	NA	NA	NA	NA	NA	NA	NA	0.0562488	NA	NA	0.162405	-0.0136725	-0.0095758	-0.0114872	0.120852	-0.0192646	-0.0188205	0.00366462	0.0110525	0.0263329	NA	NA	NA	NA	NA	NA	NA	NA	NA	NA	NA
Mono-(3-carboxypropyl) phthalate	0.0653806	0.0438963	0.0359199	-0.0157927	0.0154424	0.0299648	0.0237434	0.00181673	0.0553354	NA	NA	NA	NA	NA	NA	NA	NA	NA	NA	NA	NA	NA	NA	NA	NA	NA	NA	NA	NA	NA	NA	NA	NA	NA	NA	NA	NA	NA	NA	NA	NA	NA	NA	NA	NA	NA	NA	NA	NA	NA	NA	NA	NA	NA	NA	NA	-0.0124789	0.347875	0.00218496	-0.0348935	0.28443	0.42301	0.423309	0.397687	0.368162	0.293745	-0.0297773	0.454273	0.375827	0.152398	0.31151	-0.0238484	NA	0.360695	0.311629	0.30727	0.234776	0.0149651	0.336895	-0.0331313	0.0277962	-0.0316049	0.56735	0.30205	0.510666	0.444757	0.304943	0.645674	0.428543	0.603557	0.591335	0.602092	0.256427	0.473953	1	0.450989	0.804425	0.691221	0.408138	0.179722	0.189487	0.250218	0.453983	0.323953	0.121352	0.167975	NA	NA	NA	0.00143116	NA	-0.0162489	0.308593	0.300708	-0.0472858	-0.0930599	NA	-0.0529632	NA	-0.0241075	0.242626	-0.00228697	NA	-0.0802378	0.318002	NA	NA	NA	NA	NA	NA	NA	NA	NA	NA	NA	NA	0.397142	0.332352	NA	0.457108	0.370662	0.392562	0.437092	0.409659	0.331208	NA	0.24505	0.370306	0.338165	0.0442452	0.344016	0.0234244	0.0154544	0.259405	0.522725	0.283573	0.380129	0.338545	0.26581	0.348678	0.227946	0.387959	0.490666	0.0158486	0.259767	-0.0353235	NA	0.0286258	0.426705	0.431861	0.341786	NA	NA	0.0828462	NA	NA	0.14939	0.0369772	0.0389635	0.000636914	-0.0088114	0.0659481	0.0546611	0.00100007	-0.017637	0.0204968	NA	NA	NA	NA	NA	NA	NA	0.206465	0.46627	0.394846	0.381125
Mono-2-hydroxy-isobutyl phthalate	NA	NA	NA	NA	NA	NA	NA	NA	NA	NA	NA	NA	NA	NA	NA	NA	NA	NA	NA	NA	NA	NA	NA	NA	NA	NA	NA	NA	NA	NA	NA	NA	NA	NA	NA	NA	NA	NA	NA	NA	NA	NA	NA	NA	NA	NA	NA	NA	NA	NA	NA	NA	NA	NA	NA	NA	-0.0468023	NA	-0.0664752	-0.066323	NA	NA	NA	NA	NA	NA	0.0272366	NA	NA	NA	NA	0.0675836	NA	NA	NA	NA	NA	0.0164387	NA	0.0123118	NA	NA	0.708666	0.393441	0.533139	0.438266	0.248064	0.394172	0.88741	0.60482	0.580713	0.547566	NA	0.72402	0.450989	1	0.450157	0.310323	0.379395	0.199114	0.13543	0.210773	0.467795	0.36454	0.169167	0.223356	NA	NA	NA	NA	NA	NA	0.36384	0.351562	NA	NA	NA	NA	NA	NA	0.324325	NA	NA	NA	0.340096	NA	NA	NA	NA	NA	NA	NA	NA	NA	NA	NA	NA	NA	NA	NA	NA	NA	NA	NA	NA	NA	NA	NA	NA	NA	0.0554103	NA	0.01121	0.0236375	NA	NA	NA	NA	NA	NA	NA	NA	NA	NA	NA	NA	NA	NA	NA	NA	NA	NA	NA	NA	0.098351	NA	NA	0.1826	-0.0597827	-0.0636817	-0.0525478	0.0275066	-0.0645511	-0.0641563	0.0184559	0.0226846	0.0386352	NA	NA	NA	NA	NA	NA	NA	NA	NA	NA	NA
Mono-isononyl phthalate	NA	NA	NA	NA	NA	NA	NA	NA	NA	NA	NA	NA	NA	NA	NA	NA	NA	NA	NA	NA	NA	NA	NA	NA	NA	NA	NA	NA	NA	NA	NA	NA	NA	NA	NA	NA	NA	NA	NA	NA	NA	NA	NA	NA	NA	NA	NA	NA	NA	NA	NA	NA	NA	NA	NA	NA	-0.0810075	NA	0.0391806	0.0147487	NA	NA	NA	NA	NA	NA	0.00207928	NA	NA	NA	NA	0.0762535	NA	NA	NA	NA	NA	0.00403762	NA	-0.0325509	NA	NA	0.492635	0.305042	0.402865	0.446528	0.366855	0.633674	0.4814	0.604445	0.59905	0.623879	NA	0.428799	0.804425	0.450157	1	0.88058	0.450687	0.184893	0.180217	0.229738	0.395789	0.382564	0.138804	0.161475	NA	NA	NA	NA	NA	NA	0.320662	0.247417	NA	NA	NA	NA	NA	NA	0.250342	NA	NA	NA	0.281635	NA	NA	NA	NA	NA	NA	NA	NA	NA	NA	NA	NA	NA	NA	NA	NA	NA	NA	NA	NA	NA	NA	NA	NA	NA	-0.0135374	NA	-0.0159696	-0.0180779	NA	NA	NA	NA	NA	NA	NA	NA	NA	NA	NA	NA	NA	NA	NA	NA	NA	NA	NA	NA	0.0369003	NA	NA	NA	0.0178081	0.0353587	0.0156155	0.0471197	0.0101268	0.0101266	-0.0860381	0.0278485	0.0371716	NA	NA	NA	NA	NA	NA	NA	NA	NA	NA	NA
Mono(carboxyoctyl) phthalate	-0.0207638	-0.0562395	NA	NA	NA	NA	NA	NA	NA	NA	NA	NA	NA	NA	NA	NA	NA	NA	NA	NA	NA	NA	NA	NA	NA	NA	NA	NA	NA	NA	NA	NA	NA	NA	NA	NA	NA	NA	NA	NA	NA	NA	NA	NA	NA	NA	NA	NA	NA	NA	NA	NA	NA	NA	NA	NA	-0.163211	0.257482	-0.0112684	-0.0112872	0.264662	0.35687	0.355632	0.330115	0.316895	0.242586	-0.124924	0.372347	0.303406	0.107242	0.259066	-0.00295207	NA	0.284929	0.244187	0.23837	0.161345	0.0196163	0.258066	-0.00758113	0.00277524	-0.00988962	0.273278	0.111823	0.263313	0.270993	0.350424	0.625005	0.384361	0.325822	0.308566	0.355807	0.122744	0.294184	0.691221	0.310323	0.88058	1	0.375702	0.197963	0.114163	0.210474	0.289732	0.26925	0.0887941	0.114156	NA	NA	NA	NA	NA	NA	0.203846	0.247157	NA	NA	NA	NA	NA	NA	0.130334	NA	NA	NA	0.282212	NA	NA	NA	NA	NA	NA	NA	NA	NA	NA	NA	NA	0.297889	0.237972	NA	0.303473	0.215712	0.222976	0.317664	0.227952	0.200544	NA	0.103715	0.16495	0.229695	0.000647647	0.208273	-0.116626	-0.123724	0.241453	0.373151	0.204629	0.269069	0.219292	0.158608	0.219446	0.145051	0.271473	0.393294	-0.0286962	0.154204	-0.0706477	NA	-0.0162586	0.276878	0.266117	0.241369	NA	NA	-0.0234464	NA	NA	0.0773573	-0.0068789	-0.00137304	-0.0312116	-0.0198676	0.0460845	0.0367251	-0.103374	-0.108511	-0.0829543	NA	NA	NA	NA	NA	NA	NA	0.0995577	0.332869	0.261594	0.247345
Mono-2-ethyl-5-hydroxyhexyl terephthalate	NA	NA	NA	NA	NA	NA	NA	NA	NA	NA	NA	NA	NA	NA	NA	NA	NA	NA	NA	NA	NA	NA	NA	NA	NA	NA	NA	NA	NA	NA	NA	NA	NA	NA	NA	NA	NA	NA	NA	NA	NA	NA	NA	NA	NA	NA	NA	NA	NA	NA	NA	NA	NA	NA	NA	NA	-0.122625	NA	0.00768622	-0.0173756	NA	NA	NA	NA	NA	NA	0.0107842	NA	NA	NA	NA	0.1487	NA	NA	NA	NA	NA	-0.0801278	NA	-0.0776425	NA	NA	0.386164	0.196982	0.325924	0.360127	0.873349	0.434813	0.395868	0.450775	0.468904	0.45013	NA	0.322103	0.408138	0.379395	0.450687	0.375702	1	0.237722	0.150315	0.224934	0.320187	0.283514	0.0973508	0.119085	NA	NA	NA	NA	NA	NA	0.230761	0.200407	NA	NA	NA	NA	NA	NA	0.124823	NA	NA	NA	0.213581	NA	NA	NA	NA	NA	NA	NA	NA	NA	NA	NA	NA	NA	NA	NA	NA	NA	NA	NA	NA	NA	NA	NA	NA	NA	-0.032702	NA	-0.0181082	0.0289619	NA	NA	NA	NA	NA	NA	NA	NA	NA	NA	NA	NA	NA	NA	NA	NA	NA	NA	NA	NA	0.0245462	NA	NA	NA	-0.0610087	-0.0456498	-0.0613078	0.010294	0.00688442	0.00794806	-0.0263774	-0.0106687	-0.0535305	NA	NA	NA	NA	NA	NA	NA	NA	NA	NA	NA
Urinary Benzophenone-3	-0.0116191	-0.0535116	NA	NA	NA	NA	NA	NA	NA	NA	NA	NA	NA	NA	-0.099863	-0.0524712	-0.0141978	-0.0384741	-0.0594871	-0.103124	-0.095461	-0.0972205	-0.106287	-0.1048	-0.0441486	-0.0880615	-0.0521079	-0.0883984	-0.0477813	-0.0689605	-0.076843	-0.0927742	-0.10264	-0.0387103	-0.0491303	-0.0845676	-0.102488	-0.0410507	-0.112759	-0.102484	-0.0929649	-0.108302	-0.0661833	-0.0963138	-0.107544	-0.0494664	-0.0163722	-0.072023	-0.0228075	-0.000931077	0.0279153	-0.0719633	-0.071353	-0.0604891	-0.036352	-0.0819955	-0.171379	0.0566309	0.0988729	0.109871	0.185692	0.145917	0.229959	0.109517	0.0818045	0.174586	-0.144101	0.210962	0.1994	0.119187	0.0982121	0.0439804	NA	0.173939	0.0793541	0.161993	0.0170466	0.0752839	0.184445	-0.0100593	3.98559e-06	0.0431476	0.207317	0.132526	0.148998	0.145423	0.202294	0.201919	0.196829	0.159342	0.149528	0.1593	0.107528	0.203372	0.179722	0.199114	0.184893	0.197963	0.237722	1	0.165518	0.0676381	0.167971	0.0774367	0.284282	0.277797	NA	0.0395998	0.0784277	NA	0.119243	NA	0.100398	0.176043	NA	NA	NA	NA	0.0394904	NA	0.0243492	NA	NA	NA	0.172396	0.158888	NA	NA	NA	NA	NA	NA	NA	NA	NA	NA	NA	0.115946	0.0699462	NA	0.163525	0.0180824	0.0655337	0.104662	0.0697312	-0.00355934	NA	-0.0210951	0.132346	0.078225	-0.0739277	0.0503495	-0.0616363	-0.096933	0.140769	0.148722	0.142915	0.214179	0.0622861	0.101381	0.0749373	0.0854622	0.0669377	0.14636	0.0362577	0.0125727	-0.113661	NA	0.039196	0.111726	0.129584	0.10009	NA	NA	-0.160857	NA	NA	-0.122464	-0.0673209	-0.051468	-0.0568595	-0.0291148	0.0227905	0.0372475	-0.0188227	-0.0679538	-0.0510165	NA	NA	NA	NA	NA	NA	NA	-0.0157761	0.173551	0.143495	0.136832
Urinary Triclosan	-0.0380329	-0.0113652	NA	NA	NA	NA	NA	NA	NA	NA	NA	NA	NA	NA	-0.11727	-0.105717	-0.0529269	-0.0996198	-0.121455	-0.101188	-0.0992486	-0.0996877	-0.0941642	-0.0988898	0.0140961	-0.0840764	0.00248635	-0.0739396	0.00777139	0.0171717	0.0115175	-0.107111	-0.0976006	0.0124534	0.0185467	-0.0840143	-0.109201	-0.0172569	-0.113198	-0.108032	-0.0982732	-0.0989803	-0.093764	-0.0988505	-0.0927893	-0.082152	-0.0973112	-0.094294	-0.0673766	-0.0948537	-0.0648386	-0.0974166	-0.104036	-0.0475547	0.00410846	-0.0830648	-0.0711503	0.104366	0.0488683	0.0562615	0.188489	0.195701	0.192488	0.100836	0.0780594	0.124985	-0.0900241	0.190408	0.1822	0.114089	0.0937215	0.0355982	NA	0.1777	0.0815549	0.183253	0.0747181	0.0584757	0.19301	0.00698427	0.00025702	0.0212236	0.200007	0.208355	0.153788	0.19423	0.121544	0.174851	0.132967	0.23189	0.226599	0.234099	0.0957427	0.123007	0.189487	0.13543	0.180217	0.114163	0.150315	0.165518	1	0.0816263	0.177662	0.0988614	0.155577	0.177632	NA	0.0564505	0.0715722	NA	0.0737027	NA	0.400171	0.105082	NA	NA	NA	NA	0.0522223	NA	0.113709	NA	NA	NA	0.0990105	0.0909212	NA	NA	NA	NA	NA	NA	NA	NA	NA	NA	NA	0.0820174	0.099503	NA	0.131372	0.055648	0.0706392	0.101885	0.100943	0.0361563	NA	0.0312246	0.0718549	0.0644126	0.0489313	0.0348662	-0.00649171	-0.0150614	0.129119	0.166298	0.102579	0.224082	0.0697178	0.0406496	0.0603655	0.0204446	0.072751	0.126848	0.0695194	0.0145759	-0.0213589	NA	0.094317	0.0927771	0.128263	0.122764	NA	NA	-0.0781156	NA	NA	-0.073724	0.0107338	0.00462868	-0.00618753	-0.0433649	0.0480391	0.0483419	0.0194827	-0.0238633	0.0099473	NA	NA	NA	NA	NA	NA	NA	0.00478298	0.181326	0.147438	0.137895
Urinary Bisphenol F	NA	NA	NA	NA	NA	NA	NA	NA	NA	NA	NA	NA	NA	NA	NA	NA	NA	NA	NA	NA	NA	NA	NA	NA	NA	NA	NA	NA	NA	NA	NA	NA	NA	NA	NA	NA	NA	NA	NA	NA	NA	NA	NA	NA	NA	NA	NA	NA	NA	NA	NA	NA	NA	NA	NA	NA	-0.0420536	NA	-0.0825506	-0.0929587	NA	NA	NA	NA	NA	NA	-0.00518509	NA	NA	NA	NA	-0.0520457	NA	NA	NA	NA	NA	-0.0230065	NA	-0.0250991	NA	NA	0.246265	0.165123	0.250878	0.173167	0.182129	0.260821	0.211337	0.260702	0.245032	0.23227	NA	0.202093	0.250218	0.210773	0.229738	0.210474	0.224934	0.0676381	0.0816263	1	0.271966	0.147723	0.0802614	0.122292	NA	NA	NA	NA	NA	NA	0.138056	0.183029	NA	NA	NA	NA	NA	NA	0.0604161	NA	NA	NA	0.210988	NA	NA	NA	NA	NA	NA	NA	NA	NA	NA	NA	NA	NA	NA	NA	NA	NA	NA	NA	NA	NA	NA	NA	NA	NA	-0.0279296	NA	0.114616	0.126226	NA	NA	NA	NA	NA	NA	NA	NA	NA	NA	NA	NA	NA	NA	NA	NA	NA	NA	NA	NA	0.137236	NA	NA	0.163171	-0.00421464	0.0247892	-0.0112038	0.0279078	0.0108236	0.0110133	-0.178399	-0.167368	-0.184854	NA	NA	NA	NA	NA	NA	NA	NA	NA	NA	NA
Urinary Bisphenol A	0.0817374	0.062478	NA	NA	NA	NA	NA	NA	NA	NA	NA	NA	NA	NA	-0.124949	-0.129442	-0.0482828	-0.097143	-0.147849	-0.168887	-0.134286	-0.115395	-0.159565	-0.158622	-0.0295872	-0.15447	-0.016639	-0.0598547	-0.0247736	-0.0167908	0.036172	-0.14948	-0.138255	0.0176256	0.019832	-0.162518	-0.129389	0.0363965	-0.151874	-0.137051	-0.12609	-0.11107	-0.151686	-0.137082	-0.162198	-0.107696	-0.163291	-0.138706	-0.0536617	-0.109645	-0.0644538	-0.151127	-0.154559	-0.0666285	0.0583962	-0.0537566	-0.0108293	0.399806	-0.0845618	-0.0533826	0.24583	0.426889	0.405559	0.406215	0.447317	0.293967	-0.0139807	0.456306	0.400094	0.114921	0.33137	-0.0689453	NA	0.353677	0.404561	0.288883	0.311729	-0.00799539	0.327332	-0.0379334	0.0564316	-0.04743	0.537753	0.34121	0.505673	0.43139	0.244125	0.418393	0.486905	0.527469	0.518601	0.500815	0.240684	0.439094	0.453983	0.467795	0.395789	0.289732	0.320187	0.167971	0.177662	0.271966	1	0.342581	0.168484	0.211616	NA	0.141422	0.194715	NA	0.208645	NA	0.337897	0.301293	NA	NA	NA	NA	0.122336	NA	0.315823	NA	NA	NA	0.33845	0.164291	NA	NA	NA	NA	NA	NA	NA	NA	NA	NA	NA	0.433546	0.379205	NA	0.458855	0.404526	0.424573	0.450239	0.442762	0.358073	NA	0.274173	0.405706	0.415587	0.0700025	0.420283	0.11525	0.0684189	0.209084	0.579932	0.286254	0.429702	0.394783	0.396247	0.401539	0.338696	0.44006	0.488113	0.0385881	0.360962	-0.0481584	NA	0.00902975	0.47194	0.502625	0.371432	NA	NA	0.161868	NA	NA	0.217222	0.0281108	0.0302923	0.00714902	0.0114951	0.0243672	0.0132072	-0.0171394	0.0109601	0.00637858	NA	NA	NA	NA	NA	NA	NA	0.241472	0.44035	0.340213	0.350194
Urinary Bisphenol S	NA	NA	NA	NA	NA	NA	NA	NA	NA	NA	NA	NA	NA	NA	NA	NA	NA	NA	NA	NA	NA	NA	NA	NA	NA	NA	NA	NA	NA	NA	NA	NA	NA	NA	NA	NA	NA	NA	NA	NA	NA	NA	NA	NA	NA	NA	NA	NA	NA	NA	NA	NA	NA	NA	NA	NA	-0.0185977	NA	0.00138349	0.00664501	NA	NA	NA	NA	NA	NA	0.00212164	NA	NA	NA	NA	0.00935709	NA	NA	NA	NA	NA	-0.0381822	NA	-0.0816711	NA	NA	0.372507	0.238469	0.336218	0.295904	0.224903	0.320273	0.390738	0.395811	0.390045	0.392138	NA	0.312308	0.323953	0.36454	0.382564	0.26925	0.283514	0.0774367	0.0988614	0.147723	0.342581	1	0.114814	0.152925	NA	NA	NA	NA	NA	NA	0.292592	0.174761	NA	NA	NA	NA	NA	NA	0.288822	NA	NA	NA	0.193508	NA	NA	NA	NA	NA	NA	NA	NA	NA	NA	NA	NA	NA	NA	NA	NA	NA	NA	NA	NA	NA	NA	NA	NA	NA	0.113402	NA	0.0495163	0.062735	NA	NA	NA	NA	NA	NA	NA	NA	NA	NA	NA	NA	NA	NA	NA	NA	NA	NA	NA	NA	0.115618	NA	NA	0.189875	0.0272896	0.00596127	0.0379698	0.0218379	-0.03694	-0.0361391	0.0527788	0.0945211	0.105006	NA	NA	NA	NA	NA	NA	NA	NA	NA	NA	NA
Propyl paraben	-0.0250192	-0.0648748	NA	NA	NA	NA	NA	NA	NA	NA	NA	NA	NA	NA	NA	NA	NA	NA	NA	NA	NA	NA	NA	NA	NA	NA	NA	NA	NA	NA	NA	NA	NA	NA	NA	NA	NA	NA	NA	NA	NA	NA	NA	NA	NA	NA	NA	NA	NA	NA	NA	NA	NA	NA	NA	NA	-0.162145	0.0766635	0.0421732	0.0346202	0.151527	0.132304	0.139006	0.0770861	0.106151	0.0649196	-0.0258652	0.139279	0.162492	0.107389	0.0987833	0.0445573	NA	0.0939911	0.146588	0.143157	0.0956111	0.153543	0.131011	-0.0655281	0.143966	-0.041073	0.239051	0.286766	0.153952	0.161612	0.0927604	0.107025	0.197503	0.179159	0.170987	0.164573	0.123964	0.17328	0.121352	0.169167	0.138804	0.0887941	0.0973508	0.284282	0.155577	0.0802614	0.168484	0.114814	1	0.825653	NA	NA	NA	NA	NA	NA	0.182231	0.0698862	NA	NA	NA	NA	NA	NA	0.145483	NA	NA	NA	0.0837901	NA	NA	NA	NA	NA	NA	NA	NA	NA	NA	NA	NA	0.104857	0.144917	NA	0.119393	0.0622183	0.0766486	0.0733148	0.086474	0.0486716	NA	0.0419595	0.10006	0.0320169	0.0778258	0.0468928	-0.061943	-0.0588029	0.0760117	0.0991961	0.181385	0.287915	0.055887	0.0768707	0.046986	0.0672174	0.0654342	0.065123	0.100923	0.0297694	-0.0106564	NA	0.104513	0.0921224	0.0939701	0.0815668	NA	NA	-0.0670016	NA	NA	-0.0555285	-0.0935468	-0.138174	-0.0697446	-0.0431784	-0.0899985	-0.094017	-0.00920234	-0.0851732	-0.0270648	NA	NA	NA	NA	NA	NA	NA	-0.0148908	0.125465	0.0966151	0.100862
Methyl paraben	-0.0557977	-0.0767379	NA	NA	NA	NA	NA	NA	NA	NA	NA	NA	NA	NA	NA	NA	NA	NA	NA	NA	NA	NA	NA	NA	NA	NA	NA	NA	NA	NA	NA	NA	NA	NA	NA	NA	NA	NA	NA	NA	NA	NA	NA	NA	NA	NA	NA	NA	NA	NA	NA	NA	NA	NA	NA	NA	-0.12514	0.141225	0.0657677	0.0419514	0.210532	0.190029	0.209551	0.11237	0.151521	0.0648332	-0.0284526	0.200348	0.186121	0.148095	0.11171	0.022782	NA	0.1149	0.191103	0.198362	0.158544	0.12598	0.185106	-0.0600571	0.156568	-0.00811861	0.281455	0.322971	0.182964	0.177354	0.111749	0.159481	0.241485	0.222374	0.213742	0.217362	0.151734	0.21947	0.167975	0.223356	0.161475	0.114156	0.119085	0.277797	0.177632	0.122292	0.211616	0.152925	0.825653	1	NA	NA	NA	NA	NA	NA	0.239026	0.0688199	NA	NA	NA	NA	NA	NA	0.199195	NA	NA	NA	0.0892653	NA	NA	NA	NA	NA	NA	NA	NA	NA	NA	NA	NA	0.131762	0.192386	NA	0.158013	0.100997	0.119594	0.115065	0.129206	0.0849951	NA	0.0911203	0.142463	0.0764217	0.110464	0.0930488	-0.0496007	-0.0498247	0.101159	0.166974	0.189254	0.362174	0.0864173	0.109982	0.0940966	0.0807972	0.128628	0.118457	0.136343	0.0737625	-0.00622607	NA	0.131462	0.140777	0.15672	0.123995	NA	NA	-0.0692607	NA	NA	-0.0446307	-0.0636525	-0.102393	-0.0473939	-0.0455553	-0.0654585	-0.0719473	-0.0192021	-0.104125	-0.0471312	NA	NA	NA	NA	NA	NA	NA	0.0118177	0.165345	0.147847	0.171299
Paranitrophenol	NA	NA	NA	NA	NA	NA	NA	NA	NA	0.252286	0.33734	0.350823	0.286645	0.46224	NA	NA	NA	NA	NA	0.0622366	NA	NA	NA	NA	NA	NA	NA	NA	NA	NA	NA	NA	NA	NA	NA	NA	NA	NA	NA	NA	NA	NA	NA	NA	NA	NA	0.0379332	NA	NA	0.0675584	0.024981	0.0482461	0.0471368	0.0461876	0.0255077	0.0339593	0.0661799	NA	0.0513489	0.0364667	0.221088	NA	NA	NA	NA	NA	0.0377927	NA	NA	NA	NA	-0.034064	NA	NA	NA	NA	NA	NA	NA	0.0226416	NA	NA	NA	NA	NA	NA	NA	NA	NA	NA	NA	NA	NA	NA	NA	NA	NA	NA	NA	NA	NA	NA	NA	NA	NA	NA	1	0.231969	0.33619	NA	0.241598	NA	NA	NA	-0.0113438	0.0331473	0.336254	0.0265261	0.177728	0.0709916	NA	0.0684643	0.373633	0.0094618	0.190113	0.294059	NA	NA	NA	NA	NA	NA	NA	NA	NA	NA	NA	0.489707	0.52557	NA	0.566244	0.48708	0.550079	0.522434	0.552568	0.450684	NA	0.500874	0.52543	NA	0.0957774	NA	-0.0419246	0.0242604	NA	NA	NA	NA	NA	NA	NA	NA	NA	NA	-0.111264	NA	0.0849921	NA	-0.0627321	NA	NA	NA	NA	NA	0.0951743	NA	NA	0.179833	0.0558704	NA	NA	0.062338	0.0787522	NA	0.0174935	0.0302079	0.0471948	NA	NA	NA	NA	NA	NA	NA	0.186545	0.431719	0.359561	0.345625
Diethylphosphate	-0.0407599	-0.00921805	NA	NA	NA	NA	NA	NA	NA	0.27197	0.276537	0.334609	0.309158	0.365887	0.0558786	0.0364934	0.0404739	0.0376284	0.022919	0.0661422	0.0474031	0.044206	0.0438633	0.0486441	0.0376364	0.0448909	0.0280588	0.0501533	0.0328918	0.0296937	0.0379918	0.0476641	0.0360185	0.0457337	0.0419174	0.0358306	0.0556706	0.0389785	0.0338478	0.0435856	0.0413012	0.0479989	0.0473755	0.0472343	0.0401649	0.02552	0.017971	0.0389881	-0.00148996	0.0151372	0.0202963	0.00217341	0.0216967	-0.00263803	-0.0277769	0.0268234	-0.0139256	NA	0.0686207	0.0136739	0.171901	NA	NA	NA	NA	NA	0.014988	NA	NA	NA	NA	-0.0222667	NA	NA	NA	NA	NA	NA	NA	-0.0073547	NA	NA	NA	NA	NA	NA	NA	NA	NA	NA	NA	NA	NA	NA	NA	NA	NA	NA	NA	0.0395998	0.0564505	NA	0.141422	NA	NA	NA	0.231969	1	0.163062	NA	0.286333	NA	0.0930571	NA	-0.0137517	-0.00138123	0.237829	-0.00407666	0.358434	0.0261111	0.087562	-0.00899415	0.163623	0.00839537	0.0780202	0.119082	NA	NA	NA	NA	NA	NA	NA	NA	NA	NA	NA	0.369774	0.441421	NA	0.462186	0.390726	0.418455	0.450583	0.442168	0.356574	NA	0.384411	0.394508	-0.0146013	-0.0985864	-0.0447721	-0.0741719	0.023948	-0.0980545	-0.0265074	-0.0512811	-0.0340059	-0.0420964	-0.0330971	-0.0250386	-0.0355433	-0.0479045	-0.0460576	-0.056471	-0.0242883	0.00593927	NA	0.00962573	-0.0802807	-0.0337876	-0.0796985	NA	NA	-0.0173519	NA	NA	0.0242522	-0.000865885	NA	NA	0.0412059	-0.012079	NA	0.00147881	-0.0016736	-0.021101	NA	NA	NA	NA	NA	NA	NA	0.00104959	0.0545874	0.0795401	0.0632431
Dimethyl thiophosphate	-0.0698111	-0.0716507	NA	NA	NA	NA	NA	NA	NA	0.128308	0.166802	0.212819	0.205233	0.270791	0.0690254	0.0689972	0.0519286	0.077434	0.0704937	-0.0245249	0.0704431	0.0711478	0.051078	0.0615031	0.00724935	0.0360978	0.0200151	0.0829618	0.0258629	0.00357195	0.0160751	0.0592602	0.0493573	-0.0180351	-0.0223185	0.0394237	0.0797874	0.0510266	0.0604164	0.0656532	0.0643688	0.0726942	0.0700743	0.0608854	0.0397668	0.0522946	0.0291753	0.0608844	0.00837529	-0.0309085	-0.0180111	-0.0142699	-0.000462299	-0.0593304	-0.0522393	-0.0657889	0.00438189	NA	0.0876688	0.0639159	0.10988	NA	NA	NA	NA	NA	-0.0753661	NA	NA	NA	NA	-0.0489526	NA	NA	NA	NA	NA	NA	NA	0.0172092	NA	NA	NA	NA	NA	NA	NA	NA	NA	NA	NA	NA	NA	NA	NA	NA	NA	NA	NA	0.0784277	0.0715722	NA	0.194715	NA	NA	NA	0.33619	0.163062	1	NA	0.32521	NA	0.0827718	NA	0.03741	0.0264601	0.135565	0.0388783	0.376929	0.000933725	0.0820573	0.0501686	0.163507	0.0274842	0.085737	0.189305	NA	NA	NA	NA	NA	NA	NA	NA	NA	NA	NA	0.240526	0.283407	NA	0.313802	0.237064	0.297	0.258755	0.301907	0.237	NA	0.258577	0.286921	0.0295654	0.0079555	0.115627	-0.115576	-0.151171	0.136595	0.235057	0.0747326	0.235572	0.117562	0.0390179	0.130305	0.0268228	0.113435	0.116374	-0.0142206	-0.0019737	-0.0281508	NA	-0.0202881	0.14867	0.114686	0.0907348	NA	NA	-0.117735	NA	NA	-0.120823	0.0724634	NA	NA	0.00438363	0.0132989	NA	0.0194125	-0.00137929	0.0248704	NA	NA	NA	NA	NA	NA	NA	-0.051759	0.190997	0.221536	0.20234
Heptachlor Epoxide Lipid Adj	-0.0898172	-0.0897506	0.0349693	0.00583417	0.083831	0.0400504	0.247733	-3.31654e-05	-0.0475074	NA	NA	NA	NA	NA	NA	NA	NA	NA	NA	NA	NA	NA	NA	NA	NA	NA	NA	NA	NA	NA	NA	NA	NA	NA	NA	NA	NA	NA	NA	NA	NA	NA	NA	NA	NA	NA	NA	NA	NA	NA	NA	NA	NA	NA	NA	NA	0.230544	NA	NA	-0.00691623	NA	NA	NA	NA	NA	NA	0.0657789	NA	NA	NA	NA	NA	NA	NA	NA	NA	NA	NA	NA	NA	NA	NA	-0.0546809	0.012307	-0.0567681	-0.107018	NA	NA	-0.0868537	-0.0162784	-0.0173265	-0.00576048	-0.0150309	NA	0.00143116	NA	NA	NA	NA	NA	NA	NA	NA	NA	NA	NA	NA	NA	NA	1	NA	0.499324	NA	NA	0.640755	0.558624	NA	0.648894	NA	0.412769	NA	0.670717	NA	0.438401	NA	NA	NA	NA	NA	NA	NA	NA	NA	NA	NA	NA	NA	-0.0772963	-0.0249619	NA	0.0164758	-0.0382628	0.0109148	0.0153218	-0.00139517	-0.0769768	NA	0.0184314	-0.00266125	NA	NA	NA	0.0505257	0.035797	NA	NA	NA	NA	NA	NA	NA	NA	NA	NA	-0.0747411	NA	NA	NA	-0.151501	NA	NA	NA	NA	NA	-0.0376895	NA	NA	NA	NA	NA	NA	NA	NA	NA	NA	NA	NA	NA	NA	NA	NA	NA	NA	NA	NA	NA	NA	NA
Diethylthiophosphate	-0.082775	-0.0406686	NA	NA	NA	NA	NA	NA	NA	0.223487	0.194417	0.246231	0.269023	0.269227	0.0127443	0.0475181	0.0752991	0.0525912	0.0444941	0.0753715	0.0405131	0.0376054	0.0285896	0.0305292	0.0492848	0.0234127	0.0626076	0.0709982	0.0728982	0.0608959	0.0916964	0.019052	0.0187705	0.0415227	0.0399	0.0248863	0.0473194	0.0860023	0.0237363	0.0388677	0.0528577	0.057121	0.0636212	0.0397173	0.0217959	0.0580625	0.125803	0.0353262	0.0320039	0.0686863	0.0630581	0.160022	0.0257645	0.0114859	0.079523	0.0357273	0.0293704	NA	0.117168	0.0545527	0.0547516	NA	NA	NA	NA	NA	-0.0556182	NA	NA	NA	NA	-0.0264493	NA	NA	NA	NA	NA	NA	NA	0.0254692	NA	NA	NA	NA	NA	NA	NA	NA	NA	NA	NA	NA	NA	NA	NA	NA	NA	NA	NA	0.119243	0.0737027	NA	0.208645	NA	NA	NA	0.241598	0.286333	0.32521	NA	1	NA	0.154662	NA	0.0675435	0.062016	0.128229	0.0830585	0.1432	-0.0305111	0.18552	0.0426183	0.245352	0.0987509	0.149073	0.229776	NA	NA	NA	NA	NA	NA	NA	NA	NA	NA	NA	0.310941	0.356818	NA	0.376839	0.303011	0.373719	0.362375	0.395558	0.287111	NA	0.271617	0.361385	0.048013	0.133208	0.0678835	-0.0420466	-0.0550319	0.109555	0.126975	0.0456799	0.133698	0.0741456	0.0361144	0.0939816	0.0383068	0.0768747	0.0706807	0.052783	0.0325301	-0.0605772	NA	0.00267203	0.0845274	0.0667896	0.0907233	NA	NA	-0.0604203	NA	NA	-0.0354554	0.0170762	NA	NA	-0.0359306	-0.013127	NA	0.0266551	-0.0132093	0.0244571	NA	NA	NA	NA	NA	NA	NA	-0.0107757	0.168019	0.208835	0.166993
Hexachlorobenzene Lipid Adj	-0.124857	-0.114538	0.0216284	0.00716632	0.0798959	0.0313701	0.234195	-0.01036	-0.0456965	NA	NA	NA	NA	NA	NA	NA	NA	NA	NA	NA	NA	NA	NA	NA	NA	NA	NA	NA	NA	NA	NA	NA	NA	NA	NA	NA	NA	NA	NA	NA	NA	NA	NA	NA	NA	NA	NA	NA	NA	NA	NA	NA	NA	NA	NA	NA	0.192524	NA	NA	0.0887169	NA	NA	NA	NA	NA	NA	0.0842352	NA	NA	NA	NA	NA	NA	NA	NA	NA	NA	NA	NA	NA	NA	NA	-0.0575375	-0.0491096	-0.131716	-0.141478	NA	NA	-0.112614	-0.0794331	-0.0762716	-0.0482522	0.0391998	NA	-0.0162489	NA	NA	NA	NA	NA	NA	NA	NA	NA	NA	NA	NA	NA	NA	0.499324	NA	1	NA	NA	0.549488	0.610189	NA	0.49114	NA	0.464517	NA	0.446516	NA	0.565201	NA	NA	NA	NA	NA	NA	NA	NA	NA	NA	NA	NA	NA	-0.170412	-0.122314	NA	-0.121424	-0.161344	-0.160273	-0.153206	-0.122176	-0.154558	NA	-0.0347261	-0.149054	NA	NA	NA	-0.0652219	-0.141285	NA	NA	NA	NA	NA	NA	NA	NA	NA	NA	-0.0851162	NA	NA	NA	-0.0747943	NA	NA	NA	NA	NA	-0.206003	NA	NA	NA	NA	NA	NA	NA	NA	NA	NA	NA	NA	NA	NA	NA	NA	NA	NA	NA	NA	NA	NA	NA
2,4-dichlorophenol	-0.0206337	0.00147634	NA	NA	NA	NA	NA	NA	NA	NA	NA	NA	NA	NA	-0.043061	-0.0490679	0.00456369	-0.0331321	-0.0760868	-0.051096	-0.0427572	-0.0305632	-0.0653911	-0.0585183	0.0113953	-0.0569668	0.0158045	-0.00510104	0.0560903	0.0411338	0.0758271	-0.0550783	-0.0615848	0.0296224	0.0395935	-0.0632031	-0.0393327	0.0494674	-0.0620738	-0.0489871	-0.0392048	-0.0168421	-0.0376481	-0.0447718	-0.0595144	-0.0292256	-0.0333734	-0.0513141	0.0070496	-0.0237724	0.0055609	-0.0405487	-0.0638761	-0.0485644	0.0235615	-0.011949	0.046883	0.372648	-0.0229262	-0.0364485	0.246797	0.393816	0.382805	0.306645	0.334623	0.201056	-0.0251237	0.386155	0.330586	0.117491	0.284394	-0.0154408	NA	0.308956	0.339816	0.310814	0.314732	0.0141662	0.348984	-0.0223623	0.0895759	-0.0305112	0.433554	0.366408	0.361431	0.306823	0.17377	0.285343	0.395299	0.385083	0.37605	0.378426	0.238692	0.329599	0.308593	0.36384	0.320662	0.203846	0.230761	0.100398	0.400171	0.138056	0.337897	0.292592	0.182231	0.239026	NA	0.0930571	0.0827718	NA	0.154662	NA	1	0.273342	NA	NA	NA	NA	0.0828052	NA	0.751775	NA	NA	NA	0.28918	0.0721203	NA	NA	NA	NA	NA	NA	NA	NA	NA	NA	NA	0.299301	0.329708	NA	0.356464	0.305073	0.340834	0.344459	0.347884	0.26257	NA	0.229208	0.311196	0.246807	0.565483	0.27777	0.0251099	0.0220106	0.196903	0.436563	0.19552	0.399036	0.289433	0.203337	0.289886	0.165535	0.350802	0.350574	0.0564118	0.250818	0.0470076	NA	0.0698173	0.327162	0.364472	0.296202	NA	NA	0.0785469	NA	NA	0.118863	0.0251356	-0.010012	0.02527	-0.000691531	-0.0249575	-0.0323405	0.0156564	0.0250695	0.0252577	NA	NA	NA	NA	NA	NA	NA	0.126442	0.341963	0.270987	0.294722
3-(Ethylcarbamoyl)benzoic acid	NA	NA	NA	NA	NA	NA	NA	NA	NA	NA	NA	NA	NA	NA	NA	NA	NA	NA	NA	NA	NA	NA	NA	NA	NA	NA	NA	NA	NA	NA	NA	NA	NA	NA	NA	NA	NA	NA	NA	NA	NA	NA	NA	NA	NA	NA	NA	NA	NA	NA	NA	NA	NA	NA	NA	NA	-0.0643074	NA	-0.107869	-0.106491	NA	NA	NA	NA	NA	NA	-0.0677046	NA	NA	NA	NA	-0.0097801	NA	NA	NA	NA	NA	-0.126549	NA	-0.111915	NA	NA	0.348228	0.208384	0.353661	0.179748	0.123989	0.268974	0.34297	0.281728	0.270186	0.270556	NA	0.356121	0.300708	0.351562	0.247417	0.247157	0.200407	0.176043	0.105082	0.183029	0.301293	0.174761	0.0698862	0.0688199	NA	NA	NA	NA	NA	NA	0.273342	1	NA	NA	NA	NA	NA	NA	0.259477	NA	NA	NA	0.950438	NA	NA	NA	NA	NA	NA	NA	NA	NA	NA	NA	NA	NA	NA	NA	NA	NA	NA	NA	NA	NA	NA	NA	NA	NA	0.0986429	NA	0.0675434	0.0409704	NA	NA	NA	NA	NA	NA	NA	NA	NA	NA	NA	NA	NA	NA	NA	NA	NA	NA	NA	NA	0.152368	NA	NA	NA	0.0136576	0.00312097	0.0246986	0.125336	-0.00861456	-0.00816891	-0.0409001	0.0411853	-0.0177454	NA	NA	NA	NA	NA	NA	NA	NA	NA	NA	NA
Oxychlordane Lipid Adj	-0.160764	-0.124463	-0.0279409	-0.0521151	0.0307229	-0.0409324	0.474567	-0.0765717	-0.0272333	NA	NA	NA	NA	NA	NA	NA	NA	NA	NA	0.65198	NA	NA	NA	NA	NA	NA	NA	NA	NA	NA	NA	NA	NA	NA	NA	NA	NA	NA	NA	NA	NA	NA	NA	NA	NA	NA	0.48119	NA	NA	0.539934	0.458149	0.535094	0.54552	0.417528	0.20452	0.494624	0.343939	NA	NA	0.0865326	0.0616	NA	NA	NA	NA	NA	0.19528	NA	NA	NA	NA	NA	NA	NA	NA	NA	NA	NA	NA	NA	NA	NA	-0.0812412	-0.0772094	-0.139177	-0.212598	NA	NA	-0.171834	-0.128558	-0.116365	-0.103393	-0.00200917	NA	-0.0472858	NA	NA	NA	NA	NA	NA	NA	NA	NA	NA	NA	-0.0113438	-0.0137517	0.03741	0.640755	0.0675435	0.549488	NA	NA	1	0.643968	0.0376729	0.912359	0.00558377	0.334184	NA	0.548584	-0.00239104	0.546895	NA	0.0502222	NA	NA	NA	NA	NA	NA	NA	NA	NA	NA	NA	-0.200297	-0.0992377	NA	-0.0589535	-0.109542	-0.0500311	-0.0829022	-0.0483057	-0.137119	NA	0.0725651	-0.0885946	NA	NA	NA	0.127483	0.157341	NA	NA	NA	NA	NA	NA	NA	NA	NA	NA	-0.07813	NA	NA	NA	-0.0772649	NA	NA	NA	NA	NA	-0.0921772	NA	NA	NA	NA	NA	NA	NA	NA	NA	NA	NA	NA	NA	NA	NA	NA	NA	NA	NA	-0.0870502	-0.159846	-0.02184	0.0222134
Beta-hexachlorocyclohexane Lipid Adj	-0.162483	-0.172645	-0.0357931	-0.034491	0.0666805	-0.01233	0.173723	-0.0444855	-0.143865	NA	NA	NA	NA	NA	NA	NA	NA	NA	NA	0.450371	NA	NA	NA	NA	NA	NA	NA	NA	NA	NA	NA	NA	NA	NA	NA	NA	NA	NA	NA	NA	NA	NA	NA	NA	NA	NA	0.461281	NA	NA	0.501719	0.477794	0.370728	0.435358	0.283305	0.0789065	0.352547	0.343557	NA	NA	0.063034	0.020112	NA	NA	NA	NA	NA	0.137536	NA	NA	NA	NA	NA	NA	NA	NA	NA	NA	NA	NA	NA	NA	NA	-0.0854648	-0.0812148	-0.191974	-0.220946	NA	NA	-0.139024	-0.160109	-0.16019	-0.116797	-0.0191144	NA	-0.0930599	NA	NA	NA	NA	NA	NA	NA	NA	NA	NA	NA	0.0331473	-0.00138123	0.0264601	0.558624	0.062016	0.610189	NA	NA	0.643968	1	-0.012765	0.620767	0.00759574	0.534987	NA	0.448153	-0.0293054	0.733553	NA	0.00968052	NA	NA	NA	NA	NA	NA	NA	NA	NA	NA	NA	-0.220959	-0.161269	NA	-0.127144	-0.207012	-0.163016	-0.149098	-0.163771	-0.241241	NA	-0.0615529	-0.155757	NA	NA	NA	0.0562054	0.0356343	NA	NA	NA	NA	NA	NA	NA	NA	NA	NA	0.00333858	NA	NA	NA	0.0403728	NA	NA	NA	NA	NA	-0.195897	NA	NA	NA	NA	NA	NA	NA	NA	NA	NA	NA	NA	NA	NA	NA	NA	NA	NA	NA	-0.251692	-0.138321	0.00458257	0.0228341
3-phenoxybenzoic acid	NA	NA	NA	NA	NA	NA	NA	NA	NA	0.237614	0.256311	0.290079	0.227402	0.323457	NA	NA	NA	NA	NA	-0.0325043	NA	NA	NA	NA	NA	NA	NA	NA	NA	NA	NA	NA	NA	NA	NA	NA	NA	NA	NA	NA	NA	NA	NA	NA	NA	NA	-0.00996475	NA	NA	0.0332301	-0.0252303	0.043594	-0.00758848	0.0405564	0.0930725	0.0337478	0.00680792	NA	0.00526091	0.00826551	0.270465	NA	NA	NA	NA	NA	0.0161127	NA	NA	NA	NA	-0.0065419	NA	NA	NA	NA	NA	NA	NA	-0.0348127	NA	NA	NA	NA	NA	NA	NA	NA	NA	NA	NA	NA	NA	NA	NA	NA	NA	NA	NA	NA	NA	NA	NA	NA	NA	NA	0.336254	0.237829	0.135565	NA	0.128229	NA	NA	NA	0.0376729	-0.012765	1	0.0477525	0.163642	0.0572306	NA	0.0626837	0.259166	-0.0106829	0.242595	0.199064	NA	NA	NA	NA	NA	NA	NA	NA	NA	NA	NA	0.447019	0.524362	NA	0.446892	0.480962	0.462802	0.440186	0.442767	0.469526	NA	0.432881	0.397077	NA	0.0278395	NA	-0.0836543	-0.0211067	NA	NA	NA	NA	NA	NA	NA	NA	NA	NA	-0.0588489	NA	0.104706	NA	-0.0267186	NA	NA	NA	NA	NA	0.0802901	NA	NA	0.158572	0.0307253	NA	NA	0.0366702	0.0392112	NA	0.0667586	0.0321477	0.101369	NA	NA	NA	NA	NA	NA	NA	0.183133	0.363744	0.268126	0.237706
Trans-nonachlor Lipid Adj	-0.156082	-0.118404	0.00825609	-0.0228793	0.0471136	-0.00919077	0.497452	-0.0520834	0.00594053	NA	NA	NA	NA	NA	NA	NA	NA	NA	NA	0.641568	NA	NA	NA	NA	NA	NA	NA	NA	NA	NA	NA	NA	NA	NA	NA	NA	NA	NA	NA	NA	NA	NA	NA	NA	NA	NA	0.492691	NA	NA	0.530374	0.43812	0.541951	0.51103	0.369652	0.192351	0.469855	0.359079	NA	NA	0.0953288	0.0622963	NA	NA	NA	NA	NA	0.185719	NA	NA	NA	NA	NA	NA	NA	NA	NA	NA	NA	NA	NA	NA	NA	-0.0904511	-0.0715856	-0.130444	-0.213349	NA	NA	-0.146012	-0.142934	-0.1302	-0.116489	0.0044186	NA	-0.0529632	NA	NA	NA	NA	NA	NA	NA	NA	NA	NA	NA	0.0265261	-0.00407666	0.0388783	0.648894	0.0830585	0.49114	NA	NA	0.912359	0.620767	0.0477525	1	0.00136814	0.330863	NA	0.570288	-0.0149551	0.566875	NA	0.0458059	NA	NA	NA	NA	NA	NA	NA	NA	NA	NA	NA	-0.189925	-0.0932567	NA	-0.0649382	-0.104703	-0.0441049	-0.0727219	-0.0413928	-0.135379	NA	0.0759881	-0.0784581	NA	NA	NA	0.10684	0.148799	NA	NA	NA	NA	NA	NA	NA	NA	NA	NA	-0.0519935	NA	NA	NA	-0.0347703	NA	NA	NA	NA	NA	-0.0830795	NA	NA	NA	NA	NA	NA	NA	NA	NA	NA	NA	NA	NA	NA	NA	NA	NA	NA	NA	-0.0859464	-0.135893	-0.0138139	0.00636477
Dimethyl phosphate	0.0190171	-0.0333569	NA	NA	NA	NA	NA	NA	NA	0.203414	0.236357	0.296519	0.226629	0.343897	0.0920508	0.0694378	0.0321351	0.0608284	0.0829286	0.0561504	0.0903581	0.0883116	0.0750629	0.081269	0.0251366	0.0624726	0.0371601	0.0862374	0.0368739	0.0272583	0.0724661	0.0882244	0.0851464	0.0345506	0.0271359	0.0618484	0.0948796	0.0826978	0.0814503	0.0862825	0.0780506	0.0942524	0.0918704	0.0781161	0.0788325	0.0413133	0.00294528	0.0833347	-0.0136398	0.0141749	0.0486716	-0.0206175	0.0254321	0.00333028	-0.0315858	0.00121833	0.00316221	NA	0.0464808	0.0279705	0.138666	NA	NA	NA	NA	NA	-0.00872755	NA	NA	NA	NA	-0.0533942	NA	NA	NA	NA	NA	NA	NA	-0.011829	NA	NA	NA	NA	NA	NA	NA	NA	NA	NA	NA	NA	NA	NA	NA	NA	NA	NA	NA	0.0394904	0.0522223	NA	0.122336	NA	NA	NA	0.177728	0.358434	0.376929	NA	0.1432	NA	0.0828052	NA	0.00558377	0.00759574	0.163642	0.00136814	1	0.0478335	0.071622	0.0246863	0.153858	0.0308136	0.0499545	0.0330586	NA	NA	NA	NA	NA	NA	NA	NA	NA	NA	NA	0.317805	0.370726	NA	0.368164	0.281255	0.341468	0.286511	0.340725	0.296914	NA	0.321017	0.30167	-0.0178189	-0.0856901	-0.0326797	-0.0112875	-0.0240375	-0.0195821	0.0374872	-0.0277576	0.0720052	-0.050925	-0.0205652	-0.0251218	-0.0307158	-0.0493187	0.00637731	0.00882057	-0.0562507	0.0351297	NA	0.0180658	-0.0156851	-0.0342114	-0.032438	NA	NA	-0.0672227	NA	NA	-0.0444017	0.00841433	NA	NA	0.036847	0.0061569	NA	0.0102896	0.00679524	-0.00248147	NA	NA	NA	NA	NA	NA	NA	-0.0104242	0.0809174	0.0898843	0.0559894
p,p'-DDT Lipid Adj	-0.133669	-0.12255	0.0995901	0.0769761	0.166162	0.125076	0.116478	0.0908779	-0.0754424	NA	NA	NA	NA	NA	NA	NA	NA	NA	NA	0.156301	NA	NA	NA	NA	NA	NA	NA	NA	NA	NA	NA	NA	NA	NA	NA	NA	NA	NA	NA	NA	NA	NA	NA	NA	NA	NA	0.224148	NA	NA	0.232674	0.284041	0.037487	0.214164	0.177792	0.100548	0.155554	0.228626	NA	NA	0.0721253	0.0642388	NA	NA	NA	NA	NA	0.0605441	NA	NA	NA	NA	NA	NA	NA	NA	NA	NA	NA	NA	NA	NA	NA	-0.0259653	-0.0374568	-0.0916931	-0.0879448	NA	NA	-0.0225598	-0.0638825	-0.0666871	-0.0448141	0.0502508	NA	-0.0241075	NA	NA	NA	NA	NA	NA	NA	NA	NA	NA	NA	0.0709916	0.0261111	0.000933725	0.412769	-0.0305111	0.464517	NA	NA	0.334184	0.534987	0.0572306	0.330863	0.0478335	1	NA	0.379241	0.0454636	0.601915	NA	-0.0557929	NA	NA	NA	NA	NA	NA	NA	NA	NA	NA	NA	-0.0770127	-0.0987811	NA	-0.028543	-0.100477	-0.0607222	-0.0109751	-0.026404	-0.119246	NA	-0.0168362	-0.0154286	NA	NA	NA	0.0677961	0.0532467	NA	NA	NA	NA	NA	NA	NA	NA	NA	NA	0.0718697	NA	NA	NA	0.060953	NA	NA	NA	NA	NA	-0.11042	NA	NA	NA	NA	NA	NA	NA	NA	NA	NA	NA	NA	NA	NA	NA	NA	NA	NA	NA	-0.149628	0.0288208	0.0359458	0.0359389
2,5-dichlorophenol	-0.0146346	-0.0210362	NA	NA	NA	NA	NA	NA	NA	NA	NA	NA	NA	NA	-0.0284007	-0.0379811	0.0147991	-0.0138821	-0.0803639	-0.0867854	-0.0548582	-0.0392498	-0.0866451	-0.0759151	-0.0148732	-0.0827113	0.00234838	-0.0105995	0.0255614	0.0142894	0.0639887	-0.0730383	-0.0705139	0.0219659	0.029649	-0.0879873	-0.0341759	0.0812489	-0.0736296	-0.0506116	-0.0472244	-0.0102443	-0.0396588	-0.0530958	-0.0766427	-0.0480726	-0.029916	-0.0687118	0.00985937	0.00980211	0.052654	-0.0600181	-0.0876404	-0.0941924	0.0253614	-0.0188959	0.0978494	0.325344	0.0252778	-0.0209344	0.206473	0.284062	0.283823	0.227795	0.275381	0.139122	-0.00925715	0.294613	0.222166	0.119893	0.193322	-0.00108302	NA	0.213033	0.317543	0.268941	0.275808	-0.0242435	0.274436	-0.0738342	0.0947298	-0.0412958	0.386192	0.338559	0.304249	0.282709	0.0924787	0.222619	0.331495	0.360048	0.351143	0.354391	0.215568	0.274666	0.242626	0.324325	0.250342	0.130334	0.124823	0.0243492	0.113709	0.0604161	0.315823	0.288822	0.145483	0.199195	NA	0.087562	0.0820573	NA	0.18552	NA	0.751775	0.259477	NA	NA	NA	NA	0.071622	NA	1	NA	NA	NA	0.283899	0.0714398	NA	NA	NA	NA	NA	NA	NA	NA	NA	NA	NA	0.247792	0.283552	NA	0.286022	0.272116	0.285933	0.297473	0.299414	0.234033	NA	0.193145	0.26811	0.178754	0.815392	0.230258	0.0668312	0.0249542	0.138891	0.350989	0.150419	0.288406	0.232226	0.155218	0.221862	0.121185	0.303814	0.270094	0.0635861	0.217324	0.0671666	NA	0.0422418	0.261021	0.284498	0.244408	NA	NA	0.128069	NA	NA	0.133355	0.065094	-0.00571716	0.0745053	-0.00416015	-0.014902	-0.0341057	0.0871215	0.100616	0.117926	NA	NA	NA	NA	NA	NA	NA	0.108027	0.247098	0.207166	0.247985
Dieldrin Lipid Adj	-0.118582	-0.120274	0.0387732	0.00389761	0.0955761	0.0551333	0.262073	-0.000694798	-0.0661126	NA	NA	NA	NA	NA	NA	NA	NA	NA	NA	0.340158	NA	NA	NA	NA	NA	NA	NA	NA	NA	NA	NA	NA	NA	NA	NA	NA	NA	NA	NA	NA	NA	NA	NA	NA	NA	NA	0.479901	NA	NA	0.338464	0.340173	0.398733	0.346446	0.344735	0.177691	0.389486	0.232929	NA	NA	0.0861796	-0.0104333	NA	NA	NA	NA	NA	0.0425087	NA	NA	NA	NA	NA	NA	NA	NA	NA	NA	NA	NA	NA	NA	NA	-0.0532887	-0.0376938	-0.0887183	-0.113251	NA	NA	-0.0819282	-0.022354	-0.0196782	-0.000774786	-0.0116674	NA	-0.00228697	NA	NA	NA	NA	NA	NA	NA	NA	NA	NA	NA	0.0684643	-0.00899415	0.0501686	0.670717	0.0426183	0.446516	NA	NA	0.548584	0.448153	0.0626837	0.570288	0.0246863	0.379241	NA	1	0.0545012	0.403092	NA	0.0367422	NA	NA	NA	NA	NA	NA	NA	NA	NA	NA	NA	-0.0935956	-0.0708365	NA	0.00913362	-0.0699478	0.00885993	0.017686	-0.00141367	-0.107202	NA	0.0364449	0.00398588	NA	NA	NA	0.0707633	0.0691863	NA	NA	NA	NA	NA	NA	NA	NA	NA	NA	-0.046905	NA	NA	NA	0.0139677	NA	NA	NA	NA	NA	-0.0898068	NA	NA	NA	NA	NA	NA	NA	NA	NA	NA	NA	NA	NA	NA	NA	NA	NA	NA	NA	-0.0595677	-0.0333517	0.0577131	0.0248801
3,5,6-trichloropyridinol	NA	NA	NA	NA	NA	NA	NA	NA	NA	0.372198	0.365673	0.398956	0.350146	0.440724	NA	NA	NA	NA	NA	0.0116398	NA	NA	NA	NA	NA	NA	NA	NA	NA	NA	NA	NA	NA	NA	NA	NA	NA	NA	NA	NA	NA	NA	NA	NA	NA	NA	-0.0209467	NA	NA	-0.009341	0.0114597	0.0435827	0.00125032	0.0246624	0.0370203	0.0349933	0.0511084	NA	-0.0533036	0.000321502	0.249629	NA	NA	NA	NA	NA	0.0032135	NA	NA	NA	NA	0.00341471	NA	NA	NA	NA	NA	NA	NA	-0.0373322	NA	NA	NA	NA	NA	NA	NA	NA	NA	NA	NA	NA	NA	NA	NA	NA	NA	NA	NA	NA	NA	NA	NA	NA	NA	NA	0.373633	0.163623	0.163507	NA	0.245352	NA	NA	NA	-0.00239104	-0.0293054	0.259166	-0.0149551	0.153858	0.0454636	NA	0.0545012	1	-0.0150618	0.207468	0.261263	NA	NA	NA	NA	NA	NA	NA	NA	NA	NA	NA	NA	NA	NA	NA	NA	NA	NA	NA	NA	NA	NA	NA	NA	0.0914849	NA	0.0893704	0.08364	NA	NA	NA	NA	NA	NA	NA	NA	NA	NA	0.0448015	NA	0.0626097	NA	-0.0111129	NA	NA	NA	NA	NA	0.0246139	NA	NA	0.0736279	0.111256	NA	NA	0.0826062	0.102849	NA	0.0212158	0.061264	0.0536131	NA	NA	NA	NA	NA	NA	NA	0.160094	0.435243	0.392285	0.368904
p,p'-DDE Lipid Adj	-0.146301	-0.139309	0.152221	0.113411	0.219712	0.171032	0.232324	0.125988	-0.0426687	NA	NA	NA	NA	NA	NA	NA	NA	NA	NA	0.350779	NA	NA	NA	NA	NA	NA	NA	NA	NA	NA	NA	NA	NA	NA	NA	NA	NA	NA	NA	NA	NA	NA	NA	NA	NA	NA	0.376844	NA	NA	0.4067	0.357589	0.313246	0.319458	0.223502	0.0884466	0.245626	0.327112	NA	NA	0.0911013	0.0249885	NA	NA	NA	NA	NA	0.124215	NA	NA	NA	NA	NA	NA	NA	NA	NA	NA	NA	NA	NA	NA	NA	-0.0658305	-0.0554541	-0.166039	-0.179715	NA	NA	-0.0873988	-0.139784	-0.139108	-0.111704	0.00925036	NA	-0.0802378	NA	NA	NA	NA	NA	NA	NA	NA	NA	NA	NA	0.0094618	0.00839537	0.0274842	0.438401	0.0987509	0.565201	NA	NA	0.546895	0.733553	-0.0106829	0.566875	0.0308136	0.601915	NA	0.403092	-0.0150618	1	NA	0.0511277	NA	NA	NA	NA	NA	NA	NA	NA	NA	NA	NA	-0.206609	-0.153259	NA	-0.158375	-0.182224	-0.18081	-0.14956	-0.140101	-0.194751	NA	-0.0715215	-0.146193	NA	NA	NA	0.0252194	0.0150089	NA	NA	NA	NA	NA	NA	NA	NA	NA	NA	-0.0135923	NA	NA	NA	0.0748867	NA	NA	NA	NA	NA	-0.190247	NA	NA	NA	NA	NA	NA	NA	NA	NA	NA	NA	NA	NA	NA	NA	NA	NA	NA	NA	-0.225173	-0.0872777	0.0199088	-0.00702391
DEET acid	NA	NA	NA	NA	NA	NA	NA	NA	NA	0.22942	0.324774	0.370526	0.238035	0.312432	NA	NA	NA	NA	NA	NA	NA	NA	NA	NA	NA	NA	NA	NA	NA	NA	NA	NA	NA	NA	NA	NA	NA	NA	NA	NA	NA	NA	NA	NA	NA	NA	NA	NA	NA	NA	NA	NA	NA	NA	NA	NA	0.0380609	NA	-0.104561	-0.0579223	NA	NA	NA	NA	NA	NA	0.0166295	NA	NA	NA	NA	-0.0113856	NA	NA	NA	NA	NA	-0.13019	NA	-0.0577529	NA	NA	0.377706	0.260644	0.358099	0.215205	0.152881	0.311855	0.379971	0.318034	0.309234	0.313958	NA	0.336462	0.318002	0.340096	0.281635	0.282212	0.213581	0.172396	0.0990105	0.210988	0.33845	0.193508	0.0837901	0.0892653	0.190113	0.0780202	0.085737	NA	0.149073	NA	0.28918	0.950438	NA	NA	0.242595	NA	0.0499545	NA	0.283899	NA	0.207468	NA	1	0.194085	NA	NA	NA	NA	NA	NA	NA	NA	NA	NA	NA	0.406161	0.350535	NA	0.395173	0.374826	0.363598	0.426359	0.42627	0.368337	NA	0.321156	0.303144	NA	0.161257	NA	0.122011	0.0855148	NA	NA	NA	NA	NA	NA	NA	NA	NA	NA	0.0216091	NA	-0.00160889	NA	0.0534088	NA	NA	NA	NA	NA	0.185935	NA	NA	0.226738	0.0852725	0.0237267	0.0437883	0.125626	0.0538962	0.011883	0.038816	0.0940754	0.0832923	NA	NA	NA	NA	NA	NA	NA	0.183683	0.186695	0.133769	0.195258
2,4-D	0.00315305	0.0530427	NA	NA	NA	NA	NA	NA	NA	0.206355	0.249191	0.304326	0.249058	0.322798	-0.031421	-0.0637464	-0.0340398	-0.0650767	-0.0552338	-0.0601242	-0.0510876	-0.0664142	-0.0360501	-0.0307873	0.0322646	-0.0265823	0.0181472	-0.0718386	-0.00214019	0.00947542	-0.0501247	-0.0681805	-0.0398092	0.000154226	-0.0172918	-0.0181089	-0.0508085	-0.0341152	-0.0410241	-0.028801	-0.0387218	-0.0416282	-0.052836	-0.0338881	-0.0326052	0.00949349	0.0389833	-0.0646747	0.00430562	0.00724132	-0.029869	0.101007	-0.0143502	-0.0075452	0.100996	-0.00865436	-0.0289351	NA	-0.0510185	-0.0286558	0.101187	NA	NA	NA	NA	NA	-0.0991107	NA	NA	NA	NA	-0.0634757	NA	NA	NA	NA	NA	NA	NA	0.0307151	NA	NA	NA	NA	NA	NA	NA	NA	NA	NA	NA	NA	NA	NA	NA	NA	NA	NA	NA	0.158888	0.0909212	NA	0.164291	NA	NA	NA	0.294059	0.119082	0.189305	NA	0.229776	NA	0.0721203	NA	0.0502222	0.00968052	0.199064	0.0458059	0.0330586	-0.0557929	0.0714398	0.0367422	0.261263	0.0511277	0.194085	1	NA	NA	NA	NA	NA	NA	NA	NA	NA	NA	NA	0.489482	0.493971	NA	0.575181	0.489847	0.452817	0.507443	0.519063	0.485456	NA	0.428525	0.463372	NA	0.0303805	NA	-0.0729878	-0.0681969	NA	NA	NA	NA	NA	NA	NA	NA	NA	NA	-0.0862378	NA	0.00133205	NA	-0.0422025	NA	NA	NA	NA	NA	-0.0782188	NA	NA	0.00844963	0.122123	NA	NA	0.0760295	0.11073	NA	-0.0156329	0.0895402	0.0166716	NA	NA	NA	NA	NA	NA	NA	0.0338496	0.181511	0.209513	0.200061
4,4'-Diaminodiphenylmethane	0.0421434	0.0273988	NA	NA	NA	NA	NA	NA	NA	NA	NA	NA	NA	NA	NA	NA	NA	NA	NA	NA	NA	NA	NA	NA	NA	NA	NA	NA	NA	NA	NA	NA	NA	NA	NA	NA	NA	NA	NA	NA	NA	NA	NA	NA	NA	NA	NA	NA	NA	NA	NA	NA	NA	NA	NA	NA	-0.039342	0.159288	-0.0804459	-0.0884019	0.0588153	0.224942	0.157763	0.16993	0.207015	0.0755881	-0.0301321	0.177599	0.179759	-0.0274064	0.195967	-0.0659053	NA	0.106475	0.153542	0.0842584	0.127239	-0.0332181	0.109474	-0.0166112	-0.00505739	-0.0348675	NA	NA	NA	NA	NA	NA	NA	NA	NA	NA	NA	NA	NA	NA	NA	NA	NA	NA	NA	NA	NA	NA	NA	NA	NA	NA	NA	NA	NA	NA	NA	NA	NA	NA	NA	NA	NA	NA	NA	NA	NA	NA	NA	NA	1	NA	NA	NA	NA	NA	NA	NA	NA	NA	NA	0.188323	0.185725	NA	0.219678	0.204144	NA	NA	NA	0.180245	0.213864	0.107871	NA	0.181768	0.00152992	0.146631	0.0173258	0.00848583	0.044249	0.248708	0.141955	0.17755	0.14731	0.195999	0.173	0.157554	0.177655	0.247948	NA	0.142522	NA	-0.00634108	NA	0.207825	0.257084	0.153624	0.210005	0.133568	0.0386034	0.0886821	0.106433	NA	NA	NA	NA	NA	NA	NA	NA	NA	NA	NA	NA	NA	NA	-0.0450371	NA	NA	NA	0.20224	0.184979	0.163229
2-Amino-1-methyl-6-phenylimidazo[4,5-b]pyridine	-0.0298704	-0.00589417	NA	NA	NA	NA	NA	NA	NA	NA	NA	NA	NA	NA	NA	NA	NA	NA	NA	NA	NA	NA	NA	NA	NA	NA	NA	NA	NA	NA	NA	NA	NA	NA	NA	NA	NA	NA	NA	NA	NA	NA	NA	NA	NA	NA	NA	NA	NA	NA	NA	NA	NA	NA	NA	NA	-0.0251585	0.237263	0.0655939	0.0827966	0.182518	0.178529	0.267752	0.177288	0.270639	0.152071	-0.102956	0.299595	0.238501	0.105187	0.177984	-0.0389187	NA	0.211792	0.18033	0.211832	0.0824089	NA	0.227813	-0.0697155	-0.00505556	-0.0762885	NA	NA	NA	NA	NA	NA	NA	NA	NA	NA	NA	NA	NA	NA	NA	NA	NA	NA	NA	NA	NA	NA	NA	NA	NA	NA	NA	NA	NA	NA	NA	NA	NA	NA	NA	NA	NA	NA	NA	NA	NA	NA	NA	NA	NA	1	0.061787	0.125004	0.152875	0.0871187	0.146947	0.0933841	0.140412	0.155838	0.217777	0.188877	0.20108	NA	0.214509	0.153104	NA	NA	NA	0.146543	0.211327	0.119932	NA	0.125734	0.0547875	0.11794	-0.0843873	-0.056992	0.155603	0.225462	0.204451	0.226591	0.138692	0.0980706	0.144177	0.039472	0.186198	0.169181	NA	0.0917072	NA	-0.0517979	NA	0.225361	0.178816	0.135478	NA	NA	-0.00158177	0.0642445	0.0559607	0.0460901	NA	NA	NA	NA	NA	NA	NA	NA	NA	-0.0146697	0.111308	-0.0758986	-0.0288036	-0.0216329	-0.0543313	0.0443331	0.0697315	0.242169	0.193573	0.125987
1-Aminonaphthalene, urine	0.417457	0.505667	NA	NA	NA	NA	NA	NA	NA	NA	NA	NA	NA	NA	NA	NA	NA	NA	NA	NA	NA	NA	NA	NA	NA	NA	NA	NA	NA	NA	NA	NA	NA	NA	NA	NA	NA	NA	NA	NA	NA	NA	NA	NA	NA	NA	NA	NA	NA	NA	NA	NA	NA	NA	NA	NA	0.123499	0.275381	-0.124877	-0.142908	-0.0401703	0.146221	0.11003	0.197356	0.247943	0.128678	0.387455	0.164371	0.19525	-0.0373139	0.163511	-0.112468	NA	0.163901	0.184645	0.0178171	0.225511	NA	0.0657048	-0.0565703	0.034691	0.0089501	NA	NA	NA	NA	NA	NA	NA	NA	NA	NA	NA	NA	NA	NA	NA	NA	NA	NA	NA	NA	NA	NA	NA	NA	NA	NA	NA	NA	NA	NA	NA	NA	NA	NA	NA	NA	NA	NA	NA	NA	NA	NA	NA	NA	NA	0.061787	1	0.293931	0.651408	0.276954	0.302147	0.194132	0.678752	0.635967	0.308521	0.540661	0.521343	NA	0.421041	0.669566	NA	NA	NA	0.682553	0.540872	0.696557	NA	0.478002	0.038886	0.594034	0.471532	0.511499	0.0190009	0.316793	0.170816	0.162292	0.51416	0.39255	0.52708	0.401173	0.44951	0.370177	NA	0.657127	NA	0.537004	NA	0.500477	0.405128	0.378081	NA	NA	0.596217	0.614956	0.618933	0.604096	NA	NA	NA	NA	NA	NA	NA	NA	NA	-0.0648849	0.0565851	0.275652	0.0346104	-0.0172966	0.500011	-0.0606384	0.546597	0.202546	0.10209	0.113939
Norharman	0.128856	0.164248	NA	NA	NA	NA	NA	NA	NA	NA	NA	NA	NA	NA	NA	NA	NA	NA	NA	NA	NA	NA	NA	NA	NA	NA	NA	NA	NA	NA	NA	NA	NA	NA	NA	NA	NA	NA	NA	NA	NA	NA	NA	NA	NA	NA	NA	NA	NA	NA	NA	NA	NA	NA	NA	NA	0.0877842	0.465795	-0.0389472	-0.035247	0.146218	0.444934	0.362634	0.366065	0.381511	0.333871	0.137523	0.47973	0.48125	0.122398	0.30885	-0.0681205	NA	0.415876	0.339034	0.281809	0.362964	NA	0.31867	-0.0178076	-0.0244528	-0.103351	NA	NA	NA	NA	NA	NA	NA	NA	NA	NA	NA	NA	NA	NA	NA	NA	NA	NA	NA	NA	NA	NA	NA	NA	NA	NA	NA	NA	NA	NA	NA	NA	NA	NA	NA	NA	NA	NA	NA	NA	NA	NA	NA	NA	NA	0.125004	0.293931	1	0.301464	0.716528	0.386015	0.564568	0.433195	0.386389	0.438787	0.396336	0.395835	NA	0.492714	0.473532	NA	NA	NA	0.437233	0.503651	0.417591	NA	0.432704	-0.0333133	0.464286	0.150464	0.136546	0.202123	0.553376	0.301395	0.347263	0.469119	0.276835	0.514394	0.260363	0.465947	0.466927	NA	0.351786	NA	0.152159	NA	0.451958	0.487554	0.43706	NA	NA	0.209706	0.319314	0.336431	0.276469	NA	NA	NA	NA	NA	NA	NA	NA	NA	-0.0186769	0.0579269	0.0720221	0.0224751	0.007027	0.203631	-0.0167142	0.369983	0.448725	0.42418	0.409858
2-Amino-9H-pyrido[2,3-b]indole	0.471458	0.533139	NA	NA	NA	NA	NA	NA	NA	NA	NA	NA	NA	NA	NA	NA	NA	NA	NA	NA	NA	NA	NA	NA	NA	NA	NA	NA	NA	NA	NA	NA	NA	NA	NA	NA	NA	NA	NA	NA	NA	NA	NA	NA	NA	NA	NA	NA	NA	NA	NA	NA	NA	NA	NA	NA	0.111548	0.24624	-0.098038	-0.114236	-0.0322744	0.127378	0.0927379	0.17916	0.23876	0.127497	0.375816	0.172946	0.181395	-0.0105558	0.178895	-0.0955532	NA	0.18342	0.139996	0.0258273	0.191915	NA	0.0597349	-0.0403654	0.0216815	-0.0192415	NA	NA	NA	NA	NA	NA	NA	NA	NA	NA	NA	NA	NA	NA	NA	NA	NA	NA	NA	NA	NA	NA	NA	NA	NA	NA	NA	NA	NA	NA	NA	NA	NA	NA	NA	NA	NA	NA	NA	NA	NA	NA	NA	NA	NA	0.152875	0.651408	0.301464	1	0.273476	0.287434	0.266023	0.584523	0.644143	0.324954	0.500249	0.473889	NA	0.392057	0.631197	NA	NA	NA	0.646979	0.485948	0.590853	NA	0.499781	-0.0564734	0.58258	0.484153	0.504521	0.0241344	0.290859	0.20213	0.109197	0.510511	0.386313	0.526823	0.416503	0.427081	0.365231	NA	0.62742	NA	0.54622	NA	0.499668	0.4039	0.36337	NA	NA	0.567577	0.603605	0.596573	0.602991	NA	NA	NA	NA	NA	NA	NA	NA	NA	-0.107701	0.0593339	0.260888	0.0908381	-0.0453186	0.530309	-0.0411973	0.581463	0.213136	0.102489	0.108158
Harman	0.0687398	0.131805	NA	NA	NA	NA	NA	NA	NA	NA	NA	NA	NA	NA	NA	NA	NA	NA	NA	NA	NA	NA	NA	NA	NA	NA	NA	NA	NA	NA	NA	NA	NA	NA	NA	NA	NA	NA	NA	NA	NA	NA	NA	NA	NA	NA	NA	NA	NA	NA	NA	NA	NA	NA	NA	NA	0.108541	0.394207	0.0535126	0.0549589	0.212989	0.365231	0.355042	0.292808	0.31096	0.239682	0.206947	0.421342	0.362136	0.148521	0.247149	-0.0656531	NA	0.296903	0.297864	0.293562	0.406085	NA	0.325854	0.0105194	-0.0393347	0.0200867	NA	NA	NA	NA	NA	NA	NA	NA	NA	NA	NA	NA	NA	NA	NA	NA	NA	NA	NA	NA	NA	NA	NA	NA	NA	NA	NA	NA	NA	NA	NA	NA	NA	NA	NA	NA	NA	NA	NA	NA	NA	NA	NA	NA	NA	0.0871187	0.276954	0.716528	0.273476	1	0.266206	0.312229	0.393298	0.348109	0.359255	0.342439	0.332063	NA	0.429702	0.414589	NA	NA	NA	0.398346	0.430666	0.407889	NA	0.392474	-0.0588402	0.354079	0.195529	0.17474	0.170891	0.436251	0.218352	0.292266	0.358112	0.312544	0.419643	0.277198	0.38675	0.415288	NA	0.336899	NA	0.186573	NA	0.357264	0.392327	0.364308	NA	NA	0.201348	0.289956	0.308119	0.248042	NA	NA	NA	NA	NA	NA	NA	NA	NA	-0.0337022	0.00618982	0.0826986	0.0122811	0.0373896	0.171371	-0.0617642	0.351952	0.395123	0.303762	0.304354
2,6-Dimethylaniline, urine	0.132384	0.133522	NA	NA	NA	NA	NA	NA	NA	NA	NA	NA	NA	NA	NA	NA	NA	NA	NA	NA	NA	NA	NA	NA	NA	NA	NA	NA	NA	NA	NA	NA	NA	NA	NA	NA	NA	NA	NA	NA	NA	NA	NA	NA	NA	NA	NA	NA	NA	NA	NA	NA	NA	NA	NA	NA	0.0193025	0.390803	-0.076315	-0.0808239	0.110779	0.361485	0.326499	0.315357	0.39703	0.280095	0.13891	0.411189	0.416976	0.0573473	0.267918	-0.0039297	NA	0.340519	0.347136	0.233321	0.330471	NA	0.294983	-0.0547104	0.0359695	-0.100889	NA	NA	NA	NA	NA	NA	NA	NA	NA	NA	NA	NA	NA	NA	NA	NA	NA	NA	NA	NA	NA	NA	NA	NA	NA	NA	NA	NA	NA	NA	NA	NA	NA	NA	NA	NA	NA	NA	NA	NA	NA	NA	NA	NA	NA	0.146947	0.302147	0.386015	0.287434	0.266206	1	0.400535	0.429754	0.367787	0.550466	0.387863	0.398324	NA	0.443334	0.426807	NA	NA	NA	0.385322	0.449847	0.358633	NA	0.412275	0.0122479	0.419571	0.0970787	0.120532	0.188163	0.479448	0.296852	0.359506	0.440954	0.330198	0.42533	0.273235	0.453419	0.450952	NA	0.359169	NA	0.132407	NA	0.426944	0.44833	0.398957	NA	NA	0.18814	0.268956	0.303854	0.282453	NA	NA	NA	NA	NA	NA	NA	NA	NA	-0.00146399	0.023343	0.0824961	0.00487377	-0.0163035	0.185512	-0.0270749	0.289877	0.404309	0.357765	0.372442
o-Anisidine, urine	0.0826777	0.111403	NA	NA	NA	NA	NA	NA	NA	NA	NA	NA	NA	NA	NA	NA	NA	NA	NA	NA	NA	NA	NA	NA	NA	NA	NA	NA	NA	NA	NA	NA	NA	NA	NA	NA	NA	NA	NA	NA	NA	NA	NA	NA	NA	NA	NA	NA	NA	NA	NA	NA	NA	NA	NA	NA	0.0853201	0.402778	0.00680865	-0.0062867	0.0821909	0.442526	0.307625	0.310007	0.321997	0.298299	0.0813074	0.439513	0.433904	0.114629	0.210371	-0.0613042	NA	0.368568	0.278015	0.269748	0.260601	NA	0.310954	-0.0339927	-0.0243769	-0.186578	NA	NA	NA	NA	NA	NA	NA	NA	NA	NA	NA	NA	NA	NA	NA	NA	NA	NA	NA	NA	NA	NA	NA	NA	NA	NA	NA	NA	NA	NA	NA	NA	NA	NA	NA	NA	NA	NA	NA	NA	NA	NA	NA	NA	NA	0.0933841	0.194132	0.564568	0.266023	0.312229	0.400535	1	0.411711	0.30068	0.472513	0.303041	0.333049	NA	0.413432	0.348144	NA	NA	NA	0.306456	0.403755	0.365236	NA	0.359988	-0.0230486	0.405251	0.0717113	0.0690979	0.180729	0.454285	0.233409	0.312461	0.402277	0.136419	0.438947	0.139823	0.389243	0.358561	NA	0.272062	NA	0.0879494	NA	0.354049	0.386195	0.33509	NA	NA	0.112933	0.20813	0.212185	0.17804	NA	NA	NA	NA	NA	NA	NA	NA	NA	-0.0132824	0.0401623	0.0503129	-0.00168065	-0.00779013	0.204958	0.00929407	0.286718	0.407807	0.428252	0.420474
2-Aminonaphthalene, urine	0.330649	0.383122	NA	NA	NA	NA	NA	NA	NA	NA	NA	NA	NA	NA	NA	NA	NA	NA	NA	NA	NA	NA	NA	NA	NA	NA	NA	NA	NA	NA	NA	NA	NA	NA	NA	NA	NA	NA	NA	NA	NA	NA	NA	NA	NA	NA	NA	NA	NA	NA	NA	NA	NA	NA	NA	NA	0.12689	0.469316	-0.0601922	-0.0643825	0.148763	0.387803	0.341321	0.346454	0.444036	0.277814	0.323527	0.428454	0.394702	0.0893292	0.269276	-0.0843544	NA	0.347558	0.323926	0.249894	0.409105	NA	0.298354	-0.0423306	0.0305268	-0.0247238	NA	NA	NA	NA	NA	NA	NA	NA	NA	NA	NA	NA	NA	NA	NA	NA	NA	NA	NA	NA	NA	NA	NA	NA	NA	NA	NA	NA	NA	NA	NA	NA	NA	NA	NA	NA	NA	NA	NA	NA	NA	NA	NA	NA	NA	0.140412	0.678752	0.433195	0.584523	0.393298	0.429754	0.411711	1	0.640526	0.572328	0.623114	0.618369	NA	0.583931	0.720909	NA	NA	NA	0.699776	0.662914	0.690838	NA	0.594036	0.0441225	0.64347	0.39983	0.407862	0.139399	0.533026	0.288084	0.339424	0.601752	0.473847	0.63169	0.444397	0.590761	0.551402	NA	0.616638	NA	0.431857	NA	0.590746	0.559933	0.502896	NA	NA	0.478941	0.560872	0.585577	0.556771	NA	NA	NA	NA	NA	NA	NA	NA	NA	-0.080881	0.0147482	0.208103	0.0412867	-0.0496421	0.424436	-0.0453614	0.586872	0.411016	0.31654	0.343754
4-Aminobiphenyl, urine	0.456838	0.51549	NA	NA	NA	NA	NA	NA	NA	NA	NA	NA	NA	NA	NA	NA	NA	NA	NA	NA	NA	NA	NA	NA	NA	NA	NA	NA	NA	NA	NA	NA	NA	NA	NA	NA	NA	NA	NA	NA	NA	NA	NA	NA	NA	NA	NA	NA	NA	NA	NA	NA	NA	NA	NA	NA	0.0866936	0.346205	-0.12607	-0.138272	0.013137	0.256154	0.248871	0.252622	0.31134	0.237235	0.364359	0.324287	0.324748	-0.000329642	0.217915	-0.0813758	NA	0.270344	0.229623	0.112361	0.29134	NA	0.172591	-0.0783775	0.0586987	-0.0652218	NA	NA	NA	NA	NA	NA	NA	NA	NA	NA	NA	NA	NA	NA	NA	NA	NA	NA	NA	NA	NA	NA	NA	NA	NA	NA	NA	NA	NA	NA	NA	NA	NA	NA	NA	NA	NA	NA	NA	NA	NA	NA	NA	NA	NA	0.155838	0.635967	0.386389	0.644143	0.348109	0.367787	0.30068	0.640526	1	0.417039	0.559931	0.514185	NA	0.480181	0.67607	NA	NA	NA	0.679041	0.570555	0.604058	NA	0.548917	-0.0288394	0.590588	0.403149	0.445901	0.0785452	0.401982	0.235446	0.214127	0.548131	0.408783	0.556723	0.413366	0.482853	0.443801	NA	0.630727	NA	0.470199	NA	0.580002	0.482373	0.434881	NA	NA	0.518374	0.584458	0.585617	0.560025	NA	NA	NA	NA	NA	NA	NA	NA	NA	-0.0823078	0.0657065	0.214857	0.0262902	0.00084884	0.438285	-0.0264987	0.607918	0.360936	0.220759	0.213977
o-Toluidine, urine	0.112894	0.112677	NA	NA	NA	NA	NA	NA	NA	NA	NA	NA	NA	NA	NA	NA	NA	NA	NA	NA	NA	NA	NA	NA	NA	NA	NA	NA	NA	NA	NA	NA	NA	NA	NA	NA	NA	NA	NA	NA	NA	NA	NA	NA	NA	NA	NA	NA	NA	NA	NA	NA	NA	NA	NA	NA	-0.0329214	0.491743	-0.0625076	-0.0634971	0.219901	0.52922	0.488469	0.442822	0.548538	0.385132	0.090288	0.579103	0.544774	0.106224	0.371274	0.0135891	NA	0.483734	0.401791	0.363103	0.39948	NA	0.436584	-0.0066615	0.0211786	-0.0505432	NA	NA	NA	NA	NA	NA	NA	NA	NA	NA	NA	NA	NA	NA	NA	NA	NA	NA	NA	NA	NA	NA	NA	NA	NA	NA	NA	NA	NA	NA	NA	NA	NA	NA	NA	NA	NA	NA	NA	NA	NA	NA	NA	NA	NA	0.217777	0.308521	0.438787	0.324954	0.359255	0.550466	0.472513	0.572328	0.417039	1	0.495213	0.512504	NA	0.56615	0.529479	NA	NA	NA	0.479264	0.58121	0.440127	NA	0.471419	0.0580039	0.492791	0.125103	0.158695	0.258723	0.613616	0.355608	0.443173	0.518127	0.393673	0.543112	0.338528	0.569062	0.581465	NA	0.411353	NA	0.164544	NA	0.5451	0.573659	0.463588	NA	NA	0.208121	0.328061	0.352518	0.309444	NA	NA	NA	NA	NA	NA	NA	NA	NA	-0.042821	0.0106429	0.0491866	0.0056565	-0.00696918	0.128229	-0.000568836	0.418348	0.567187	0.454098	0.456917
1-pyrene	0.249656	0.309291	0.0900725	0.0979956	0.000971756	0.0669214	-0.0395348	0.0730036	0.104689	0.270887	0.329819	0.480944	0.29124	0.488232	NA	NA	NA	NA	NA	NA	NA	NA	NA	NA	NA	NA	NA	NA	NA	NA	NA	NA	NA	NA	NA	NA	NA	NA	NA	NA	NA	NA	NA	NA	NA	NA	NA	NA	NA	NA	NA	NA	NA	NA	NA	NA	0.0167469	0.412529	-0.125122	-0.119055	0.158335	0.37958	0.416397	0.345782	0.437952	0.322363	0.226134	0.43637	0.441501	0.0201136	0.313872	-0.0439528	NA	0.413684	0.297574	0.217195	0.331355	-0.0900195	0.278678	-0.0704145	0.0617264	0.0047657	0.47172	0.243273	0.46598	0.378722	NA	0.349375	0.507376	0.357746	0.360979	0.332327	0.197988	NA	0.397142	NA	NA	0.297889	NA	0.115946	0.0820174	NA	0.433546	NA	0.104857	0.131762	0.489707	0.369774	0.240526	-0.0772963	0.310941	-0.170412	0.299301	NA	-0.200297	-0.220959	0.447019	-0.189925	0.317805	-0.0770127	0.247792	-0.0935956	NA	-0.206609	0.406161	0.489482	0.188323	0.188877	0.540661	0.396336	0.500249	0.342439	0.387863	0.303041	0.623114	0.559931	0.495213	1	0.653151	NA	0.773772	0.782996	0.744391	0.835792	0.807489	0.774208	0.83445	0.555903	0.742816	0.547857	0.0402327	0.594206	0.258464	0.296704	0.173503	0.557619	0.376425	0.371524	0.562875	0.491392	0.57371	0.462033	0.53272	0.566695	0.00286086	0.582989	0.0846617	0.304935	0.00376845	0.606683	0.592402	0.475489	0.646008	0.592341	0.453055	0.535372	0.549151	0.547865	-0.0852561	NA	NA	0.00935306	-0.0566658	NA	-0.127181	-0.0100263	-0.0681521	-0.110986	0.0287033	0.129866	0.0112024	-0.0248273	0.272909	-0.0642727	0.495495	0.483288	0.293654	0.315498
2-naphthol	0.259346	0.291681	0.045037	0.0539633	-0.0406373	0.0130251	0.029735	0.027325	0.0901488	0.28811	0.400162	0.521677	0.310365	0.532353	NA	NA	NA	NA	NA	NA	NA	NA	NA	NA	NA	NA	NA	NA	NA	NA	NA	NA	NA	NA	NA	NA	NA	NA	NA	NA	NA	NA	NA	NA	NA	NA	NA	NA	NA	NA	NA	NA	NA	NA	NA	NA	0.00901626	0.387001	-0.147847	-0.147308	0.139136	0.39102	0.401694	0.364276	0.452611	0.263032	0.295387	0.434548	0.435627	0.0130659	0.343854	-0.0291176	NA	0.356075	0.347949	0.205599	0.387642	-0.0311931	0.269124	-0.0898252	0.124425	-0.00397437	0.428414	0.289252	0.396335	0.269751	NA	0.28829	0.443724	0.295351	0.292694	0.27401	0.188139	NA	0.332352	NA	NA	0.237972	NA	0.0699462	0.099503	NA	0.379205	NA	0.144917	0.192386	0.52557	0.441421	0.283407	-0.0249619	0.356818	-0.122314	0.329708	NA	-0.0992377	-0.161269	0.524362	-0.0932567	0.370726	-0.0987811	0.283552	-0.0708365	NA	-0.153259	0.350535	0.493971	0.185725	0.20108	0.521343	0.395835	0.473889	0.332063	0.398324	0.333049	0.618369	0.514185	0.512504	0.653151	1	NA	0.567131	0.711524	0.656996	0.658823	0.638312	0.696014	0.625279	0.611321	0.607935	0.558479	0.0948422	0.585835	0.277154	0.329613	0.155331	0.586948	0.396626	0.420128	0.568098	0.50816	0.602942	0.466943	0.580075	0.587494	0.0475802	0.566088	0.133284	0.288003	0.0451271	0.589159	0.605171	0.474653	0.641192	0.57861	0.448254	0.458611	0.469747	0.55431	-0.117615	NA	NA	-0.015357	-0.0991831	NA	-0.174767	-0.0544121	-0.095579	-0.0585714	0.0334268	0.133898	0.0287507	-0.0487363	0.246029	-0.0347297	0.493477	0.43508	0.24945	0.313238
3-fluoranthene	NA	NA	NA	NA	NA	NA	NA	NA	NA	NA	NA	NA	NA	NA	NA	NA	NA	NA	NA	NA	NA	NA	NA	NA	NA	NA	NA	NA	NA	NA	NA	NA	NA	NA	NA	NA	NA	NA	NA	NA	NA	NA	NA	NA	NA	NA	NA	NA	NA	NA	NA	NA	NA	NA	NA	NA	-0.00347564	NA	NA	-0.0456419	0.0905207	NA	NA	NA	NA	NA	0.186561	NA	NA	NA	NA	NA	NA	NA	NA	NA	NA	NA	NA	NA	NA	NA	0.0897861	0.0779002	0.0999942	0.0694909	NA	NA	NA	NA	NA	NA	NA	NA	NA	NA	NA	NA	NA	NA	NA	NA	NA	NA	NA	NA	NA	NA	NA	NA	NA	NA	NA	NA	NA	NA	NA	NA	NA	NA	NA	NA	NA	NA	NA	NA	NA	NA	NA	NA	NA	NA	NA	NA	NA	NA	NA	NA	NA	1	NA	NA	NA	NA	NA	NA	NA	NA	NA	NA	NA	NA	NA	NA	NA	NA	NA	NA	NA	NA	NA	NA	NA	NA	NA	NA	NA	NA	NA	NA	NA	NA	NA	NA	0.121016	NA	NA	NA	0.0352926	NA	NA	0.0807839	0.0601028	NA	0.0384973	0.0252231	0.119686	NA	NA	NA	NA	NA	NA	NA	NA	NA	NA	NA
1-phenanthrene	0.22543	0.253922	0.0284792	0.0156231	-0.0224523	0.0160432	0.0220159	0.00882479	0.0276906	0.258082	0.367187	0.473758	0.295731	0.50651	NA	NA	NA	NA	NA	NA	NA	NA	NA	NA	NA	NA	NA	NA	NA	NA	NA	NA	NA	NA	NA	NA	NA	NA	NA	NA	NA	NA	NA	NA	NA	NA	NA	NA	NA	NA	NA	NA	NA	NA	NA	NA	0.103769	0.517349	-0.0793675	-0.05938	0.276063	0.467923	0.507003	0.388951	0.494044	0.382676	0.164534	0.543534	0.488542	0.106617	0.37139	-0.0584856	NA	0.451001	0.400494	0.315061	0.428136	-0.0725019	0.372717	-0.0603024	0.0644336	0.0283229	0.542818	0.307473	0.503689	0.352647	NA	0.399836	0.460816	0.449194	0.448056	0.418509	0.258714	NA	0.457108	NA	NA	0.303473	NA	0.163525	0.131372	NA	0.458855	NA	0.119393	0.158013	0.566244	0.462186	0.313802	0.0164758	0.376839	-0.121424	0.356464	NA	-0.0589535	-0.127144	0.446892	-0.0649382	0.368164	-0.028543	0.286022	0.00913362	NA	-0.158375	0.395173	0.575181	0.219678	0.214509	0.421041	0.492714	0.392057	0.429702	0.443334	0.413432	0.583931	0.480181	0.56615	0.773772	0.567131	NA	1	0.77671	0.825326	0.874251	0.855155	0.719823	0.901218	0.575389	0.835767	0.581174	0.0831998	0.571337	0.241122	0.22054	0.209844	0.644913	0.363236	0.458172	0.540608	0.477305	0.589117	0.426761	0.578058	0.598371	0.0367418	0.510371	0.0717283	0.173733	0.023895	0.58465	0.624074	0.506227	0.671454	0.583036	0.313361	0.419049	0.480645	0.427058	-0.0400296	NA	NA	0.00610109	-0.00740178	NA	-0.0910528	0.0261198	-0.0302862	-0.0550631	-0.00070299	0.0680398	-0.0211595	-0.022769	0.159093	-0.0672234	0.430139	0.530885	0.419871	0.443072
2-fluorene	0.408124	0.493185	0.044831	0.0523809	-0.0443866	0.0178805	0.050333	0.0300883	0.0828124	0.233938	0.359707	0.467367	0.282079	0.495279	NA	NA	NA	NA	NA	NA	NA	NA	NA	NA	NA	NA	NA	NA	NA	NA	NA	NA	NA	NA	NA	NA	NA	NA	NA	NA	NA	NA	NA	NA	NA	NA	NA	NA	NA	NA	NA	NA	NA	NA	NA	NA	0.162221	0.470816	-0.125855	-0.122975	0.177057	0.389371	0.386594	0.362769	0.472942	0.293645	0.388226	0.429246	0.397218	0.0529502	0.346263	-0.103433	NA	0.379215	0.341067	0.216528	0.422602	-0.0905708	0.270346	-0.0825384	0.0544426	0.0174743	0.464325	0.279135	0.458949	0.320717	NA	0.303134	0.388146	0.36377	0.367521	0.326246	0.213014	NA	0.370662	NA	NA	0.215712	NA	0.0180824	0.055648	NA	0.404526	NA	0.0622183	0.100997	0.48708	0.390726	0.237064	-0.0382628	0.303011	-0.161344	0.305073	NA	-0.109542	-0.207012	0.480962	-0.104703	0.281255	-0.100477	0.272116	-0.0699478	NA	-0.182224	0.374826	0.489847	0.204144	0.153104	0.669566	0.473532	0.631197	0.414589	0.426807	0.348144	0.720909	0.67607	0.529479	0.782996	0.711524	NA	0.77671	1	0.812286	0.817005	0.847857	0.95123	0.879544	0.715496	0.754728	0.660232	0.10162	0.748357	0.449136	0.462611	0.1467	0.611944	0.352228	0.384908	0.666805	0.591487	0.715561	0.559918	0.646059	0.619355	0.0144319	0.740503	0.161831	0.45299	0.0041057	0.673881	0.659123	0.549031	0.743821	0.740592	0.607502	0.654918	0.680203	0.694457	-0.0554501	NA	NA	0.0267513	-0.0222354	NA	-0.137774	0.0324549	-0.0410346	-0.10221	0.026822	0.186749	0.0380518	-0.0608059	0.3985	-0.0659284	0.627101	0.461213	0.303427	0.339807
9-fluorene	0.213258	0.32409	0.00875005	0.000925968	-0.0508973	-0.00860517	0.0526734	-0.0162368	0.0355792	0.250396	0.287491	0.410442	0.267559	0.455586	NA	NA	NA	NA	NA	NA	NA	NA	NA	NA	NA	NA	NA	NA	NA	NA	NA	NA	NA	NA	NA	NA	NA	NA	NA	NA	NA	NA	NA	NA	NA	NA	NA	NA	NA	NA	NA	NA	NA	NA	NA	NA	0.14643	0.4669	-0.102405	-0.0634687	0.229879	0.353362	0.413272	0.356362	0.422411	0.332964	0.280921	0.449557	0.413067	0.0405821	0.348831	-0.100137	NA	0.393208	0.317542	0.224191	0.365921	NA	0.287797	-0.0678818	0.0892504	-0.0740402	0.520409	0.302606	0.478303	0.339281	NA	0.326043	0.475746	0.402268	0.408656	0.368294	0.240736	NA	0.392562	NA	NA	0.222976	NA	0.0655337	0.0706392	NA	0.424573	NA	0.0766486	0.119594	0.550079	0.418455	0.297	0.0109148	0.373719	-0.160273	0.340834	NA	-0.0500311	-0.163016	0.462802	-0.0441049	0.341468	-0.0607222	0.285933	0.00885993	NA	-0.18081	0.363598	0.452817	NA	NA	NA	NA	NA	NA	NA	NA	NA	NA	NA	0.744391	0.656996	NA	0.825326	0.812286	1	0.858495	0.844909	0.758261	NA	0.626695	0.821284	0.577183	0.0699747	0.679317	0.287938	0.323103	0.171046	0.634006	0.29315	0.414688	0.630204	0.476348	0.649996	0.447434	0.628175	0.548306	0.0423387	0.626528	0.141474	NA	0.0291646	0.593345	0.629092	0.483639	NA	NA	0.48237	NA	NA	0.575583	-0.0150612	NA	NA	0.0366273	-3.84159e-05	NA	-0.11834	0.0371308	-0.0300678	NA	NA	NA	NA	NA	NA	NA	0.478585	0.47561	0.334739	0.360261
2-phenanthrene	0.220559	0.283537	0.0267752	0.0193917	-0.0281511	0.017614	0.00898713	0.014447	0.00989226	0.251303	0.372189	0.501362	0.320277	0.521441	NA	NA	NA	NA	NA	NA	NA	NA	NA	NA	NA	NA	NA	NA	NA	NA	NA	NA	NA	NA	NA	NA	NA	NA	NA	NA	NA	NA	NA	NA	NA	NA	NA	NA	NA	NA	NA	NA	NA	NA	NA	NA	0.0871139	0.492157	-0.0682148	-0.06714	0.247713	0.427332	0.479921	0.397563	0.442183	0.359093	0.194445	0.498658	0.448114	0.0648636	0.359657	-0.0503075	NA	0.451735	0.321926	0.285889	0.392589	NA	0.364997	-0.0303779	0.0426713	-0.0332111	0.50947	0.2777	0.469431	0.355965	NA	0.385177	0.488019	0.420393	0.422127	0.403688	0.230661	NA	0.437092	NA	NA	0.317664	NA	0.104662	0.101885	NA	0.450239	NA	0.0733148	0.115065	0.522434	0.450583	0.258755	0.0153218	0.362375	-0.153206	0.344459	NA	-0.0829022	-0.149098	0.440186	-0.0727219	0.286511	-0.0109751	0.297473	0.017686	NA	-0.14956	0.426359	0.507443	NA	NA	NA	NA	NA	NA	NA	NA	NA	NA	NA	0.835792	0.658823	NA	0.874251	0.817005	0.858495	1	0.878744	0.758494	NA	0.579833	0.861487	0.565136	0.0660228	0.65279	0.22749	0.264564	0.226344	0.658119	0.350403	0.412078	0.61367	0.473493	0.618982	0.447715	0.626449	0.588118	0.0153459	0.589501	0.120484	NA	0.0185666	0.60307	0.639194	0.504662	NA	NA	0.397801	NA	NA	0.509921	-0.00412638	NA	NA	0.00214707	0.0226692	NA	-0.0816552	0.0509658	0.00732011	NA	NA	NA	NA	NA	NA	NA	0.459065	0.529179	0.353697	0.392679
3-phenanthrene	0.239648	0.357792	0.0367958	0.0386775	-0.027209	0.023653	0.0642632	0.0287344	0.0442453	0.242205	0.368189	0.482249	0.284068	0.513258	NA	NA	NA	NA	NA	NA	NA	NA	NA	NA	NA	NA	NA	NA	NA	NA	NA	NA	NA	NA	NA	NA	NA	NA	NA	NA	NA	NA	NA	NA	NA	NA	NA	NA	NA	NA	NA	NA	NA	NA	NA	NA	0.150094	0.47631	-0.0747844	-0.0613765	0.28508	0.399494	0.45178	0.389325	0.449298	0.335852	0.259082	0.474034	0.434522	0.0703142	0.349652	-0.0924583	NA	0.441151	0.303771	0.278276	0.388151	NA	0.342023	-0.0675203	0.0236655	-0.0440702	0.5303	0.313648	0.494258	0.383125	NA	0.356402	0.407944	0.446311	0.452733	0.413654	0.250611	NA	0.409659	NA	NA	0.227952	NA	0.0697312	0.100943	NA	0.442762	NA	0.086474	0.129206	0.552568	0.442168	0.301907	-0.00139517	0.395558	-0.122176	0.347884	NA	-0.0483057	-0.163771	0.442767	-0.0413928	0.340725	-0.026404	0.299414	-0.00141367	NA	-0.140101	0.42627	0.519063	NA	NA	NA	NA	NA	NA	NA	NA	NA	NA	NA	0.807489	0.638312	NA	0.855155	0.847857	0.844909	0.878744	1	0.832891	NA	0.644391	0.823805	0.584303	0.101546	0.692642	0.334587	0.34994	0.192678	0.651151	0.312458	0.421512	0.640516	0.498119	0.647834	0.47426	0.62265	0.555857	0.0572325	0.651419	0.111491	NA	0.0399721	0.642805	0.653291	0.52512	NA	NA	0.46445	NA	NA	0.564401	-0.0159813	NA	NA	0.0150732	0.0185252	NA	-0.0869356	0.0483855	-0.00154724	NA	NA	NA	NA	NA	NA	NA	0.518216	0.505834	0.336897	0.353544
3-fluorene	0.405488	0.519595	0.0511736	0.0666139	-0.0471612	0.0249604	0.0467213	0.0392046	0.0963067	0.228043	0.338884	0.444091	0.241881	0.467196	NA	NA	NA	NA	NA	NA	NA	NA	NA	NA	NA	NA	NA	NA	NA	NA	NA	NA	NA	NA	NA	NA	NA	NA	NA	NA	NA	NA	NA	NA	NA	NA	NA	NA	NA	NA	NA	NA	NA	NA	NA	NA	0.155711	0.421687	-0.122858	-0.120697	0.147005	0.340897	0.354131	0.3281	0.42812	0.260856	0.40196	0.385305	0.361146	0.0295482	0.302956	-0.116046	NA	0.344271	0.285132	0.18656	0.38014	-0.0952808	0.232367	-0.0830251	0.0260074	0.0326283	0.405448	0.248905	0.411276	0.306137	NA	0.279984	0.337596	0.32445	0.331888	0.280828	0.180309	NA	0.331208	NA	NA	0.200544	NA	-0.00355934	0.0361563	NA	0.358073	NA	0.0486716	0.0849951	0.450684	0.356574	0.237	-0.0769768	0.287111	-0.154558	0.26257	NA	-0.137119	-0.241241	0.469526	-0.135379	0.296914	-0.119246	0.234033	-0.107202	NA	-0.194751	0.368337	0.485456	0.180245	0.146543	0.682553	0.437233	0.646979	0.398346	0.385322	0.306456	0.699776	0.679041	0.479264	0.774208	0.696014	NA	0.719823	0.95123	0.758261	0.758494	0.832891	1	0.849342	0.721735	0.694307	0.629805	0.088941	0.727685	0.458165	0.484711	0.136206	0.565368	0.316222	0.343122	0.641185	0.565602	0.677084	0.54387	0.613892	0.57974	0.0225064	0.749491	0.152281	0.479488	0.0039669	0.670046	0.622146	0.527164	0.703617	0.719272	0.643639	0.671438	0.688279	0.711682	-0.0678265	NA	NA	0.0318502	-0.0170682	NA	-0.133555	0.0360435	-0.0435368	-0.11818	0.0320268	0.198483	0.0387564	-0.0599009	0.422199	-0.0819025	0.640425	0.423015	0.261797	0.286677
2 & 3-Hydroxyphenanthrene	0.237938	0.275509	NA	NA	NA	NA	NA	NA	NA	NA	NA	NA	NA	NA	NA	NA	NA	NA	NA	NA	NA	NA	NA	NA	NA	NA	NA	NA	NA	NA	NA	NA	NA	NA	NA	NA	NA	NA	NA	NA	NA	NA	NA	NA	NA	NA	NA	NA	NA	NA	NA	NA	NA	NA	NA	NA	0.0709826	0.510148	-0.0800725	-0.101884	0.148504	0.471787	0.474063	0.401663	0.51959	0.369471	0.175629	0.520675	0.512388	0.0869164	0.346213	-0.0679747	NA	0.454242	0.371421	0.3103	0.424872	-0.108686	0.362964	-0.0499645	0.0315842	0.0144349	NA	NA	NA	NA	NA	NA	NA	NA	NA	NA	NA	NA	NA	NA	NA	NA	NA	NA	NA	NA	NA	NA	NA	NA	NA	NA	NA	NA	NA	NA	NA	NA	NA	NA	NA	NA	NA	NA	NA	NA	NA	NA	NA	NA	0.213864	0.211327	0.540872	0.503651	0.485948	0.430666	0.449847	0.403755	0.662914	0.570555	0.58121	0.83445	0.625279	NA	0.901218	0.879544	NA	NA	NA	0.849342	1	0.639578	NA	0.5648	0.0666224	0.665119	0.283623	0.289956	0.207626	0.654195	0.38491	0.440111	0.638646	0.527629	0.669347	0.489567	0.63509	0.642587	NA	0.605437	NA	0.284227	NA	0.649638	0.658308	0.543697	0.733451	0.679479	0.416677	0.538121	0.555816	0.490368	NA	NA	NA	NA	NA	NA	NA	NA	NA	-0.101652	0.0250013	0.121102	0.00150412	-0.0516433	0.244223	-0.0575901	0.530696	0.537127	0.399223	0.427784
1-naphthol	0.33943	0.430818	-0.0127039	0.0219138	-0.0601759	-0.036245	0.133059	-0.0342257	0.0667754	0.211784	0.323018	0.374137	0.204207	0.463039	NA	NA	NA	NA	NA	NA	NA	NA	NA	NA	NA	NA	NA	NA	NA	NA	NA	NA	NA	NA	NA	NA	NA	NA	NA	NA	NA	NA	NA	NA	NA	NA	NA	NA	NA	NA	NA	NA	NA	NA	NA	NA	0.23337	0.408237	-0.0777526	-0.0635315	0.110417	0.25987	0.267947	0.224507	0.323808	0.199575	0.430626	0.319223	0.290695	0.0536633	0.261696	-0.106384	NA	0.26881	0.280398	0.161732	0.383856	-0.00595782	0.184128	-0.0666477	0.0456163	0.0119825	0.329354	0.192096	0.312361	0.194898	NA	0.206822	0.260775	0.248014	0.25084	0.231763	0.155821	NA	0.24505	NA	NA	0.103715	NA	-0.0210951	0.0312246	NA	0.274173	NA	0.0419595	0.0911203	0.500874	0.384411	0.258577	0.0184314	0.271617	-0.0347261	0.229208	NA	0.0725651	-0.0615529	0.432881	0.0759881	0.321017	-0.0168362	0.193145	0.0364449	NA	-0.0715215	0.321156	0.428525	0.107871	0.119932	0.696557	0.417591	0.590853	0.407889	0.358633	0.365236	0.690838	0.604058	0.440127	0.555903	0.611321	NA	0.575389	0.715496	0.626695	0.579833	0.644391	0.721735	0.639578	1	0.572367	0.565697	0.105643	0.642657	0.45789	0.460837	0.0988432	0.483143	0.24481	0.300504	0.568674	0.487983	0.618465	0.469887	0.54542	0.488439	0.019084	0.647607	0.197997	0.473378	0.00210533	0.547962	0.528876	0.470071	0.570748	0.628911	0.513637	0.550074	0.577676	0.569949	0.017655	NA	NA	0.0902838	0.0242347	NA	-0.0784629	0.07674	-0.0166438	-0.0676572	0.0358322	0.207957	0.0681281	-0.0352196	0.447571	-0.0605937	0.50052	0.350704	0.257319	0.278166
4-phenanthrene	0.218365	0.279307	0.0373902	0.0204962	-0.0108999	0.0368029	0.00575776	0.0285525	0.0157656	0.223154	0.2809	0.381703	0.2623	0.467213	NA	NA	NA	NA	NA	NA	NA	NA	NA	NA	NA	NA	NA	NA	NA	NA	NA	NA	NA	NA	NA	NA	NA	NA	NA	NA	NA	NA	NA	NA	NA	NA	NA	NA	NA	NA	NA	NA	NA	NA	NA	NA	0.101765	0.422224	-0.0699873	-0.036306	0.255196	0.357624	0.427653	0.351969	0.408194	0.318006	0.250221	0.424263	0.389788	0.0638858	0.314443	-0.0625	NA	0.396586	0.280132	0.251236	0.334251	NA	0.318326	-0.0214918	0.0841462	-0.0394225	0.510932	0.269918	0.457066	0.354926	NA	0.341557	0.441677	0.430632	0.433239	0.409188	0.232751	NA	0.370306	NA	NA	0.16495	NA	0.132346	0.0718549	NA	0.405706	NA	0.10006	0.142463	0.52543	0.394508	0.286921	-0.00266125	0.361385	-0.149054	0.311196	NA	-0.0885946	-0.155757	0.397077	-0.0784581	0.30167	-0.0154286	0.26811	0.00398588	NA	-0.146193	0.303144	0.463372	NA	NA	NA	NA	NA	NA	NA	NA	NA	NA	NA	0.742816	0.607935	NA	0.835767	0.754728	0.821284	0.861487	0.823805	0.694307	NA	0.572367	1	0.512216	0.0717155	0.604858	0.274618	0.283914	0.181436	0.603955	0.301074	0.404051	0.57434	0.440615	0.573709	0.404666	0.581431	0.514863	0.0357671	0.544761	0.143824	NA	0.0278017	0.566259	0.610498	0.466695	NA	NA	0.405343	NA	NA	0.566318	-0.037588	NA	NA	-0.0216602	0.00652789	NA	-0.0973671	0.0218918	-0.0171877	NA	NA	NA	NA	NA	NA	NA	0.445842	0.455821	0.306915	0.322025
N-acetyl-S-(N-methylcarbamoyl)-L-cysteine	0.29522	0.356325	NA	NA	NA	NA	NA	NA	NA	NA	NA	NA	NA	NA	NA	NA	NA	NA	NA	NA	NA	NA	NA	NA	NA	NA	NA	NA	NA	NA	NA	NA	NA	NA	NA	NA	NA	NA	NA	NA	NA	NA	NA	NA	NA	NA	NA	NA	NA	NA	NA	NA	NA	NA	NA	NA	0.154953	0.474099	-0.12518	-0.0925795	0.19112	0.346083	0.362353	0.301485	0.423132	0.299507	0.319272	0.473381	0.404868	0.0502276	0.356784	-0.0919912	NA	0.368391	0.348543	0.206236	0.501689	-0.0136363	0.259225	-0.0382321	0.072975	0.0737894	0.423964	0.236074	0.403833	0.229115	NA	0.328152	0.393432	0.349815	0.3471	0.333197	0.207196	NA	0.338165	NA	NA	0.229695	NA	0.078225	0.0644126	NA	0.415587	NA	0.0320169	0.0764217	NA	-0.0146013	0.0295654	NA	0.048013	NA	0.246807	NA	NA	NA	NA	NA	-0.0178189	NA	0.178754	NA	NA	NA	NA	NA	0.181768	0.125734	0.478002	0.432704	0.499781	0.392474	0.412275	0.359988	0.594036	0.548917	0.471419	0.547857	0.558479	NA	0.581174	0.660232	0.577183	0.565136	0.584303	0.629805	0.5648	0.565697	0.512216	1	-0.0153916	0.690149	0.31192	0.372444	0.149782	0.663426	0.311676	0.404538	0.640965	0.62089	0.704556	0.560895	0.653232	0.655401	-0.0096524	0.659837	0.109103	0.340649	-0.0533145	0.645281	0.671548	0.561559	0.738989	0.663342	0.409376	0.517875	0.570946	0.504866	-0.0211831	NA	NA	0.0360751	0.0111345	NA	-0.135571	0.0582628	-0.0548647	-0.160008	0.0416796	0.161718	0.0675376	-0.0385013	0.371156	-0.0377732	0.534188	0.441828	0.315027	0.354362
Blood 1,4-Dichlorobenzene	0.03674	0.08185	NA	NA	NA	NA	NA	NA	NA	0.0200615	0.112109	0.0782976	0.0295107	0.0857756	NA	NA	NA	NA	NA	NA	NA	NA	NA	NA	NA	NA	NA	NA	NA	NA	NA	NA	NA	NA	NA	NA	NA	NA	NA	NA	NA	NA	NA	NA	NA	NA	NA	NA	NA	NA	NA	NA	NA	NA	NA	NA	0.133865	0.139076	0.0232279	0.0220418	0.0918866	0.0463874	0.0212927	0.0379023	0.11102	0.00410446	0.0315441	0.0103731	-0.00780657	0.0387841	-0.00460837	-0.0278051	-0.0255706	0.0100353	0.0734975	0.0887534	0.0748147	-0.0427936	0.0679089	-0.0484643	0.0343334	-0.0243145	0.140218	0.182143	0.103449	0.159016	-0.0226946	0.0344026	0.0812053	0.168871	0.165727	0.163229	0.0951995	0.00377732	0.0442452	0.0554103	-0.0135374	0.000647647	-0.032702	-0.0739277	0.0489313	-0.0279296	0.0700025	0.113402	0.0778258	0.110464	0.0957774	-0.0985864	0.0079555	NA	0.133208	NA	0.565483	0.0986429	NA	NA	0.0278395	NA	-0.0856901	NA	0.815392	NA	0.0914849	NA	0.161257	0.0303805	0.00152992	0.0547875	0.038886	-0.0333133	-0.0564734	-0.0588402	0.0122479	-0.0230486	0.0441225	-0.0288394	0.0580039	0.0402327	0.0948422	NA	0.0831998	0.10162	0.0699747	0.0660228	0.101546	0.088941	0.0666224	0.105643	0.0717155	-0.0153916	1	0.0664976	0.128763	0.0734819	0.0435523	0.0382541	-0.00198882	0.0785125	0.0535767	0.0281168	0.0202813	0.00887089	0.0626943	-0.042808	0.104348	0.074468	0.059791	0.0365652	0.0762126	0.0588588	0.0677495	0.0773058	0.0682862	0.0282671	0.115395	0.0619722	0.0627217	0.0500459	0.178389	-0.0435401	0.0827374	0.0778255	0.0868953	-0.051651	0.193676	0.098409	0.173732	-0.0626178	0.0526338	-0.0271618	-0.0519505	-0.0214782	-0.0853475	0.0740771	-0.00206414	0.00304928	0.0476851	0.0729167
N-Acetyl-S-(4-hydroxy-2-butenyl)-L-Cysteine	0.358175	0.423079	NA	NA	NA	NA	NA	NA	NA	NA	NA	NA	NA	NA	NA	NA	NA	NA	NA	NA	NA	NA	NA	NA	NA	NA	NA	NA	NA	NA	NA	NA	NA	NA	NA	NA	NA	NA	NA	NA	NA	NA	NA	NA	NA	NA	NA	NA	NA	NA	NA	NA	NA	NA	NA	NA	0.141269	0.461037	-0.100557	-0.0963404	0.138405	0.376188	0.331279	0.379258	0.418083	0.283826	0.339332	0.419391	0.387259	0.0470206	0.341709	-0.096324	NA	0.378773	0.307507	0.220219	0.381427	-0.0569644	0.274181	-0.0732156	0.0361757	-0.0901077	0.429493	0.25185	0.413053	0.33008	NA	0.30766	0.401529	0.393662	0.393959	0.349197	0.242528	NA	0.344016	NA	NA	0.208273	NA	0.0503495	0.0348662	NA	0.420283	NA	0.0468928	0.0930488	NA	-0.0447721	0.115627	NA	0.0678835	NA	0.27777	NA	NA	NA	NA	NA	-0.0326797	NA	0.230258	NA	NA	NA	NA	NA	0.146631	0.11794	0.594034	0.464286	0.58258	0.354079	0.419571	0.405251	0.64347	0.590588	0.492791	0.594206	0.585835	NA	0.571337	0.748357	0.679317	0.65279	0.692642	0.727685	0.665119	0.642657	0.604858	0.690149	0.0664976	1	0.374518	0.421237	0.233163	0.692468	0.344019	0.406088	0.817894	0.576441	0.855135	0.550014	0.749256	0.585902	-0.0242571	0.792474	0.157931	0.448059	-0.0603095	0.71102	0.700239	0.62108	0.769914	0.844259	0.499588	0.581446	0.596084	0.567414	0.034069	NA	NA	0.0653421	0.0309452	NA	-0.0900268	0.0798629	-0.0290619	-0.0965107	0.0729787	0.22937	0.10277	-0.0150346	0.418218	-0.048468	0.59817	0.477079	0.364416	0.367518
Blood m-/p-Xylene	0.430399	0.496606	0.13074	0.0839764	0.194508	0.103086	0.15781	0.0530021	0.167939	-0.0676238	0.0540017	0.015975	0.0110563	-0.077074	0.135238	-0.0898023	-0.0896144	-0.094102	-0.0037128	0.160122	0.0693577	0.0504292	0.117598	0.115076	0.0642897	0.155335	0.00241282	-0.0240771	0.0275798	0.0062033	-0.0417615	0.0951985	0.139556	0.0254817	0.0276987	0.143058	0.065979	-0.0508691	0.0990082	0.0911225	0.0758788	0.0571483	-0.0373057	0.119626	0.133201	0.118297	-0.0554216	0.0712785	0.0237145	-0.00091121	-0.101413	0.0958044	0.114226	0.117617	0.069525	0.117818	0.251877	0.182625	-0.0865495	-0.0331314	0.06568	0.0135868	-0.0275188	0.0656802	0.129478	0.0499108	0.352137	0.0118677	-0.0156752	-0.0606966	0.0963985	-0.0960431	-0.0151162	0.0370054	0.0305688	-0.0234752	0.15465	-0.0194099	-0.0348181	0.00297321	-0.0209959	0.0761166	0.0880615	0.120286	0.11756	0.0680436	-0.0511358	0.00741716	-0.0622777	0.106358	0.113596	0.0867827	0.0255587	-0.0383592	0.0234244	0.01121	-0.0159696	-0.116626	-0.0181082	-0.0616363	-0.00649171	0.114616	0.11525	0.0495163	-0.061943	-0.0496007	-0.0419246	-0.0741719	-0.115576	0.0505257	-0.0420466	-0.0652219	0.0251099	0.0675434	0.127483	0.0562054	-0.0836543	0.10684	-0.0112875	0.0677961	0.0668312	0.0707633	0.0893704	0.0252194	0.122011	-0.0729878	0.0173258	-0.0843873	0.471532	0.150464	0.484153	0.195529	0.0970787	0.0717113	0.39983	0.403149	0.125103	0.258464	0.277154	NA	0.241122	0.449136	0.287938	0.22749	0.334587	0.458165	0.283623	0.45789	0.274618	0.31192	0.128763	0.374518	1	0.755307	-0.0469073	0.124229	-0.0351115	0.0551061	0.314617	0.485586	0.32414	0.488949	0.229685	0.131225	0.0787554	0.437264	0.166241	0.448873	0.0285605	0.308738	0.286486	0.257296	0.333156	0.40706	0.457236	0.438454	0.440033	0.434444	0.181173	0.0329503	0.0218866	0.268505	0.165115	-0.0182707	0.0991847	0.168592	0.105935	-0.083132	0.0125303	0.241448	0.134218	-0.0361251	0.48364	-0.0301733	0.371489	0.0770784	0.0275883	0.0269869
Blood Toluene	0.397264	0.502446	0.105209	0.0713454	0.127765	0.0913577	0.133993	0.0918797	0.100235	-0.00987753	0.0719747	-0.000158989	-0.0308871	-0.054953	0.217144	-0.042108	-0.0969614	-0.0616998	0.0770639	0.194078	0.151538	0.137582	0.179879	0.174455	-0.0136424	0.209525	-0.0414667	0.0909046	0.0134062	-0.0408337	0.0117716	0.168251	0.214317	-0.0205773	-0.00839215	0.199044	0.147205	-0.00326386	0.167603	0.156351	0.149077	0.128783	0.0311697	0.165681	0.195543	0.169838	-0.105039	0.1707	-0.0605164	0.0123228	-0.15823	0.0966794	0.12516	0.149124	0.051586	0.16086	0.207788	0.119706	-0.0564418	-0.0514164	0.00997494	-0.0181143	-0.0210313	0.0585561	0.105539	0.0416896	0.412727	-0.00837901	-0.00502788	-0.0501981	0.060495	-0.0751214	NA	0.0182304	0.0189361	-0.0450508	0.128702	-0.0650756	-0.0493641	-0.0209897	0.000469852	0.0782503	0.0452622	0.07863	0.0697976	0.0477104	0.00636738	-0.0248523	-0.0281001	0.0489668	0.0582268	0.0426496	0.0292205	-0.0293565	0.0154544	0.0236375	-0.0180779	-0.123724	0.0289619	-0.096933	-0.0150614	0.126226	0.0684189	0.062735	-0.0588029	-0.0498247	0.0242604	0.023948	-0.151171	0.035797	-0.0550319	-0.141285	0.0220106	0.0409704	0.157341	0.0356343	-0.0211067	0.148799	-0.0240375	0.0532467	0.0249542	0.0691863	0.08364	0.0150089	0.0855148	-0.0681969	0.00848583	-0.056992	0.511499	0.136546	0.504521	0.17474	0.120532	0.0690979	0.407862	0.445901	0.158695	0.296704	0.329613	NA	0.22054	0.462611	0.323103	0.264564	0.34994	0.484711	0.289956	0.460837	0.283914	0.372444	0.0734819	0.421237	0.755307	1	-0.0432227	0.141948	0.00561787	0.0703093	0.349115	0.498246	0.370656	0.5	0.266872	0.19499	0.0488686	0.527992	0.1956	0.501503	0.0310496	0.330674	0.30443	0.269397	0.323484	0.430482	0.511536	0.480326	0.480485	0.509073	0.129995	0.00322673	0.015095	0.215392	0.1083	-0.0304246	0.0861964	0.119489	0.0926463	-0.108726	0.00774341	0.253261	0.130933	-0.0269918	0.484394	-0.0532339	0.436231	0.0848669	0.0012855	0.000853967
N-Acetyl-S-(n-propyl)-L-cysteine	-0.0151351	-0.0116101	NA	NA	NA	NA	NA	NA	NA	NA	NA	NA	NA	NA	NA	NA	NA	NA	NA	NA	NA	NA	NA	NA	NA	NA	NA	NA	NA	NA	NA	NA	NA	NA	NA	NA	NA	NA	NA	NA	NA	NA	NA	NA	NA	NA	NA	NA	NA	NA	NA	NA	NA	NA	NA	NA	-0.00796627	0.265204	0.0786411	0.0550758	0.153203	0.295142	0.31154	0.218066	0.207677	0.240463	-0.055447	0.305963	0.260612	0.143702	0.150042	0.0349232	NA	0.305521	0.156671	0.299678	0.126825	-0.077707	0.323173	0.0161893	-0.0786299	-0.0747	0.222549	0.132023	0.147745	0.302507	NA	0.207613	0.27675	0.266216	0.283337	0.260884	0.138874	NA	0.259405	NA	NA	0.241453	NA	0.140769	0.129119	NA	0.209084	NA	0.0760117	0.101159	NA	-0.0980545	0.136595	NA	0.109555	NA	0.196903	NA	NA	NA	NA	NA	-0.0195821	NA	0.138891	NA	NA	NA	NA	NA	0.044249	0.155603	0.0190009	0.202123	0.0241344	0.170891	0.188163	0.180729	0.139399	0.0785452	0.258723	0.173503	0.155331	NA	0.209844	0.1467	0.171046	0.226344	0.192678	0.136206	0.207626	0.0988432	0.181436	0.149782	0.0435523	0.233163	-0.0469073	-0.0432227	1	0.316315	0.246121	0.263823	0.409022	0.136072	0.221614	0.152068	0.339693	0.24967	0.0242186	0.16042	0.0745812	-0.067875	0.0234049	0.26834	0.252969	0.405393	0.240061	0.166523	-0.00846422	0.0562252	0.040978	0.00373444	-0.0360499	NA	NA	-0.0612387	-0.0608143	NA	0.026299	-0.0315197	0.0316494	-0.0381063	0.0876767	0.0371749	0.0277606	-0.0458767	-0.0633011	0.0303323	0.102122	0.349801	0.285508	0.201751
N-acetyl-S-(3,4-dihydroxybutyl)-L-cysteine	0.108453	0.135029	NA	NA	NA	NA	NA	NA	NA	NA	NA	NA	NA	NA	NA	NA	NA	NA	NA	NA	NA	NA	NA	NA	NA	NA	NA	NA	NA	NA	NA	NA	NA	NA	NA	NA	NA	NA	NA	NA	NA	NA	NA	NA	NA	NA	NA	NA	NA	NA	NA	NA	NA	NA	NA	NA	0.0559528	0.582116	-0.124669	-0.108243	0.277477	0.615945	0.569315	0.538942	0.589912	0.406627	0.087865	0.649363	0.594916	0.0886899	0.494555	-0.0724469	NA	0.518858	0.49081	0.393988	0.509498	-0.0564246	0.476106	-0.0598399	0.0236454	-0.0111234	0.628008	0.349139	0.577047	0.432585	NA	0.497613	0.601163	0.579243	0.573515	0.562153	0.327016	NA	0.522725	NA	NA	0.373151	NA	0.148722	0.166298	NA	0.579932	NA	0.0991961	0.166974	NA	-0.0265074	0.235057	NA	0.126975	NA	0.436563	NA	NA	NA	NA	NA	0.0374872	NA	0.350989	NA	NA	NA	NA	NA	0.248708	0.225462	0.316793	0.553376	0.290859	0.436251	0.479448	0.454285	0.533026	0.401982	0.613616	0.557619	0.586948	NA	0.644913	0.611944	0.634006	0.658119	0.651151	0.565368	0.654195	0.483143	0.603955	0.663426	0.0382541	0.692468	0.124229	0.141948	0.316315	1	0.390419	0.600544	0.682971	0.556038	0.724357	0.478721	0.754283	0.762097	0.00750326	0.548103	0.0435254	0.121417	-0.0162765	0.731581	0.766248	0.628048	0.791309	0.654216	0.213739	0.354318	0.396597	0.355019	0.0632112	NA	NA	0.0580636	0.0477375	NA	-0.073757	0.0617995	-0.0202808	-0.0677007	0.0608153	0.0377572	0.031731	-0.0487784	0.119156	0.00543357	0.425214	0.622991	0.499273	0.52157
2-Aminothiazole-4-carboxylic acid	0.105861	0.0605379	NA	NA	NA	NA	NA	NA	NA	NA	NA	NA	NA	NA	NA	NA	NA	NA	NA	NA	NA	NA	NA	NA	NA	NA	NA	NA	NA	NA	NA	NA	NA	NA	NA	NA	NA	NA	NA	NA	NA	NA	NA	NA	NA	NA	NA	NA	NA	NA	NA	NA	NA	NA	NA	NA	-0.100909	0.340959	0.0172789	0.00422581	0.18357	0.369969	0.421359	0.30931	0.313633	0.293889	0.0628403	0.435894	0.440566	0.101342	0.248136	0.0816357	NA	0.430328	0.318034	0.27517	0.291816	-0.0439391	0.317561	-0.0593871	0.156138	-0.0712243	0.289028	0.183662	0.252547	0.26427	NA	0.23532	0.30372	0.262141	0.254994	0.248234	0.176715	NA	0.283573	NA	NA	0.204629	NA	0.142915	0.102579	NA	0.286254	NA	0.181385	0.189254	NA	-0.0512811	0.0747326	NA	0.0456799	NA	0.19552	NA	NA	NA	NA	NA	-0.0277576	NA	0.150419	NA	NA	NA	NA	NA	0.141955	0.204451	0.170816	0.301395	0.20213	0.218352	0.296852	0.233409	0.288084	0.235446	0.355608	0.376425	0.396626	NA	0.363236	0.352228	0.29315	0.350403	0.312458	0.316222	0.38491	0.24481	0.301074	0.311676	-0.00198882	0.344019	-0.0351115	0.00561787	0.246121	0.390419	1	0.312816	0.355477	0.254863	0.355136	0.229818	0.356345	0.36996	-0.0229602	0.26736	0.0515584	0.0806968	-0.012232	0.333313	0.398905	0.318789	0.418371	0.361113	0.0627199	0.205557	0.207555	0.166805	-0.0822162	NA	NA	-0.0737797	-0.119328	NA	-0.00275595	-0.129377	0.00107402	-0.0215434	0.0405614	-0.0098004	-0.0169103	-0.00509639	0.0191146	0.0380101	0.27096	0.36446	0.277202	0.273343
N-Acetyl-S-(benzyl)-L-cysteine	0.0164236	0.0486126	NA	NA	NA	NA	NA	NA	NA	NA	NA	NA	NA	NA	NA	NA	NA	NA	NA	NA	NA	NA	NA	NA	NA	NA	NA	NA	NA	NA	NA	NA	NA	NA	NA	NA	NA	NA	NA	NA	NA	NA	NA	NA	NA	NA	NA	NA	NA	NA	NA	NA	NA	NA	NA	NA	0.0162303	0.426177	0.0430168	0.0326964	0.317335	0.447295	0.492563	0.367092	0.415072	0.289253	0.024442	0.50626	0.424093	0.140295	0.337446	-0.0422995	NA	0.367835	0.37726	0.368303	0.389275	-0.0419867	0.421467	-0.0229774	0.045318	0.0140849	0.506735	0.39339	0.409479	0.347007	NA	0.368453	0.504241	0.413146	0.41402	0.411587	0.242256	NA	0.380129	NA	NA	0.269069	NA	0.214179	0.224082	NA	0.429702	NA	0.287915	0.362174	NA	-0.0340059	0.235572	NA	0.133698	NA	0.399036	NA	NA	NA	NA	NA	0.0720052	NA	0.288406	NA	NA	NA	NA	NA	0.17755	0.226591	0.162292	0.347263	0.109197	0.292266	0.359506	0.312461	0.339424	0.214127	0.443173	0.371524	0.420128	NA	0.458172	0.384908	0.414688	0.412078	0.421512	0.343122	0.440111	0.300504	0.404051	0.404538	0.0785125	0.406088	0.0551061	0.0703093	0.263823	0.600544	0.312816	1	0.429656	0.390599	0.446785	0.318036	0.492652	0.50497	0.0871063	0.340013	0.0317522	0.0159982	0.0939758	0.464682	0.530616	0.426494	0.482193	0.390867	0.0722058	0.173018	0.210374	0.124669	0.0369527	NA	NA	0.00629829	-0.00741522	NA	0.00411961	0.00859519	0.013024	0.0478693	0.0646665	-0.00244107	0.00705311	-0.00677297	-0.0138714	0.0457444	0.239429	0.480089	0.406526	0.355721
N-acetyl-S-(3-Hydroxypropyl)-L-cysteine	0.308136	0.359188	NA	NA	NA	NA	NA	NA	NA	NA	NA	NA	NA	NA	NA	NA	NA	NA	NA	NA	NA	NA	NA	NA	NA	NA	NA	NA	NA	NA	NA	NA	NA	NA	NA	NA	NA	NA	NA	NA	NA	NA	NA	NA	NA	NA	NA	NA	NA	NA	NA	NA	NA	NA	NA	NA	0.113132	0.461447	-0.0505618	-0.0607364	0.135195	0.416289	0.397985	0.382919	0.415668	0.324372	0.293659	0.457709	0.423829	0.0803116	0.350613	-0.0356862	NA	0.428191	0.277168	0.288915	0.377378	-0.0772481	0.345913	-0.0570849	-0.0118234	-0.0890017	0.423862	0.246056	0.393462	0.373273	NA	0.299389	0.411694	0.389191	0.394043	0.355914	0.260638	NA	0.338545	NA	NA	0.219292	NA	0.0622861	0.0697178	NA	0.394783	NA	0.055887	0.0864173	NA	-0.0420964	0.117562	NA	0.0741456	NA	0.289433	NA	NA	NA	NA	NA	-0.050925	NA	0.232226	NA	NA	NA	NA	NA	0.14731	0.138692	0.51416	0.469119	0.510511	0.358112	0.440954	0.402277	0.601752	0.548131	0.518127	0.562875	0.568098	NA	0.540608	0.666805	0.630204	0.61367	0.640516	0.641185	0.638646	0.568674	0.57434	0.640965	0.0535767	0.817894	0.314617	0.349115	0.409022	0.682971	0.355477	0.429656	1	0.53994	0.822446	0.528854	0.790589	0.60186	-0.000141747	0.702708	0.16602	0.381938	-0.0349103	0.693997	0.693439	0.669137	0.738067	0.76102	0.436931	0.518971	0.522766	0.491795	0.0114563	NA	NA	0.0534483	0.00554903	NA	-0.0628061	0.03591	-0.0270348	-0.0872488	0.10726	0.20487	0.0808549	-0.0476156	0.335649	0.018488	0.540878	0.540426	0.372393	0.34964
3-methylhippuric acid & 4-methylhippuric acid	0.301433	0.337501	NA	NA	NA	NA	NA	NA	NA	NA	NA	NA	NA	NA	NA	NA	NA	NA	NA	NA	NA	NA	NA	NA	NA	NA	NA	NA	NA	NA	NA	NA	NA	NA	NA	NA	NA	NA	NA	NA	NA	NA	NA	NA	NA	NA	NA	NA	NA	NA	NA	NA	NA	NA	NA	NA	0.0962242	0.36774	-0.131069	-0.105804	0.176778	0.300585	0.298712	0.274398	0.39998	0.269881	0.239067	0.33699	0.32487	0.0124078	0.321148	-0.0593807	NA	0.320443	0.310005	0.158452	0.404562	-0.1111	0.209371	-0.012964	0.0335396	0.118725	0.374619	0.234991	0.390701	0.201077	NA	0.270195	0.348348	0.282484	0.269768	0.264614	0.127972	NA	0.26581	NA	NA	0.158608	NA	0.101381	0.0406496	NA	0.396247	NA	0.0768707	0.109982	NA	-0.0330971	0.0390179	NA	0.0361144	NA	0.203337	NA	NA	NA	NA	NA	-0.0205652	NA	0.155218	NA	NA	NA	NA	NA	0.195999	0.0980706	0.39255	0.276835	0.386313	0.312544	0.330198	0.136419	0.473847	0.408783	0.393673	0.491392	0.50816	NA	0.477305	0.591487	0.476348	0.473493	0.498119	0.565602	0.527629	0.487983	0.440615	0.62089	0.0281168	0.576441	0.485586	0.498246	0.136072	0.556038	0.254863	0.390599	0.53994	1	0.580715	0.879702	0.535595	0.574395	0.0276462	0.586263	0.0588514	0.312594	-0.00920198	0.572592	0.625974	0.493063	0.646832	0.582928	0.392782	0.456881	0.487261	0.457461	0.00939538	NA	NA	0.0867591	0.0375465	NA	-0.100262	0.0545265	-0.0449309	-0.106019	0.0232751	0.13101	0.0727503	-0.0146026	0.274369	-0.0223193	0.453922	0.387636	0.236808	0.277799
N-acetyl-s-(3-hydroxypropyl-1-methyl)-L-cysteine	0.310399	0.363793	NA	NA	NA	NA	NA	NA	NA	NA	NA	NA	NA	NA	NA	NA	NA	NA	NA	NA	NA	NA	NA	NA	NA	NA	NA	NA	NA	NA	NA	NA	NA	NA	NA	NA	NA	NA	NA	NA	NA	NA	NA	NA	NA	NA	NA	NA	NA	NA	NA	NA	NA	NA	NA	NA	0.13603	0.479104	-0.0942966	-0.0951908	0.150713	0.411523	0.391994	0.384157	0.448645	0.305286	0.320183	0.467415	0.427561	0.0654196	0.384282	-0.0812312	NA	0.399943	0.35406	0.25367	0.435786	-0.0499013	0.30601	-0.0646874	0.0310819	-0.0590179	0.432425	0.26468	0.421768	0.283667	NA	0.308615	0.419209	0.360758	0.362821	0.339866	0.271953	NA	0.348678	NA	NA	0.219446	NA	0.0749373	0.0603655	NA	0.401539	NA	0.046986	0.0940966	NA	-0.0250386	0.130305	NA	0.0939816	NA	0.289886	NA	NA	NA	NA	NA	-0.0251218	NA	0.221862	NA	NA	NA	NA	NA	0.173	0.144177	0.52708	0.514394	0.526823	0.419643	0.42533	0.438947	0.63169	0.556723	0.543112	0.57371	0.602942	NA	0.589117	0.715561	0.649996	0.618982	0.647834	0.677084	0.669347	0.618465	0.573709	0.704556	0.0202813	0.855135	0.32414	0.370656	0.221614	0.724357	0.355136	0.446785	0.822446	0.580715	1	0.535828	0.732997	0.644915	-0.0217904	0.721043	0.154318	0.401615	-0.0582699	0.677616	0.718614	0.623149	0.782842	0.838124	0.439089	0.536039	0.563019	0.523739	0.00512097	NA	NA	0.0446077	0.0197328	NA	-0.0930241	0.055126	-0.0238345	-0.089826	0.0776915	0.220474	0.0803172	-0.0383847	0.376714	-0.0154632	0.551615	0.519098	0.377054	0.390618
2-Methylhippuric acid	0.299584	0.335969	NA	NA	NA	NA	NA	NA	NA	NA	NA	NA	NA	NA	NA	NA	NA	NA	NA	NA	NA	NA	NA	NA	NA	NA	NA	NA	NA	NA	NA	NA	NA	NA	NA	NA	NA	NA	NA	NA	NA	NA	NA	NA	NA	NA	NA	NA	NA	NA	NA	NA	NA	NA	NA	NA	0.0971569	0.325197	-0.101853	-0.0882429	0.126576	0.251924	0.259071	0.23775	0.337246	0.251499	0.234955	0.287178	0.29045	0.0179787	0.276165	-0.0627805	NA	0.300287	0.227886	0.135564	0.319264	-0.124712	0.178445	-0.0223893	0.0055713	0.0571372	0.308911	0.180212	0.331301	0.189964	NA	0.213284	0.304189	0.22449	0.218724	0.201868	0.126118	NA	0.227946	NA	NA	0.145051	NA	0.0854622	0.0204446	NA	0.338696	NA	0.0672174	0.0807972	NA	-0.0355433	0.0268228	NA	0.0383068	NA	0.165535	NA	NA	NA	NA	NA	-0.0307158	NA	0.121185	NA	NA	NA	NA	NA	0.157554	0.039472	0.401173	0.260363	0.416503	0.277198	0.273235	0.139823	0.444397	0.413366	0.338528	0.462033	0.466943	NA	0.426761	0.559918	0.447434	0.447715	0.47426	0.54387	0.489567	0.469887	0.404666	0.560895	0.00887089	0.550014	0.488949	0.5	0.152068	0.478721	0.229818	0.318036	0.528854	0.879702	0.535828	1	0.485301	0.496381	0.0331568	0.557758	0.110912	0.322144	-0.00244169	0.5294	0.559746	0.437168	0.594857	0.553288	0.384678	0.453163	0.467389	0.448391	-0.0144426	NA	NA	0.056538	0.0152136	NA	-0.0983255	0.027182	-0.0402721	-0.0973947	0.0644852	0.183285	0.125737	-0.00199454	0.308012	-0.0163399	0.423942	0.363659	0.208412	0.226981
N-acetyl-S-(2-Carboxyethyl)-L-cysteine	0.203075	0.248225	NA	NA	NA	NA	NA	NA	NA	NA	NA	NA	NA	NA	NA	NA	NA	NA	NA	NA	NA	NA	NA	NA	NA	NA	NA	NA	NA	NA	NA	NA	NA	NA	NA	NA	NA	NA	NA	NA	NA	NA	NA	NA	NA	NA	NA	NA	NA	NA	NA	NA	NA	NA	NA	NA	0.129104	0.503609	-0.0626056	-0.0627681	0.199024	0.455262	0.454197	0.426501	0.475187	0.304024	0.223919	0.513539	0.44906	0.0919613	0.388134	-0.0938523	NA	0.405666	0.400374	0.324952	0.45776	-0.0654807	0.388529	-0.0455949	0.0374727	-0.0264004	0.465329	0.296944	0.435032	0.314145	NA	0.368093	0.45372	0.437378	0.434079	0.415212	0.23172	NA	0.387959	NA	NA	0.271473	NA	0.0669377	0.072751	NA	0.44006	NA	0.0654342	0.128628	NA	-0.0479045	0.113435	NA	0.0768747	NA	0.350802	NA	NA	NA	NA	NA	-0.0493187	NA	0.303814	NA	NA	NA	NA	NA	0.177655	0.186198	0.44951	0.465947	0.427081	0.38675	0.453419	0.389243	0.590761	0.482853	0.569062	0.53272	0.580075	NA	0.578058	0.646059	0.628175	0.626449	0.62265	0.613892	0.63509	0.54542	0.581431	0.653232	0.0626943	0.749256	0.229685	0.266872	0.339693	0.754283	0.356345	0.492652	0.790589	0.535595	0.732997	0.485301	1	0.636228	0.0031762	0.647099	0.182353	0.279575	-0.0275418	0.683488	0.686673	0.646622	0.737094	0.666952	0.353534	0.443986	0.468187	0.435075	0.0688778	NA	NA	0.0564553	0.0397242	NA	-0.0742879	0.0698129	-0.00046593	-0.090723	0.0621981	0.119889	0.0593929	-0.0643816	0.260783	-0.00104734	0.507878	0.52323	0.392403	0.407892
Phenylglyoxylic acid	0.149039	0.155992	NA	NA	NA	NA	NA	NA	NA	NA	NA	NA	NA	NA	NA	NA	NA	NA	NA	NA	NA	NA	NA	NA	NA	NA	NA	NA	NA	NA	NA	NA	NA	NA	NA	NA	NA	NA	NA	NA	NA	NA	NA	NA	NA	NA	NA	NA	NA	NA	NA	NA	NA	NA	NA	NA	0.0122277	0.491113	-0.0942595	-0.0949923	0.243702	0.497366	0.50531	0.424226	0.507503	0.332922	0.128889	0.55994	0.504539	0.0854527	0.416658	-0.0781366	NA	0.45259	0.444566	0.327813	0.507367	-0.0843777	0.395145	-0.0519502	0.0448275	0.0562866	0.529756	0.260589	0.510781	0.332387	NA	0.401548	0.571606	0.449569	0.436461	0.42313	0.23158	NA	0.490666	NA	NA	0.393294	NA	0.14636	0.126848	NA	0.488113	NA	0.065123	0.118457	NA	-0.0460576	0.116374	NA	0.0706807	NA	0.350574	NA	NA	NA	NA	NA	0.00637731	NA	0.270094	NA	NA	NA	NA	NA	0.247948	0.169181	0.370177	0.466927	0.365231	0.415288	0.450952	0.358561	0.551402	0.443801	0.581465	0.566695	0.587494	NA	0.598371	0.619355	0.548306	0.588118	0.555857	0.57974	0.642587	0.488439	0.514863	0.655401	-0.042808	0.585902	0.131225	0.19499	0.24967	0.762097	0.36996	0.50497	0.60186	0.574395	0.644915	0.496381	0.636228	1	-0.0141469	0.529385	0.0552717	0.245124	-0.0421416	0.612246	0.751917	0.538582	0.751478	0.635147	0.242768	0.426139	0.46724	0.403906	-0.0552107	NA	NA	-0.044326	-0.0490363	NA	-0.12402	0.0230754	-0.0465645	-0.11485	0.011616	0.0842598	0.0553242	-0.0466746	0.211024	-0.0129461	0.410444	0.511758	0.355591	0.395512
Blood Chloroform	-0.0783408	-0.049007	-0.0682708	-0.0103854	-0.0935557	-0.0630121	-0.0221449	-0.0115697	-0.0585756	0.121154	-0.00975088	-0.0245591	0.00319603	0.0394851	0.0264915	0.0690004	0.104225	0.0926518	0.0563827	0.0412175	0.0496601	0.0525636	0.0166919	0.0291864	0.024462	0.00601413	0.0318889	0.0431297	0.00828744	0.0074223	0.00428984	0.0273745	0.0164481	0.00380116	-0.00145367	0.0265525	0.0465801	0.0819886	0.0132371	0.0275061	0.0495443	0.0575073	0.0961153	0.0456613	0.00652603	0.0623209	0.0675386	0.0553852	0.0668224	0.0876419	0.0785697	0.0636686	0.0155565	0.0223548	0.0335003	0.0556234	0.0197761	-0.00634543	0.191713	0.0706197	0.0463753	-0.00106208	0.0465644	-0.0379602	0.0333711	-0.0651533	0.00519411	-0.00149533	-0.0127365	0.0652238	-0.125341	0.0178565	NA	-0.0527377	0.0124938	0.0619455	0.0183098	NA	0.0379138	-0.0540823	0.0355478	0.0275528	0.0768184	0.131425	0.0292997	0.0687644	NA	0.0183374	0.0515442	0.0634664	0.0698128	0.0413768	0.0949858	NA	0.0158486	NA	NA	-0.0286962	NA	0.0362577	0.0695194	NA	0.0385881	NA	0.100923	0.136343	-0.111264	-0.056471	-0.0142206	-0.0747411	0.052783	-0.0851162	0.0564118	NA	-0.07813	0.00333858	-0.0588489	-0.0519935	0.00882057	0.0718697	0.0635861	-0.046905	0.0448015	-0.0135923	0.0216091	-0.0862378	NA	NA	NA	NA	NA	NA	NA	NA	NA	NA	NA	0.00286086	0.0475802	NA	0.0367418	0.0144319	0.0423387	0.0153459	0.0572325	0.0225064	NA	0.019084	0.0357671	-0.0096524	0.104348	-0.0242571	0.0787554	0.0488686	0.0242186	0.00750326	-0.0229602	0.0871063	-0.000141747	0.0276462	-0.0217904	0.0331568	0.0031762	-0.0141469	1	0.0163168	0.0620921	NA	0.597722	-0.00672347	0.0122901	-0.020105	NA	NA	0.0169041	NA	NA	-0.00243501	0.0255178	NA	NA	-0.0339801	0.0229658	NA	0.0692512	-0.021884	0.0499395	NA	NA	NA	NA	NA	NA	NA	-0.0398297	-0.00351306	-0.0444154	0.00058116
N-acetyl-S-(2-cyanoethyl)-L-cysteine	0.43599	0.53437	NA	NA	NA	NA	NA	NA	NA	NA	NA	NA	NA	NA	NA	NA	NA	NA	NA	NA	NA	NA	NA	NA	NA	NA	NA	NA	NA	NA	NA	NA	NA	NA	NA	NA	NA	NA	NA	NA	NA	NA	NA	NA	NA	NA	NA	NA	NA	NA	NA	NA	NA	NA	NA	NA	0.133787	0.374207	-0.0966726	-0.0997822	0.114455	0.265643	0.286685	0.298802	0.378022	0.23929	0.388529	0.314607	0.297514	0.030606	0.302838	-0.111474	NA	0.311598	0.249352	0.160998	0.350325	-0.0558988	0.200758	-0.0663918	0.0304618	-0.000664556	0.350329	0.237699	0.361487	0.239447	NA	0.242188	0.344057	0.28402	0.28213	0.254883	0.182347	NA	0.259767	NA	NA	0.154204	NA	0.0125727	0.0145759	NA	0.360962	NA	0.0297694	0.0737625	NA	-0.0242883	-0.0019737	NA	0.0325301	NA	0.250818	NA	NA	NA	NA	NA	-0.0562507	NA	0.217324	NA	NA	NA	NA	NA	0.142522	0.0917072	0.657127	0.351786	0.62742	0.336899	0.359169	0.272062	0.616638	0.630727	0.411353	0.582989	0.566088	NA	0.510371	0.740503	0.626528	0.589501	0.651419	0.749491	0.605437	0.647607	0.544761	0.659837	0.074468	0.792474	0.437264	0.527992	0.16042	0.548103	0.26736	0.340013	0.702708	0.586263	0.721043	0.557758	0.647099	0.529385	0.0163168	1	0.190217	0.55061	-0.0217731	0.674129	0.626749	0.554117	0.681769	0.72338	0.656638	0.696576	0.708603	0.677121	-0.0190191	NA	NA	0.0633014	0.00410533	NA	-0.104448	0.0650431	-0.0339708	-0.138718	0.0701816	0.243873	0.054856	-0.035833	0.449158	-0.0479464	0.629477	0.397651	0.240112	0.234923
Blood Nitromethane	NA	NA	NA	NA	NA	NA	NA	NA	NA	-0.163864	0.0703172	-0.0512894	-0.014386	-0.00244546	NA	NA	NA	NA	NA	NA	NA	NA	NA	NA	NA	NA	NA	NA	NA	NA	NA	NA	NA	NA	NA	NA	NA	NA	NA	NA	NA	NA	NA	NA	NA	NA	NA	NA	NA	NA	NA	NA	NA	NA	NA	NA	0.135067	0.0815149	0.124632	0.0807504	-0.013856	-0.00801229	0.0365671	0.00324612	0.00529717	-0.0577108	0.232209	-0.0145849	-0.0195309	0.100239	0.0027487	0.00201879	NA	-0.0374235	0.0344657	0.0883485	0.143169	NA	0.0684198	0.0270718	0.059934	0.00739486	0.0071875	0.0209536	-0.0428613	-0.0154711	NA	-0.0715172	-0.0302336	0.0102773	7.21927e-05	0.00219425	0.00325037	NA	-0.0353235	NA	NA	-0.0706477	NA	-0.113661	-0.0213589	NA	-0.0481584	NA	-0.0106564	-0.00622607	0.0849921	0.00593927	-0.0281508	NA	-0.0605772	NA	0.0470076	NA	NA	NA	0.104706	NA	0.0351297	NA	0.0671666	NA	0.0626097	NA	-0.00160889	0.00133205	NA	NA	NA	NA	NA	NA	NA	NA	NA	NA	NA	0.0846617	0.133284	NA	0.0717283	0.161831	0.141474	0.120484	0.111491	0.152281	NA	0.197997	0.143824	0.109103	0.059791	0.157931	0.166241	0.1956	0.0745812	0.0435254	0.0515584	0.0317522	0.16602	0.0588514	0.154318	0.110912	0.182353	0.0552717	0.0620921	0.190217	1	NA	0.038185	0.0865867	0.0413832	0.105337	NA	NA	0.176691	NA	NA	0.158104	0.011875	NA	NA	0.0338371	-0.02925	NA	0.0704741	-0.0573713	0.0724972	NA	NA	NA	NA	NA	NA	NA	0.117984	0.0757285	0.0472619	-0.0163191
Ethylene Oxide	0.512192	0.56319	NA	NA	NA	NA	NA	NA	NA	NA	NA	NA	NA	NA	NA	NA	NA	NA	NA	NA	NA	NA	NA	NA	NA	NA	NA	NA	NA	NA	NA	NA	NA	NA	NA	NA	NA	NA	NA	NA	NA	NA	NA	NA	NA	NA	NA	NA	NA	NA	NA	NA	NA	NA	NA	NA	0.162968	0.115927	-0.0189736	-0.0360719	-0.0377102	-0.00309906	-0.0273233	0.0365931	0.0753003	-0.0422706	0.485597	-0.0184422	-0.010864	-0.0251407	0.0740458	-0.0197348	NA	0.0393929	0.0124495	-0.0345354	0.180279	-0.0330193	-0.0167083	-0.0339973	0.0426267	0.025619	NA	NA	NA	NA	NA	NA	NA	NA	NA	NA	NA	NA	NA	NA	NA	NA	NA	NA	NA	NA	NA	NA	NA	NA	NA	NA	NA	NA	NA	NA	NA	NA	NA	NA	NA	NA	NA	NA	NA	NA	NA	NA	NA	NA	-0.00634108	-0.0517979	0.537004	0.152159	0.54622	0.186573	0.132407	0.0879494	0.431857	0.470199	0.164544	0.304935	0.288003	NA	0.173733	0.45299	NA	NA	NA	0.479488	0.284227	0.473378	NA	0.340649	0.0365652	0.448059	0.448873	0.501503	-0.067875	0.121417	0.0806968	0.0159982	0.381938	0.312594	0.401615	0.322144	0.279575	0.245124	NA	0.55061	NA	1	NA	0.320453	0.257732	0.238031	0.296965	0.409662	0.546105	0.520447	0.510106	0.548169	NA	NA	NA	NA	NA	NA	NA	NA	NA	-0.0728267	0.0131497	0.281867	0.136935	-0.00469681	0.523647	-0.0574948	0.437198	0.0719831	-0.0451622	-0.0248492
Blood Bromodichloromethane	-0.118255	-0.0954883	-0.102892	-0.0616402	-0.109083	-0.062905	-0.0546976	-0.0397956	-0.106642	0.103596	-0.00110242	0.00784652	0.0442004	0.00570832	-0.0743456	0.0231852	0.054409	0.0539231	-0.0392931	0.0216097	0.00701724	0.0084878	-0.030327	-0.0201972	0.0194677	-0.0487039	0.051261	0.00489459	0.0538155	0.0574841	0.0448081	-0.0178925	-0.071578	0.0263605	0.016349	-0.0359304	0.00713984	0.0944924	-0.0169066	-0.0349717	-0.0130937	0.0179338	0.0452465	-0.0250219	-0.0541427	-0.026743	0.0610294	0.0029604	0.0422032	0.0215743	0.037239	-0.0154267	-0.0262153	-0.0300622	-0.0131639	0.0115179	0.0038203	-0.0207291	0.106178	0.0273792	0.0308994	-0.00545713	0.0145724	-0.0104377	0.0316595	-0.0576858	-0.00805707	-0.0176646	-0.0256976	0.0137193	-0.0199985	-0.00957167	NA	-0.0606482	0.00111705	0.0256114	0.0116614	NA	0.020475	-0.02902	0.0501426	0.0562741	0.0866543	0.142365	0.0205446	0.0178119	NA	0.0028796	0.082564	0.0263032	0.032726	0.0271072	0.0388489	NA	0.0286258	NA	NA	-0.0162586	NA	0.039196	0.094317	NA	0.00902975	NA	0.104513	0.131462	-0.0627321	0.00962573	-0.0202881	-0.151501	0.00267203	-0.0747943	0.0698173	NA	-0.0772649	0.0403728	-0.0267186	-0.0347703	0.0180658	0.060953	0.0422418	0.0139677	-0.0111129	0.0748867	0.0534088	-0.0422025	NA	NA	NA	NA	NA	NA	NA	NA	NA	NA	NA	0.00376845	0.0451271	NA	0.023895	0.0041057	0.0291646	0.0185666	0.0399721	0.0039669	NA	0.00210533	0.0278017	-0.0533145	0.0762126	-0.0603095	0.0285605	0.0310496	0.0234049	-0.0162765	-0.012232	0.0939758	-0.0349103	-0.00920198	-0.0582699	-0.00244169	-0.0275418	-0.0421416	0.597722	-0.0217731	0.038185	NA	1	-0.0255268	-0.0103106	-0.028553	NA	NA	-0.0111413	NA	NA	0.00471483	-0.00946577	NA	NA	-0.0874121	0.034755	NA	0.0414467	0.0125043	0.0640656	NA	NA	NA	NA	NA	NA	NA	-0.0450729	0.00415392	-0.026081	-0.0137325
N-acetyl-S-(2-carbamoylethyl)-L-cysteine	0.417391	0.478981	NA	NA	NA	NA	NA	NA	NA	NA	NA	NA	NA	NA	NA	NA	NA	NA	NA	NA	NA	NA	NA	NA	NA	NA	NA	NA	NA	NA	NA	NA	NA	NA	NA	NA	NA	NA	NA	NA	NA	NA	NA	NA	NA	NA	NA	NA	NA	NA	NA	NA	NA	NA	NA	NA	0.0633637	0.474074	-0.171419	-0.146415	0.185405	0.45684	0.469871	0.427983	0.491403	0.343013	0.191922	0.502176	0.487317	0.0222186	0.399674	-0.0744076	NA	0.428807	0.342583	0.25049	0.39717	-0.0648342	0.314668	-0.0692585	0.00803371	0.0216988	0.483512	0.297089	0.480088	0.391208	NA	0.428363	0.449847	0.484798	0.47915	0.465667	0.25196	NA	0.426705	NA	NA	0.276878	NA	0.111726	0.0927771	NA	0.47194	NA	0.0921224	0.140777	NA	-0.0802807	0.14867	NA	0.0845274	NA	0.327162	NA	NA	NA	NA	NA	-0.0156851	NA	0.261021	NA	NA	NA	NA	NA	0.207825	0.225361	0.500477	0.451958	0.499668	0.357264	0.426944	0.354049	0.590746	0.580002	0.5451	0.606683	0.589159	NA	0.58465	0.673881	0.593345	0.60307	0.642805	0.670046	0.649638	0.547962	0.566259	0.645281	0.0588588	0.71102	0.308738	0.330674	0.26834	0.731581	0.333313	0.464682	0.693997	0.572592	0.677616	0.5294	0.683488	0.612246	-0.00672347	0.674129	0.0865867	0.320453	-0.0255268	1	0.685144	0.606149	0.741168	0.651229	0.391896	0.501327	0.514559	0.493133	0.0165622	NA	NA	0.0654564	0.039967	NA	-0.114005	0.0601299	-0.0702501	-0.102568	0.0846315	0.16444	0.0774514	-0.0279218	0.289853	0.0260351	0.555058	0.541595	0.403113	0.359286
Mandelic acid	0.2463	0.264379	NA	NA	NA	NA	NA	NA	NA	NA	NA	NA	NA	NA	NA	NA	NA	NA	NA	NA	NA	NA	NA	NA	NA	NA	NA	NA	NA	NA	NA	NA	NA	NA	NA	NA	NA	NA	NA	NA	NA	NA	NA	NA	NA	NA	NA	NA	NA	NA	NA	NA	NA	NA	NA	NA	0.0703047	0.521572	-0.0852438	-0.0839934	0.236662	0.497711	0.519384	0.450805	0.53145	0.375232	0.163085	0.580089	0.517044	0.0776657	0.420368	-0.0730115	NA	0.490687	0.417974	0.334099	0.460192	-0.0680874	0.408686	-0.0519076	0.0405334	0.00399997	0.532796	0.315011	0.501826	0.389693	NA	0.397328	0.516915	0.475582	0.467599	0.450197	0.26024	NA	0.431861	NA	NA	0.266117	NA	0.129584	0.128263	NA	0.502625	NA	0.0939701	0.15672	NA	-0.0337876	0.114686	NA	0.0667896	NA	0.364472	NA	NA	NA	NA	NA	-0.0342114	NA	0.284498	NA	NA	NA	NA	NA	0.257084	0.178816	0.405128	0.487554	0.4039	0.392327	0.44833	0.386195	0.559933	0.482373	0.573659	0.592402	0.605171	NA	0.624074	0.659123	0.629092	0.639194	0.653291	0.622146	0.658308	0.528876	0.610498	0.671548	0.0677495	0.700239	0.286486	0.30443	0.252969	0.766248	0.398905	0.530616	0.693439	0.625974	0.718614	0.559746	0.686673	0.751917	0.0122901	0.626749	0.0413832	0.257732	-0.0103106	0.685144	1	0.60009	0.780882	0.676464	0.340889	0.44793	0.470905	0.443367	0.0311052	NA	NA	0.0274624	0.0138885	NA	-0.0640263	0.0558231	-0.0110276	-0.135393	0.0505728	0.111461	0.0804245	-0.0400495	0.24825	-0.000849171	0.504184	0.562569	0.417662	0.416474
N-acetyl-S-(2-hydroxypropyl)-L-cysteine	0.244605	0.29543	NA	NA	NA	NA	NA	NA	NA	NA	NA	NA	NA	NA	NA	NA	NA	NA	NA	NA	NA	NA	NA	NA	NA	NA	NA	NA	NA	NA	NA	NA	NA	NA	NA	NA	NA	NA	NA	NA	NA	NA	NA	NA	NA	NA	NA	NA	NA	NA	NA	NA	NA	NA	NA	NA	0.0829245	0.44739	-0.0750598	-0.0705465	0.209066	0.400304	0.411468	0.351698	0.411435	0.322184	0.184932	0.470331	0.421821	0.0481556	0.316834	-0.0502488	NA	0.399135	0.300831	0.253331	0.381591	-0.0525087	0.326654	-0.0232818	0.00116114	-0.00718094	0.412799	0.216055	0.384234	0.341034	NA	0.332293	0.393042	0.393522	0.393666	0.366212	0.197327	NA	0.341786	NA	NA	0.241369	NA	0.10009	0.122764	NA	0.371432	NA	0.0815668	0.123995	NA	-0.0796985	0.0907348	NA	0.0907233	NA	0.296202	NA	NA	NA	NA	NA	-0.032438	NA	0.244408	NA	NA	NA	NA	NA	0.153624	0.135478	0.378081	0.43706	0.36337	0.364308	0.398957	0.33509	0.502896	0.434881	0.463588	0.475489	0.474653	NA	0.506227	0.549031	0.483639	0.504662	0.52512	0.527164	0.543697	0.470071	0.466695	0.561559	0.0773058	0.62108	0.257296	0.269397	0.405393	0.628048	0.318789	0.426494	0.669137	0.493063	0.623149	0.437168	0.646622	0.538582	-0.020105	0.554117	0.105337	0.238031	-0.028553	0.606149	0.60009	1	0.650881	0.595534	0.301332	0.380988	0.408453	0.351375	0.0233465	NA	NA	0.0884703	0.0312518	NA	-0.0453703	0.0498673	-0.0291374	-0.0410309	0.0949018	0.109235	0.046148	-0.0514253	0.238913	0.0138918	0.442204	0.495711	0.377312	0.343587
N-Acetyl-S-(2-hydroxy-3-methyl-3-butenyl)-L-cysteine + N-Acetyl-S-(2-hydroxy-2-methyl-3-butenyl)-L-cysteine	0.276368	0.316007	NA	NA	NA	NA	NA	NA	NA	NA	NA	NA	NA	NA	NA	NA	NA	NA	NA	NA	NA	NA	NA	NA	NA	NA	NA	NA	NA	NA	NA	NA	NA	NA	NA	NA	NA	NA	NA	NA	NA	NA	NA	NA	NA	NA	NA	NA	NA	NA	NA	NA	NA	NA	NA	NA	0.119283	0.551786	-0.130087	-0.1478	0.167294	0.53188	0.467738	0.452098	0.571716	0.360619	0.184077	0.554932	0.533016	0.0527696	0.447862	-0.120732	NA	0.478354	0.422277	0.288086	0.507947	-0.0882983	0.343543	-0.0380324	-0.00421645	0.0557008	NA	NA	NA	NA	NA	NA	NA	NA	NA	NA	NA	NA	NA	NA	NA	NA	NA	NA	NA	NA	NA	NA	NA	NA	NA	NA	NA	NA	NA	NA	NA	NA	NA	NA	NA	NA	NA	NA	NA	NA	NA	NA	NA	NA	0.210005	NA	NA	NA	NA	NA	NA	NA	NA	NA	NA	0.646008	0.641192	NA	0.671454	0.743821	NA	NA	NA	0.703617	0.733451	0.570748	NA	0.738989	0.0682862	0.769914	0.333156	0.323484	0.240061	0.791309	0.418371	0.482193	0.738067	0.646832	0.782842	0.594857	0.737094	0.751478	NA	0.681769	NA	0.296965	NA	0.741168	0.780882	0.650881	1	0.764239	0.399891	0.542037	0.566322	NA	NA	NA	NA	NA	NA	NA	NA	NA	NA	NA	NA	NA	NA	-0.0621264	NA	NA	NA	0.56216	0.409154	0.457303
N-Acetyl-S-(4-hydroxy-2-methyl-2-butenyl)-L-cysteine	0.367547	0.409183	NA	NA	NA	NA	NA	NA	NA	NA	NA	NA	NA	NA	NA	NA	NA	NA	NA	NA	NA	NA	NA	NA	NA	NA	NA	NA	NA	NA	NA	NA	NA	NA	NA	NA	NA	NA	NA	NA	NA	NA	NA	NA	NA	NA	NA	NA	NA	NA	NA	NA	NA	NA	NA	NA	0.148003	0.453455	-0.127094	-0.143618	0.0709055	0.362523	0.296821	0.351907	0.442402	0.293653	0.30823	0.398499	0.42488	0.0303969	0.373916	-0.0807371	NA	0.365552	0.316334	0.188989	0.391961	-0.0189515	0.214239	-0.0732263	0.0528427	-0.0630742	NA	NA	NA	NA	NA	NA	NA	NA	NA	NA	NA	NA	NA	NA	NA	NA	NA	NA	NA	NA	NA	NA	NA	NA	NA	NA	NA	NA	NA	NA	NA	NA	NA	NA	NA	NA	NA	NA	NA	NA	NA	NA	NA	NA	0.133568	NA	NA	NA	NA	NA	NA	NA	NA	NA	NA	0.592341	0.57861	NA	0.583036	0.740592	NA	NA	NA	0.719272	0.679479	0.628911	NA	0.663342	0.0282671	0.844259	0.40706	0.430482	0.166523	0.654216	0.361113	0.390867	0.76102	0.582928	0.838124	0.553288	0.666952	0.635147	NA	0.72338	NA	0.409662	NA	0.651229	0.676464	0.595534	0.764239	1	0.482509	0.579921	0.60167	NA	NA	NA	NA	NA	NA	NA	NA	NA	NA	NA	NA	NA	NA	-0.0376281	NA	NA	NA	0.439543	0.33824	0.375007
Cotinine	0.400476	0.519344	0.0451192	0.0662346	-0.0703654	-0.00391822	0.0367228	0.0191919	0.126418	0.0160081	0.0847787	0.0807186	-0.0418335	0.0298813	-0.0586462	-0.186825	-0.17266	-0.167594	-0.141301	-0.0670843	-0.0471476	-0.0328698	-0.0569266	-0.0535159	-0.0415899	-0.055589	-0.0299311	-0.00229774	-0.0202796	-0.023941	0.029265	-0.0422711	-0.0608157	0.0016267	0.015975	-0.0774937	-0.0537562	-0.0168783	-0.0507011	-0.065136	-0.06248	-0.0571886	-0.144588	-0.0474971	-0.0580169	-0.0595632	-0.246151	-0.041694	-0.132224	-0.144744	-0.2955	-0.0827241	-0.0842608	-0.0216551	0.0926536	-0.00608153	0.201551	0.199394	-0.132068	-0.117827	-0.0253757	0.00731185	0.0277325	0.112866	0.217312	0.0935041	0.430059	0.0207584	0.0441897	-0.0465085	0.105804	-0.0891238	0.0296416	0.0844425	0.0591955	-0.0235303	0.170918	-0.0413736	-0.030412	-0.0679727	0.0294106	0.00788023	0.148995	0.111036	0.210173	0.107357	-0.0322532	0.0490447	0.073054	0.108155	0.114933	0.0852025	0.0226008	0.0562488	0.0828462	0.098351	0.0369003	-0.0234464	0.0245462	-0.160857	-0.0781156	0.137236	0.161868	0.115618	-0.0670016	-0.0692607	0.0951743	-0.0173519	-0.117735	-0.0376895	-0.0604203	-0.206003	0.0785469	0.152368	-0.0921772	-0.195897	0.0802901	-0.0830795	-0.0672227	-0.11042	0.128069	-0.0898068	0.0246139	-0.190247	0.185935	-0.0782188	0.0386034	-0.00158177	0.596217	0.209706	0.567577	0.201348	0.18814	0.112933	0.478941	0.518374	0.208121	0.453055	0.448254	0.121016	0.313361	0.607502	0.48237	0.397801	0.46445	0.643639	0.416677	0.513637	0.405343	0.409376	0.115395	0.499588	0.457236	0.511536	-0.00846422	0.213739	0.0627199	0.0722058	0.436931	0.392782	0.439089	0.384678	0.353534	0.242768	0.0169041	0.656638	0.176691	0.546105	-0.0111413	0.391896	0.340889	0.301332	0.399891	0.482509	1	0.914518	0.892922	0.83731	0.0945419	-0.0700531	-0.0413915	0.158757	0.112979	-0.0389313	0.0457119	0.0999797	0.0638475	-0.124749	0.0225562	0.223965	0.0355828	-0.0203639	0.448685	-0.0402665	0.494613	0.132856	0.012832	0.00389462
Total Cotinine, urine	0.416895	0.472201	NA	NA	NA	NA	NA	NA	NA	NA	NA	NA	NA	NA	NA	NA	NA	NA	NA	NA	NA	NA	NA	NA	NA	NA	NA	NA	NA	NA	NA	NA	NA	NA	NA	NA	NA	NA	NA	NA	NA	NA	NA	NA	NA	NA	NA	NA	NA	NA	NA	NA	NA	NA	NA	NA	0.135422	0.277893	-0.130415	-0.153516	-0.0284475	0.148174	0.139523	0.196441	0.295571	0.18908	0.369284	0.172298	0.214161	-0.0132178	0.19099	-0.0684022	NA	0.228966	0.153271	0.0520551	0.233998	-0.0731925	0.0846391	-0.0412757	0.0359817	0.0210928	NA	NA	NA	NA	NA	NA	NA	NA	NA	NA	NA	NA	NA	NA	NA	NA	NA	NA	NA	NA	NA	NA	NA	NA	NA	NA	NA	NA	NA	NA	NA	NA	NA	NA	NA	NA	NA	NA	NA	NA	NA	NA	NA	NA	0.0886821	0.0642445	0.614956	0.319314	0.603605	0.289956	0.268956	0.20813	0.560872	0.584458	0.328061	0.535372	0.458611	NA	0.419049	0.654918	NA	NA	NA	0.671438	0.538121	0.550074	NA	0.517875	0.0619722	0.581446	0.438454	0.480326	0.0562252	0.354318	0.205557	0.173018	0.518971	0.456881	0.536039	0.453163	0.443986	0.426139	NA	0.696576	NA	0.520447	NA	0.501327	0.44793	0.380988	0.542037	0.579921	0.914518	1	0.95244	0.852813	NA	NA	NA	NA	NA	NA	NA	NA	NA	-0.101492	0.0536399	0.233725	0.047707	-0.01555	0.456006	-0.0252983	0.563819	0.244854	0.13189	0.170832
Total Hydroxycotinine, urine	0.395508	0.465621	NA	NA	NA	NA	NA	NA	NA	NA	NA	NA	NA	NA	NA	NA	NA	NA	NA	NA	NA	NA	NA	NA	NA	NA	NA	NA	NA	NA	NA	NA	NA	NA	NA	NA	NA	NA	NA	NA	NA	NA	NA	NA	NA	NA	NA	NA	NA	NA	NA	NA	NA	NA	NA	NA	0.154476	0.316828	-0.138765	-0.16022	-0.00814852	0.17647	0.152672	0.221422	0.332926	0.187226	0.369683	0.19644	0.236359	-0.00777468	0.218936	-0.101363	NA	0.232599	0.193925	0.0609145	0.271961	-0.0614667	0.0882355	-0.0612368	0.0381822	0.0357122	NA	NA	NA	NA	NA	NA	NA	NA	NA	NA	NA	NA	NA	NA	NA	NA	NA	NA	NA	NA	NA	NA	NA	NA	NA	NA	NA	NA	NA	NA	NA	NA	NA	NA	NA	NA	NA	NA	NA	NA	NA	NA	NA	NA	0.106433	0.0559607	0.618933	0.336431	0.596573	0.308119	0.303854	0.212185	0.585577	0.585617	0.352518	0.549151	0.469747	NA	0.480645	0.680203	NA	NA	NA	0.688279	0.555816	0.577676	NA	0.570946	0.0627217	0.596084	0.440033	0.480485	0.040978	0.396597	0.207555	0.210374	0.522766	0.487261	0.563019	0.467389	0.468187	0.46724	NA	0.708603	NA	0.510106	NA	0.514559	0.470905	0.408453	0.566322	0.60167	0.892922	0.95244	1	0.846865	NA	NA	NA	NA	NA	NA	NA	NA	NA	-0.100733	0.035521	0.210407	0.0413478	-0.0216162	0.441251	-0.039551	0.568569	0.260685	0.153175	0.208661
NNAL , urine	0.443676	0.495691	NA	NA	NA	NA	NA	NA	NA	0.0897128	0.167474	0.193499	0.0379039	0.146501	NA	NA	NA	NA	NA	NA	NA	NA	NA	NA	NA	NA	NA	NA	NA	NA	NA	NA	NA	NA	NA	NA	NA	NA	NA	NA	NA	NA	NA	NA	NA	NA	NA	NA	NA	NA	NA	NA	NA	NA	NA	NA	0.145541	0.210766	-0.171988	-0.170086	-0.040154	0.083995	0.082745	0.174895	0.26522	0.142034	0.406437	0.0868476	0.141374	-0.0605359	0.201043	-0.097972	NA	0.203944	0.173429	-0.0136591	0.213884	NA	0.0195617	-0.0653999	0.0698333	0.00339622	0.185309	0.111692	0.263108	0.112788	NA	0.11973	0.189192	0.133456	0.130862	0.111319	0.0565701	0.162405	0.14939	0.1826	NA	0.0773573	NA	-0.122464	-0.073724	0.163171	0.217222	0.189875	-0.0555285	-0.0446307	0.179833	0.0242522	-0.120823	NA	-0.0354554	NA	0.118863	NA	NA	NA	0.158572	NA	-0.0444017	NA	0.133355	NA	0.0736279	NA	0.226738	0.00844963	NA	0.0460901	0.604096	0.276469	0.602991	0.248042	0.282453	0.17804	0.556771	0.560025	0.309444	0.547865	0.55431	NA	0.427058	0.694457	0.575583	0.509921	0.564401	0.711682	0.490368	0.569949	0.566318	0.504866	0.0500459	0.567414	0.434444	0.509073	0.00373444	0.355019	0.166805	0.124669	0.491795	0.457461	0.523739	0.448391	0.435075	0.403906	-0.00243501	0.677121	0.158104	0.548169	0.00471483	0.493133	0.443367	0.351375	NA	NA	0.83731	0.852813	0.846865	1	-0.0382379	-0.0787593	-0.0917416	0.0782214	0.0106476	-0.0461895	-0.0375247	0.0171012	-0.00103739	-0.0996654	0.016998	0.236898	0.0855952	-0.0141037	0.469745	-0.0326556	0.538504	0.213768	0.0592361	0.0572904
Perfluorooctane sulfonic acid	-0.0542825	0.0069677	NA	NA	NA	NA	NA	NA	NA	NA	NA	NA	NA	NA	NA	NA	NA	NA	NA	NA	NA	NA	NA	NA	NA	NA	NA	NA	NA	NA	NA	NA	NA	NA	NA	NA	NA	NA	NA	NA	NA	NA	NA	NA	NA	NA	NA	NA	NA	NA	NA	NA	NA	NA	NA	NA	0.310229	0.249215	0.241139	0.143299	0.0984135	0.0259823	0.0179364	0.00127352	0.199139	0.0501326	0.0851071	0.123259	-0.0919717	0.0507658	0.0358888	-0.160375	NA	0.0127174	0.0617261	0.127128	0.167326	-0.227113	0.0435792	-0.028894	-0.117245	0.0577691	0.156387	0.165204	0.0957577	0.159316	-0.0993319	0.00946707	-0.0479444	0.0150055	0.024143	0.00831704	-0.0397515	-0.0136725	0.0369772	-0.0597827	0.0178081	-0.0068789	-0.0610087	-0.0673209	0.0107338	-0.00421464	0.0281108	0.0272896	-0.0935468	-0.0636525	0.0558704	-0.000865885	0.0724634	NA	0.0170762	NA	0.0251356	0.0136576	NA	NA	0.0307253	NA	0.00841433	NA	0.065094	NA	0.111256	NA	0.0852725	0.122123	NA	NA	NA	NA	NA	NA	NA	NA	NA	NA	NA	-0.0852561	-0.117615	0.0352926	-0.0400296	-0.0554501	-0.0150612	-0.00412638	-0.0159813	-0.0678265	NA	0.017655	-0.037588	-0.0211831	0.178389	0.034069	0.181173	0.129995	-0.0360499	0.0632112	-0.0822162	0.0369527	0.0114563	0.00939538	0.00512097	-0.0144426	0.0688778	-0.0552107	0.0255178	-0.0190191	0.011875	NA	-0.00946577	0.0165622	0.0311052	0.0233465	NA	NA	0.0945419	NA	NA	-0.0382379	1	0.890148	0.982507	0.527227	0.7175	0.619144	0.573857	0.600306	0.512953	NA	NA	NA	NA	NA	NA	NA	0.0426254	0.00957613	0.0790732	0.0795818
Branched iso of PFOS	NA	NA	NA	NA	NA	NA	NA	NA	NA	NA	NA	NA	NA	NA	NA	NA	NA	NA	NA	NA	NA	NA	NA	NA	NA	NA	NA	NA	NA	NA	NA	NA	NA	NA	NA	NA	NA	NA	NA	NA	NA	NA	NA	NA	NA	NA	NA	NA	NA	NA	NA	NA	NA	NA	NA	NA	0.328917	NA	0.158287	0.148932	NA	NA	NA	NA	NA	NA	0.000931462	NA	NA	NA	NA	-0.224892	NA	NA	NA	NA	NA	-0.235647	NA	0.0134043	NA	NA	0.00622442	-0.00588281	-0.0576874	-0.0514561	-0.095039	0.0365902	-0.0451071	0.0138534	0.0248073	0.0112748	NA	-0.0095758	0.0389635	-0.0636817	0.0353587	-0.00137304	-0.0456498	-0.051468	0.00462868	0.0247892	0.0302923	0.00596127	-0.138174	-0.102393	NA	NA	NA	NA	NA	NA	-0.010012	0.00312097	NA	NA	NA	NA	NA	NA	-0.00571716	NA	NA	NA	0.0237267	NA	NA	NA	NA	NA	NA	NA	NA	NA	NA	NA	NA	NA	NA	NA	NA	NA	NA	NA	NA	NA	NA	NA	NA	NA	-0.0435401	NA	0.0329503	0.00322673	NA	NA	NA	NA	NA	NA	NA	NA	NA	NA	NA	NA	NA	NA	NA	NA	NA	NA	NA	NA	-0.0700531	NA	NA	-0.0787593	0.890148	1	0.801823	0.247921	0.681754	0.685389	0.182002	0.206836	0.168722	NA	NA	NA	NA	NA	NA	NA	NA	NA	NA	NA
Linear perfluorooctane sulfonate	NA	NA	NA	NA	NA	NA	NA	NA	NA	NA	NA	NA	NA	NA	NA	NA	NA	NA	NA	NA	NA	NA	NA	NA	NA	NA	NA	NA	NA	NA	NA	NA	NA	NA	NA	NA	NA	NA	NA	NA	NA	NA	NA	NA	NA	NA	NA	NA	NA	NA	NA	NA	NA	NA	NA	NA	0.308999	NA	0.367636	0.349833	NA	NA	NA	NA	NA	NA	0.0519756	NA	NA	NA	NA	-0.194417	NA	NA	NA	NA	NA	-0.211877	NA	0.00501468	NA	NA	0.00712002	-0.0102236	-0.0687844	-0.0107147	-0.0935781	-0.00779632	-0.0387041	-0.00649656	0.0010727	-0.0273528	NA	-0.0114872	0.000636914	-0.0525478	0.0156155	-0.0312116	-0.0613078	-0.0568595	-0.00618753	-0.0112038	0.00714902	0.0379698	-0.0697446	-0.0473939	NA	NA	NA	NA	NA	NA	0.02527	0.0246986	NA	NA	NA	NA	NA	NA	0.0745053	NA	NA	NA	0.0437883	NA	NA	NA	NA	NA	NA	NA	NA	NA	NA	NA	NA	NA	NA	NA	NA	NA	NA	NA	NA	NA	NA	NA	NA	NA	0.0827374	NA	0.0218866	0.015095	NA	NA	NA	NA	NA	NA	NA	NA	NA	NA	NA	NA	NA	NA	NA	NA	NA	NA	NA	NA	-0.0413915	NA	NA	-0.0917416	0.982507	0.801823	1	0.232132	0.56289	0.565799	0.237261	0.148849	0.152914	NA	NA	NA	NA	NA	NA	NA	NA	NA	NA	NA
2-(N-methyl-PFOSA) acetate	-0.00555732	0.0395032	NA	NA	NA	NA	NA	NA	NA	NA	NA	NA	NA	NA	NA	NA	NA	NA	NA	NA	NA	NA	NA	NA	NA	NA	NA	NA	NA	NA	NA	NA	NA	NA	NA	NA	NA	NA	NA	NA	NA	NA	NA	NA	NA	NA	NA	NA	NA	NA	NA	NA	NA	NA	NA	NA	0.211162	0.180628	-0.124424	-0.0143215	0.0574894	0.00243184	-0.0636099	0.037742	0.168704	0.0489219	0.14868	0.0356002	0.00556498	-0.0785397	0.064477	-0.0569742	NA	-0.0024077	0.0261451	-0.0048945	0.0806307	0.00654554	-0.0566281	-0.0122174	-0.0287178	-0.0282186	0.237284	0.22833	0.213059	0.187459	-0.00397249	0.0145773	-0.0005811	-0.0178005	-0.02228	-0.00739728	-0.0534749	0.120852	-0.0088114	0.0275066	0.0471197	-0.0198676	0.010294	-0.0291148	-0.0433649	0.0279078	0.0114951	0.0218379	-0.0431784	-0.0455553	0.062338	0.0412059	0.00438363	NA	-0.0359306	NA	-0.000691531	0.125336	NA	NA	0.0366702	NA	0.036847	NA	-0.00416015	NA	0.0826062	NA	0.125626	0.0760295	NA	NA	NA	NA	NA	NA	NA	NA	NA	NA	NA	0.00935306	-0.015357	0.0807839	0.00610109	0.0267513	0.0366273	0.00214707	0.0150732	0.0318502	NA	0.0902838	-0.0216602	0.0360751	0.0778255	0.0653421	0.268505	0.215392	-0.0612387	0.0580636	-0.0737797	0.00629829	0.0534483	0.0867591	0.0446077	0.056538	0.0564553	-0.044326	-0.0339801	0.0633014	0.0338371	NA	-0.0874121	0.0654564	0.0274624	0.0884703	NA	NA	0.158757	NA	NA	0.0782214	0.527227	0.247921	0.232132	1	0.421967	0.174307	0.195578	0.246569	0.112155	NA	NA	NA	NA	NA	NA	NA	0.0675557	-0.00799442	0.0494762	0.0331973
Perfluorooctanoic acid	0.000239017	0.0581232	NA	NA	NA	NA	NA	NA	NA	NA	NA	NA	NA	NA	NA	NA	NA	NA	NA	NA	NA	NA	NA	NA	NA	NA	NA	NA	NA	NA	NA	NA	NA	NA	NA	NA	NA	NA	NA	NA	NA	NA	NA	NA	NA	NA	NA	NA	NA	NA	NA	NA	NA	NA	NA	NA	0.217188	0.154026	0.127572	0.0685635	0.0614671	0.0268702	0.0324928	0.0109892	0.136886	0.046991	0.059254	0.0904274	-0.102959	0.00366872	0.0282335	-0.14262	NA	-0.000734248	-0.00253396	0.0544884	0.0686637	-0.167564	-0.00127087	0.00373626	-0.135697	0.107199	0.120478	0.141813	0.0607682	0.0746701	-0.0292698	0.0352446	-0.0658032	0.00188398	0.013663	0.00549889	-0.0421981	-0.0192646	0.0659481	-0.0645511	0.0101268	0.0460845	0.00688442	0.0227905	0.0480391	0.0108236	0.0243672	-0.03694	-0.0899985	-0.0654585	0.0787522	-0.012079	0.0132989	NA	-0.013127	NA	-0.0249575	-0.00861456	NA	NA	0.0392112	NA	0.0061569	NA	-0.014902	NA	0.102849	NA	0.0538962	0.11073	NA	NA	NA	NA	NA	NA	NA	NA	NA	NA	NA	-0.0566658	-0.0991831	0.0601028	-0.00740178	-0.0222354	-3.84159e-05	0.0226692	0.0185252	-0.0170682	NA	0.0242347	0.00652789	0.0111345	0.0868953	0.0309452	0.165115	0.1083	-0.0608143	0.0477375	-0.119328	-0.00741522	0.00554903	0.0375465	0.0197328	0.0152136	0.0397242	-0.0490363	0.0229658	0.00410533	-0.02925	NA	0.034755	0.039967	0.0138885	0.0312518	NA	NA	0.112979	NA	NA	0.0106476	0.7175	0.681754	0.56289	0.421967	1	0.999451	0.496923	0.546381	0.540466	NA	NA	NA	NA	NA	NA	NA	0.0900993	0.035265	0.095018	0.0952705
Linear perfluorooctanoate	NA	NA	NA	NA	NA	NA	NA	NA	NA	NA	NA	NA	NA	NA	NA	NA	NA	NA	NA	NA	NA	NA	NA	NA	NA	NA	NA	NA	NA	NA	NA	NA	NA	NA	NA	NA	NA	NA	NA	NA	NA	NA	NA	NA	NA	NA	NA	NA	NA	NA	NA	NA	NA	NA	NA	NA	0.229977	NA	0.19045	0.167931	NA	NA	NA	NA	NA	NA	-0.00684063	NA	NA	NA	NA	-0.16781	NA	NA	NA	NA	NA	-0.168214	NA	-0.0120187	NA	NA	-0.00562539	-0.00254833	-0.0748574	-0.102847	-0.0283216	0.0300438	-0.0653569	-0.00638055	0.00579584	-0.0107055	NA	-0.0188205	0.0546611	-0.0641563	0.0101266	0.0367251	0.00794806	0.0372475	0.0483419	0.0110133	0.0132072	-0.0361391	-0.094017	-0.0719473	NA	NA	NA	NA	NA	NA	-0.0323405	-0.00816891	NA	NA	NA	NA	NA	NA	-0.0341057	NA	NA	NA	0.011883	NA	NA	NA	NA	NA	NA	NA	NA	NA	NA	NA	NA	NA	NA	NA	NA	NA	NA	NA	NA	NA	NA	NA	NA	NA	-0.051651	NA	-0.0182707	-0.0304246	NA	NA	NA	NA	NA	NA	NA	NA	NA	NA	NA	NA	NA	NA	NA	NA	NA	NA	NA	NA	-0.0389313	NA	NA	-0.0461895	0.619144	0.685389	0.565799	0.174307	0.999451	1	0.0819983	0.0164239	0.0236596	NA	NA	NA	NA	NA	NA	NA	NA	NA	NA	NA
Perfluorodecanoic acid	-0.0541286	-0.0158288	NA	NA	NA	NA	NA	NA	NA	NA	NA	NA	NA	NA	NA	NA	NA	NA	NA	NA	NA	NA	NA	NA	NA	NA	NA	NA	NA	NA	NA	NA	NA	NA	NA	NA	NA	NA	NA	NA	NA	NA	NA	NA	NA	NA	NA	NA	NA	NA	NA	NA	NA	NA	NA	NA	0.151936	0.0970775	0.328962	0.258543	0.101408	-0.00593491	0.0534718	-0.0421581	0.0317772	-0.00317822	0.0281116	0.0616179	-0.0436659	0.139335	-0.0932785	-0.019717	NA	-0.000687622	-0.0157992	0.165385	0.0573971	-0.126168	0.100049	-0.066065	-0.0952993	0.0890184	0.0653735	0.102331	0.0289414	0.117224	-0.0304179	-0.095921	-0.0285686	-0.00961051	0.011777	-0.00344392	-0.0194235	0.00366462	0.00100007	0.0184559	-0.0860381	-0.103374	-0.0263774	-0.0188227	0.0194827	-0.178399	-0.0171394	0.0527788	-0.00920234	-0.0192021	0.0174935	0.00147881	0.0194125	NA	0.0266551	NA	0.0156564	-0.0409001	NA	NA	0.0667586	NA	0.0102896	NA	0.0871215	NA	0.0212158	NA	0.038816	-0.0156329	NA	NA	NA	NA	NA	NA	NA	NA	NA	NA	NA	-0.127181	-0.174767	0.0384973	-0.0910528	-0.137774	-0.11834	-0.0816552	-0.0869356	-0.133555	NA	-0.0784629	-0.0973671	-0.135571	0.193676	-0.0900268	0.0991847	0.0861964	0.026299	-0.073757	-0.00275595	0.00411961	-0.0628061	-0.100262	-0.0930241	-0.0983255	-0.0742879	-0.12402	0.0692512	-0.104448	0.0704741	NA	0.0414467	-0.114005	-0.0640263	-0.0453703	NA	NA	0.0457119	NA	NA	-0.0375247	0.573857	0.182002	0.237261	0.195578	0.496923	0.0819983	1	0.506901	0.81331	NA	NA	NA	NA	NA	NA	NA	-0.0393396	-0.00711748	0.0144947	-0.0131663
Perfluorohexane sulfonic acid	0.00675299	0.0703606	NA	NA	NA	NA	NA	NA	NA	NA	NA	NA	NA	NA	NA	NA	NA	NA	NA	NA	NA	NA	NA	NA	NA	NA	NA	NA	NA	NA	NA	NA	NA	NA	NA	NA	NA	NA	NA	NA	NA	NA	NA	NA	NA	NA	NA	NA	NA	NA	NA	NA	NA	NA	NA	NA	0.194399	0.0871656	0.0527027	0.0382029	-0.0239721	-0.0146236	0.000520366	-0.00502315	0.10436	0.010965	0.0140251	0.0370319	-0.122082	0.000679823	0.0327937	-0.154825	NA	0.0212516	0.0311941	0.0149892	0.0198075	-0.224022	-0.000694524	-0.0476921	-0.128265	0.0704194	0.0915366	0.117542	0.0696721	0.114206	-0.0473997	-0.0673782	0.00656528	0.0130981	0.033494	0.0258892	-0.0424202	0.0110525	-0.017637	0.0226846	0.0278485	-0.108511	-0.0106687	-0.0679538	-0.0238633	-0.167368	0.0109601	0.0945211	-0.0851732	-0.104125	0.0302079	-0.0016736	-0.00137929	NA	-0.0132093	NA	0.0250695	0.0411853	NA	NA	0.0321477	NA	0.00679524	NA	0.100616	NA	0.061264	NA	0.0940754	0.0895402	NA	NA	NA	NA	NA	NA	NA	NA	NA	NA	NA	-0.0100263	-0.0544121	0.0252231	0.0261198	0.0324549	0.0371308	0.0509658	0.0483855	0.0360435	NA	0.07674	0.0218918	0.0582628	0.098409	0.0798629	0.168592	0.119489	-0.0315197	0.0617995	-0.129377	0.00859519	0.03591	0.0545265	0.055126	0.027182	0.0698129	0.0230754	-0.021884	0.0650431	-0.0573713	NA	0.0125043	0.0601299	0.0558231	0.0498673	NA	NA	0.0999797	NA	NA	0.0171012	0.600306	0.206836	0.148849	0.246569	0.546381	0.0164239	0.506901	1	0.587514	NA	NA	NA	NA	NA	NA	NA	0.0851994	0.0142021	0.0619411	0.0681766
Perfluorononanoic acid	-0.0368167	0.017257	NA	NA	NA	NA	NA	NA	NA	NA	NA	NA	NA	NA	NA	NA	NA	NA	NA	NA	NA	NA	NA	NA	NA	NA	NA	NA	NA	NA	NA	NA	NA	NA	NA	NA	NA	NA	NA	NA	NA	NA	NA	NA	NA	NA	NA	NA	NA	NA	NA	NA	NA	NA	NA	NA	0.119962	0.071934	0.240689	0.213585	0.0562152	0.00791881	0.0869222	-0.0233664	0.0155294	0.00132052	-0.00413295	0.0740021	-0.100826	0.184628	-0.091426	-0.0564372	NA	-0.0230258	0.0345506	0.170863	0.0577534	-0.129435	0.10449	-0.0489654	-0.0940923	0.0645348	0.0317515	0.0668092	0.0105689	0.0564591	-0.0802363	-0.0796802	-0.00445988	0.0215288	0.0420781	0.0344349	-0.0154283	0.0263329	0.0204968	0.0386352	0.0371716	-0.0829543	-0.0535305	-0.0510165	0.0099473	-0.184854	0.00637858	0.105006	-0.0270648	-0.0471312	0.0471948	-0.021101	0.0248704	NA	0.0244571	NA	0.0252577	-0.0177454	NA	NA	0.101369	NA	-0.00248147	NA	0.117926	NA	0.0536131	NA	0.0832923	0.0166716	NA	NA	NA	NA	NA	NA	NA	NA	NA	NA	NA	-0.0681521	-0.095579	0.119686	-0.0302862	-0.0410346	-0.0300678	0.00732011	-0.00154724	-0.0435368	NA	-0.0166438	-0.0171877	-0.0548647	0.173732	-0.0290619	0.105935	0.0926463	0.0316494	-0.0202808	0.00107402	0.013024	-0.0270348	-0.0449309	-0.0238345	-0.0402721	-0.00046593	-0.0465645	0.0499395	-0.0339708	0.0724972	NA	0.0640656	-0.0702501	-0.0110276	-0.0291374	NA	NA	0.0638475	NA	NA	-0.00103739	0.512953	0.168722	0.152914	0.112155	0.540466	0.0236596	0.81331	0.587514	1	NA	NA	NA	NA	NA	NA	NA	0.0266009	0.0152211	0.0467218	0.0571751
Benzaldehyde	-0.0418524	-0.0397841	NA	NA	NA	NA	NA	NA	NA	NA	NA	NA	NA	NA	NA	NA	NA	NA	NA	NA	NA	NA	NA	NA	NA	NA	NA	NA	NA	NA	NA	NA	NA	NA	NA	NA	NA	NA	NA	NA	NA	NA	NA	NA	NA	NA	NA	NA	NA	NA	NA	NA	NA	NA	NA	NA	-0.0586346	-0.0431233	0.00626523	0.0427858	0.0775482	0.048062	-0.0339255	0.0652251	-0.0117565	-0.0229144	-0.03159	-0.0536249	-0.0200795	-0.00771467	0.136115	0.0547566	NA	-0.00994968	0.0042855	0.0275548	-0.0487168	NA	0.035628	0.0198914	-0.0178609	-0.0164115	NA	NA	NA	NA	NA	NA	NA	NA	NA	NA	NA	NA	NA	NA	NA	NA	NA	NA	NA	NA	NA	NA	NA	NA	NA	NA	NA	NA	NA	NA	NA	NA	NA	NA	NA	NA	NA	NA	NA	NA	NA	NA	NA	NA	NA	-0.0146697	-0.0648849	-0.0186769	-0.107701	-0.0337022	-0.00146399	-0.0132824	-0.080881	-0.0823078	-0.042821	-0.110986	-0.0585714	NA	-0.0550631	-0.10221	NA	NA	NA	-0.11818	-0.101652	-0.0676572	NA	-0.160008	-0.0626178	-0.0965107	-0.083132	-0.108726	-0.0381063	-0.0677007	-0.0215434	0.0478693	-0.0872488	-0.106019	-0.089826	-0.0973947	-0.090723	-0.11485	NA	-0.138718	NA	-0.0728267	NA	-0.102568	-0.135393	-0.0410309	NA	NA	-0.124749	-0.101492	-0.100733	-0.0996654	NA	NA	NA	NA	NA	NA	NA	NA	NA	1	0.0438828	0.0776046	-0.0394506	0.179956	0.0323814	0.053899	-0.109016	0.0107058	-0.0193682	0.0133033
Heptaldehyde	0.0844893	0.096859	NA	NA	NA	NA	NA	NA	NA	NA	NA	NA	NA	NA	NA	NA	NA	NA	NA	NA	NA	NA	NA	NA	NA	NA	NA	NA	NA	NA	NA	NA	NA	NA	NA	NA	NA	NA	NA	NA	NA	NA	NA	NA	NA	NA	NA	NA	NA	NA	NA	NA	NA	NA	NA	NA	-0.0501909	-0.0216617	-0.0219842	-0.009108	-0.0410727	0.0133787	0.0049269	-0.00313082	-0.024311	0.0518104	-0.0188936	0.0167067	0.0237546	-0.0377881	0.0682047	-0.0372588	NA	0.113675	-0.027319	0.0270601	-0.0968312	NA	0.0767069	0.0187784	-0.0513346	-0.0697297	NA	NA	NA	NA	NA	NA	NA	NA	NA	NA	NA	NA	NA	NA	NA	NA	NA	NA	NA	NA	NA	NA	NA	NA	NA	NA	NA	NA	NA	NA	NA	NA	NA	NA	NA	NA	NA	NA	NA	NA	NA	NA	NA	NA	NA	0.111308	0.0565851	0.0579269	0.0593339	0.00618982	0.023343	0.0401623	0.0147482	0.0657065	0.0106429	0.0287033	0.0334268	NA	-0.00070299	0.026822	NA	NA	NA	0.0320268	0.0250013	0.0358322	NA	0.0416796	0.0526338	0.0729787	0.0125303	0.00774341	0.0876767	0.0608153	0.0405614	0.0646665	0.10726	0.0232751	0.0776915	0.0644852	0.0621981	0.011616	NA	0.0701816	NA	0.0131497	NA	0.0846315	0.0505728	0.0949018	NA	NA	0.0225562	0.0536399	0.035521	0.016998	NA	NA	NA	NA	NA	NA	NA	NA	NA	0.0438828	1	0.171225	0.16115	-0.049456	0.148285	0.318934	0.0468638	0.0886072	0.0533203	-0.00265839
Propanaldehyde	0.26499	0.255947	NA	NA	NA	NA	NA	NA	NA	NA	NA	NA	NA	NA	NA	NA	NA	NA	NA	NA	NA	NA	NA	NA	NA	NA	NA	NA	NA	NA	NA	NA	NA	NA	NA	NA	NA	NA	NA	NA	NA	NA	NA	NA	NA	NA	NA	NA	NA	NA	NA	NA	NA	NA	NA	NA	0.0798197	0.0348425	0.0208014	0.011005	-0.00770241	-0.0376188	-0.0357826	0.0461186	0.00975646	0.0239454	0.265398	-0.0145563	-0.0183495	0.00306547	0.176663	0.0252518	NA	0.0550005	-0.0204533	0.00829107	0.0629185	NA	0.0288906	0.0751613	-0.0243773	-0.0312069	NA	NA	NA	NA	NA	NA	NA	NA	NA	NA	NA	NA	NA	NA	NA	NA	NA	NA	NA	NA	NA	NA	NA	NA	NA	NA	NA	NA	NA	NA	NA	NA	NA	NA	NA	NA	NA	NA	NA	NA	NA	NA	NA	NA	NA	-0.0758986	0.275652	0.0720221	0.260888	0.0826986	0.0824961	0.0503129	0.208103	0.214857	0.0491866	0.129866	0.133898	NA	0.0680398	0.186749	NA	NA	NA	0.198483	0.121102	0.207957	NA	0.161718	-0.0271618	0.22937	0.241448	0.253261	0.0371749	0.0377572	-0.0098004	-0.00244107	0.20487	0.13101	0.220474	0.183285	0.119889	0.0842598	NA	0.243873	NA	0.281867	NA	0.16444	0.111461	0.109235	NA	NA	0.223965	0.233725	0.210407	0.236898	NA	NA	NA	NA	NA	NA	NA	NA	NA	0.0776046	0.171225	1	0.484293	-0.00205721	0.531119	0.192524	0.219414	0.077945	-0.0140906	-0.0882112
Butyraldehyde	0.11823	0.103427	NA	NA	NA	NA	NA	NA	NA	NA	NA	NA	NA	NA	NA	NA	NA	NA	NA	NA	NA	NA	NA	NA	NA	NA	NA	NA	NA	NA	NA	NA	NA	NA	NA	NA	NA	NA	NA	NA	NA	NA	NA	NA	NA	NA	NA	NA	NA	NA	NA	NA	NA	NA	NA	NA	0.0155716	-0.00649718	-0.0423459	-0.0506494	-0.0272057	0.0218309	-0.00627191	0.0492733	-0.0186922	0.010762	0.078456	0.00813414	-0.016842	-0.0592474	0.154252	0.0374459	NA	0.0641105	-0.0364877	-0.0127592	0.0114985	NA	0.0223702	0.0914714	-0.0427646	0.0502109	NA	NA	NA	NA	NA	NA	NA	NA	NA	NA	NA	NA	NA	NA	NA	NA	NA	NA	NA	NA	NA	NA	NA	NA	NA	NA	NA	NA	NA	NA	NA	NA	NA	NA	NA	NA	NA	NA	NA	NA	NA	NA	NA	NA	NA	-0.0288036	0.0346104	0.0224751	0.0908381	0.0122811	0.00487377	-0.00168065	0.0412867	0.0262902	0.0056565	0.0112024	0.0287507	NA	-0.0211595	0.0380518	NA	NA	NA	0.0387564	0.00150412	0.0681281	NA	0.0675376	-0.0519505	0.10277	0.134218	0.130933	0.0277606	0.031731	-0.0169103	0.00705311	0.0808549	0.0727503	0.0803172	0.125737	0.0593929	0.0553242	NA	0.054856	NA	0.136935	NA	0.0774514	0.0804245	0.046148	NA	NA	0.0355828	0.047707	0.0413478	0.0855952	NA	NA	NA	NA	NA	NA	NA	NA	NA	-0.0394506	0.16115	0.484293	1	-0.0666512	0.238417	0.18863	0.0729374	0.0648428	0.0326227	-0.0440749
Formaldehyde	0.0431938	0.0119559	NA	NA	NA	NA	NA	NA	NA	NA	NA	NA	NA	NA	NA	NA	NA	NA	NA	NA	NA	NA	NA	NA	NA	NA	NA	NA	NA	NA	NA	NA	NA	NA	NA	NA	NA	NA	NA	NA	NA	NA	NA	NA	NA	NA	NA	NA	NA	NA	NA	NA	NA	NA	NA	NA	-0.0346594	-0.0337103	-0.0149415	-0.00564393	0.089116	0.0140674	-0.00814246	0.0382223	-0.0225699	-0.0220691	0.00023785	-0.00786377	0.00881873	-0.0313314	0.0633126	0.0550413	NA	-0.0004581	-0.0260985	-0.0124443	-0.0258415	0.0291318	0.0363162	0.0272561	-0.00741707	0.0311654	NA	NA	NA	NA	NA	NA	NA	NA	NA	NA	NA	NA	NA	NA	NA	NA	NA	NA	NA	NA	NA	NA	NA	NA	NA	NA	NA	NA	NA	NA	NA	NA	NA	NA	NA	NA	NA	NA	NA	NA	NA	NA	NA	NA	-0.0450371	-0.0216329	-0.0172966	0.007027	-0.0453186	0.0373896	-0.0163035	-0.00779013	-0.0496421	0.00084884	-0.00696918	-0.0248273	-0.0487363	NA	-0.022769	-0.0608059	NA	NA	NA	-0.0599009	-0.0516433	-0.0352196	NA	-0.0385013	-0.0214782	-0.0150346	-0.0361251	-0.0269918	-0.0458767	-0.0487784	-0.00509639	-0.00677297	-0.0476156	-0.0146026	-0.0383847	-0.00199454	-0.0643816	-0.0466746	NA	-0.035833	NA	-0.00469681	NA	-0.0279218	-0.0400495	-0.0514253	-0.0621264	-0.0376281	-0.0203639	-0.01555	-0.0216162	-0.0141037	NA	NA	NA	NA	NA	NA	NA	NA	NA	0.179956	-0.049456	-0.00205721	-0.0666512	1	-0.0212869	0.0300646	-0.0193141	0.0241493	0.0195763	-0.00197072
Isopentanaldehyde	0.459896	0.524248	NA	NA	NA	NA	NA	NA	NA	NA	NA	NA	NA	NA	NA	NA	NA	NA	NA	NA	NA	NA	NA	NA	NA	NA	NA	NA	NA	NA	NA	NA	NA	NA	NA	NA	NA	NA	NA	NA	NA	NA	NA	NA	NA	NA	NA	NA	NA	NA	NA	NA	NA	NA	NA	NA	0.164474	0.0844463	-0.064933	-0.0759814	-0.0972472	-0.0636254	-0.0907518	0.0525917	0.0406877	0.0151489	0.406721	-0.0365797	-0.0165396	-0.0569384	0.099525	-0.0821651	NA	0.0242154	0.00288844	-0.094398	0.091971	NA	-0.08239	-0.00306807	-0.0102874	0.00748652	NA	NA	NA	NA	NA	NA	NA	NA	NA	NA	NA	NA	NA	NA	NA	NA	NA	NA	NA	NA	NA	NA	NA	NA	NA	NA	NA	NA	NA	NA	NA	NA	NA	NA	NA	NA	NA	NA	NA	NA	NA	NA	NA	NA	NA	-0.0543313	0.500011	0.203631	0.530309	0.171371	0.185512	0.204958	0.424436	0.438285	0.128229	0.272909	0.246029	NA	0.159093	0.3985	NA	NA	NA	0.422199	0.244223	0.447571	NA	0.371156	-0.0853475	0.418218	0.48364	0.484394	-0.0633011	0.119156	0.0191146	-0.0138714	0.335649	0.274369	0.376714	0.308012	0.260783	0.211024	NA	0.449158	NA	0.523647	NA	0.289853	0.24825	0.238913	NA	NA	0.448685	0.456006	0.441251	0.469745	NA	NA	NA	NA	NA	NA	NA	NA	NA	0.0323814	0.148285	0.531119	0.238417	-0.0212869	1	0.150674	0.424157	0.0289416	-0.0037168	0.00830569
Hexanaldehyde	-0.00557884	0.0190146	NA	NA	NA	NA	NA	NA	NA	NA	NA	NA	NA	NA	NA	NA	NA	NA	NA	NA	NA	NA	NA	NA	NA	NA	NA	NA	NA	NA	NA	NA	NA	NA	NA	NA	NA	NA	NA	NA	NA	NA	NA	NA	NA	NA	NA	NA	NA	NA	NA	NA	NA	NA	NA	NA	-0.0145924	-0.0258968	-0.0146739	0.00672077	0.0260448	-0.0204278	-0.00728147	-0.00307712	-0.0235455	-0.00475237	-0.0334691	-0.0117409	0.00366553	-0.0261589	0.109675	0.0830169	NA	0.0407706	-0.078236	0.0116093	-0.0552612	NA	0.0321844	0.0264375	0.0262547	-0.0421327	NA	NA	NA	NA	NA	NA	NA	NA	NA	NA	NA	NA	NA	NA	NA	NA	NA	NA	NA	NA	NA	NA	NA	NA	NA	NA	NA	NA	NA	NA	NA	NA	NA	NA	NA	NA	NA	NA	NA	NA	NA	NA	NA	NA	NA	0.0443331	-0.0606384	-0.0167142	-0.0411973	-0.0617642	-0.0270749	0.00929407	-0.0453614	-0.0264987	-0.000568836	-0.0642727	-0.0347297	NA	-0.0672234	-0.0659284	NA	NA	NA	-0.0819025	-0.0575901	-0.0605937	NA	-0.0377732	0.0740771	-0.048468	-0.0301733	-0.0532339	0.0303323	0.00543357	0.0380101	0.0457444	0.018488	-0.0223193	-0.0154632	-0.0163399	-0.00104734	-0.0129461	NA	-0.0479464	NA	-0.0574948	NA	0.0260351	-0.000849171	0.0138918	NA	NA	-0.0402665	-0.0252983	-0.039551	-0.0326556	NA	NA	NA	NA	NA	NA	NA	NA	NA	0.053899	0.318934	0.192524	0.18863	0.0300646	0.150674	1	-0.0627357	0.0563653	0.0190517	-0.037314
Urinary thiocyanate	0.413571	0.481818	NA	NA	NA	NA	NA	NA	NA	NA	NA	NA	NA	NA	NA	NA	NA	NA	NA	-0.0789384	NA	NA	NA	NA	NA	NA	NA	NA	NA	NA	NA	NA	NA	NA	NA	NA	NA	NA	NA	NA	NA	NA	NA	NA	NA	NA	-0.256242	NA	NA	-0.128533	-0.285219	-0.0415418	-0.11127	-0.0623529	0.0822972	-0.0234809	0.0428213	0.266127	-0.134871	-0.0788233	0.133195	0.237781	0.334033	0.279869	0.326323	0.288148	0.303559	0.325406	0.285931	0.0298491	0.215449	-0.12541	NA	0.347916	0.204683	0.124547	0.26191	NA	0.146688	-0.0154177	0.027579	0.0292422	0.247773	0.144065	0.302209	0.211551	NA	0.243194	0.220749	0.213798	0.219693	0.199454	0.0967345	NA	0.206465	NA	NA	0.0995577	NA	-0.0157761	0.00478298	NA	0.241472	NA	-0.0148908	0.0118177	0.186545	0.00104959	-0.051759	NA	-0.0107757	NA	0.126442	NA	-0.0870502	-0.251692	0.183133	-0.0859464	-0.0104242	-0.149628	0.108027	-0.0595677	0.160094	-0.225173	0.183683	0.0338496	NA	0.0697315	0.546597	0.369983	0.581463	0.351952	0.289877	0.286718	0.586872	0.607918	0.418348	0.495495	0.493477	NA	0.430139	0.627101	0.478585	0.459065	0.518216	0.640425	0.530696	0.50052	0.445842	0.534188	-0.00206414	0.59817	0.371489	0.436231	0.102122	0.425214	0.27096	0.239429	0.540878	0.453922	0.551615	0.423942	0.507878	0.410444	-0.0398297	0.629477	0.117984	0.437198	-0.0450729	0.555058	0.504184	0.442204	NA	NA	0.494613	0.563819	0.568569	0.538504	0.0426254	NA	NA	0.0675557	0.0900993	NA	-0.0393396	0.0851994	0.0266009	-0.109016	0.0468638	0.219414	0.0729374	-0.0193141	0.424157	-0.0627357	1	0.427242	0.221498	0.204691
Urinary nitrate	0.0975769	0.100215	NA	NA	NA	NA	NA	NA	NA	NA	NA	NA	NA	NA	NA	NA	NA	NA	NA	-0.119778	NA	NA	NA	NA	NA	NA	NA	NA	NA	NA	NA	NA	NA	NA	NA	NA	NA	NA	NA	NA	NA	NA	NA	NA	NA	NA	-0.167598	NA	NA	-0.174592	-0.170499	-0.143573	-0.155422	-0.104363	0.0363263	-0.0852428	-0.0212245	0.470254	0.0120528	0.00372261	0.340452	0.546349	0.651191	0.443063	0.481365	0.442003	0.0301322	0.645126	0.574812	0.163253	0.412748	0.0418105	NA	0.573719	0.349132	0.422913	0.393771	-0.062714	0.499752	-0.00208427	-0.0452412	-0.0316201	0.500734	0.261788	0.47076	0.415053	NA	0.441167	0.491413	0.454647	0.450499	0.4518	0.220426	NA	0.46627	NA	NA	0.332869	NA	0.173551	0.181326	NA	0.44035	NA	0.125465	0.165345	0.431719	0.0545874	0.190997	NA	0.168019	NA	0.341963	NA	-0.159846	-0.138321	0.363744	-0.135893	0.0809174	0.0288208	0.247098	-0.0333517	0.435243	-0.0872777	0.186695	0.181511	0.20224	0.242169	0.202546	0.448725	0.213136	0.395123	0.404309	0.407807	0.411016	0.360936	0.567187	0.483288	0.43508	NA	0.530885	0.461213	0.47561	0.529179	0.505834	0.423015	0.537127	0.350704	0.455821	0.441828	0.00304928	0.477079	0.0770784	0.0848669	0.349801	0.622991	0.36446	0.480089	0.540426	0.387636	0.519098	0.363659	0.52323	0.511758	-0.00351306	0.397651	0.0757285	0.0719831	0.00415392	0.541595	0.562569	0.495711	0.56216	0.439543	0.132856	0.244854	0.260685	0.213768	0.00957613	NA	NA	-0.00799442	0.035265	NA	-0.00711748	0.0142021	0.0152211	0.0107058	0.0886072	0.077945	0.0648428	0.0241493	0.0289416	0.0563653	0.427242	1	0.567904	0.44561
Perchlorate, urine	0.0290005	0.0173122	NA	NA	NA	NA	NA	NA	NA	NA	NA	NA	NA	NA	-0.0610378	-0.0503598	-0.0382217	-0.0478677	-0.0655925	-0.00512571	-0.0508398	-0.0456204	-0.0559789	-0.0499349	-0.0286035	-0.0508489	-0.0287151	-0.0231596	-0.0227032	-0.0178109	-0.0139976	-0.0580121	-0.0553245	-0.0210295	-0.00884885	-0.0595577	-0.0620034	-0.00773885	-0.059389	-0.0601869	-0.045959	-0.0368106	-0.0593856	-0.0503141	-0.0595367	-0.0126984	-0.0136805	-0.0550138	-0.0546681	-0.0573102	0.00845547	-0.0215853	-0.016417	-0.00537269	0.017856	-0.0246047	0.0247891	0.440732	-0.0409463	-0.018418	0.298889	0.501311	0.483342	0.412404	0.388792	0.376141	-0.0557016	0.524785	0.456539	0.0991808	0.337066	-0.0322366	NA	0.453415	0.322501	0.350364	0.286174	-0.0596065	0.399813	0.0166526	-0.0434066	-0.0759167	0.395425	0.237368	0.361969	0.358788	NA	0.368684	0.381415	0.434175	0.434278	0.432104	0.184535	NA	0.394846	NA	NA	0.261594	NA	0.143495	0.147438	NA	0.340213	NA	0.0966151	0.147847	0.359561	0.0795401	0.221536	NA	0.208835	NA	0.270987	NA	-0.02184	0.00458257	0.268126	-0.0138139	0.0898843	0.0359458	0.207166	0.0577131	0.392285	0.0199088	0.133769	0.209513	0.184979	0.193573	0.10209	0.42418	0.102489	0.303762	0.357765	0.428252	0.31654	0.220759	0.454098	0.293654	0.24945	NA	0.419871	0.303427	0.334739	0.353697	0.336897	0.261797	0.399223	0.257319	0.306915	0.315027	0.0476851	0.364416	0.0275883	0.0012855	0.285508	0.499273	0.277202	0.406526	0.372393	0.236808	0.377054	0.208412	0.392403	0.355591	-0.0444154	0.240112	0.0472619	-0.0451622	-0.026081	0.403113	0.417662	0.377312	0.409154	0.33824	0.012832	0.13189	0.153175	0.0592361	0.0790732	NA	NA	0.0494762	0.095018	NA	0.0144947	0.0619411	0.0467218	-0.0193682	0.0533203	-0.0140906	0.0326227	0.0195763	-0.0037168	0.0190517	0.221498	0.567904	1	0.541741
Iodine, urine	0.000355255	-0.0179009	NA	NA	NA	NA	NA	NA	NA	NA	NA	NA	NA	NA	0.0337753	0.0292686	0.0176988	0.0214141	0.0336143	0.0304339	0.0307012	0.0347002	0.0296455	0.0323197	0.0190256	0.0317768	0.0167787	0.0310773	0.0202087	0.0152734	0.0153272	0.0245773	0.0270982	0.00974023	0.0109634	0.0229772	0.0225853	0.0051784	0.0173256	0.0193392	0.0309582	0.0301713	0.0217894	0.0335777	0.0137251	0.0430165	-0.00874106	0.0274259	0.0054768	0.00252001	0.050551	0.0391138	0.0205204	0.0282494	-0.00722329	0.0274549	0.0604657	0.45225	-0.0752556	-0.0486369	0.230317	0.55069	0.424535	0.399524	0.384462	0.365358	-0.0228289	0.502709	0.503841	0.113946	0.291782	-0.0358001	0.493091	0.45163	0.383594	0.327229	0.340587	0.0053867	0.374034	-0.0293466	0.0144296	-0.0482415	0.427793	0.265047	0.386329	0.301298	NA	0.347113	0.395829	0.405776	0.399445	0.405453	0.239419	NA	0.381125	NA	NA	0.247345	NA	0.136832	0.137895	NA	0.350194	NA	0.100862	0.171299	0.345625	0.0632431	0.20234	NA	0.166993	NA	0.294722	NA	0.0222134	0.0228341	0.237706	0.00636477	0.0559894	0.0359389	0.247985	0.0248801	0.368904	-0.00702391	0.195258	0.200061	0.163229	0.125987	0.113939	0.409858	0.108158	0.304354	0.372442	0.420474	0.343754	0.213977	0.456917	0.315498	0.313238	NA	0.443072	0.339807	0.360261	0.392679	0.353544	0.286677	0.427784	0.278166	0.322025	0.354362	0.0729167	0.367518	0.0269869	0.000853967	0.201751	0.52157	0.273343	0.355721	0.34964	0.277799	0.390618	0.226981	0.407892	0.395512	0.00058116	0.234923	-0.0163191	-0.0248492	-0.0137325	0.359286	0.416474	0.343587	0.457303	0.375007	0.00389462	0.170832	0.208661	0.0572904	0.0795818	NA	NA	0.0331973	0.0952705	NA	-0.0131663	0.0681766	0.0571751	0.0133033	-0.00265839	-0.0882112	-0.0440749	-0.00197072	0.00830569	-0.037314	0.204691	0.44561	0.541741	1

### Sheet: Supplemental Table 5
	Lymphocytes	Neutrophils	Monocytes	Basophils	Eosinophils	White Blood Cells	Red Blood Cells	Mean Corpuscular Volume
Lymphocytes	1	-0.936506	0.115024	0.0896457	0.042589	-0.252572	0.0182678	-0.0479283
Neutrophils	-0.936506	1	-0.367397	-0.166719	-0.288401	0.321645	-0.0310192	0.0252154
Monocytes	0.115024	-0.367397	1	0.0380538	0.0970887	-0.300228	0.0200891	0.0763332
Basophils	0.0896457	-0.166719	0.0380538	1	0.119201	-0.0594605	-0.0105429	-0.0259544
Eosinophils	0.042589	-0.288401	0.0970887	0.119201	1	-0.0911994	0.0482374	0.00181014
White Blood Cells	-0.252572	0.321645	-0.300228	-0.0594605	-0.0911994	1	0.0454894	-0.0280223
Red Blood Cells	0.0182678	-0.0310192	0.0200891	-0.0105429	0.0482374	0.0454894	1	-0.360389
Mean Corpuscular Volume	-0.0479283	0.0252154	0.0763332	-0.0259544	0.00181014	-0.0280223	-0.360389	1

### Sheet: Supplemental Table 6
chemical_name	chemical_codename	chem_family	immune_measure	celltype_codename	term	estimate	std.error	lower.CI	upper.CI	statistic	p.value	FDR
PCB28 Lipid Adj (ng/g)	LBX028LA	Polychlorinated Biphenyls (PCB)	Basophils (%)	LBXBAPCT	(Intercept)	0.462495	0.111892	0.243187	0.681802	4.13342	0.0090548	0.0397884
PCB28 Lipid Adj (ng/g)	LBX028LA	Polychlorinated Biphenyls (PCB)	Basophils (%)	LBXBAPCT	chem_log_measurement	0.00135373	0.0227001	-0.0431384	0.0458459	0.0596354	0.954756	0.97206
PCB28 Lipid Adj (ng/g)	LBX028LA	Polychlorinated Biphenyls (PCB)	Basophils (%)	LBXBAPCT	RIDRETH11	-0.0350784	0.0356569	-0.104966	0.0348092	-0.983775	0.370404	0.54033
PCB28 Lipid Adj (ng/g)	LBX028LA	Polychlorinated Biphenyls (PCB)	Basophils (%)	LBXBAPCT	RIDRETH12	-0.00788278	0.0559366	-0.117518	0.101753	-0.140924	0.893432	0.93385
PCB28 Lipid Adj (ng/g)	LBX028LA	Polychlorinated Biphenyls (PCB)	Basophils (%)	LBXBAPCT	RIDRETH14	0.124921	0.0518831	0.0232303	0.226612	2.40774	0.0610339	0.165589
PCB28 Lipid Adj (ng/g)	LBX028LA	Polychlorinated Biphenyls (PCB)	Basophils (%)	LBXBAPCT	RIDRETH15	0.0349875	0.0681044	-0.0984972	0.168472	0.513733	0.629328	0.741985
PCB28 Lipid Adj (ng/g)	LBX028LA	Polychlorinated Biphenyls (PCB)	Basophils (%)	LBXBAPCT	RIDAGEYR	0.00118846	0.000847076	-0.000471805	0.00284873	1.40302	0.219555	0.384021
PCB28 Lipid Adj (ng/g)	LBX028LA	Polychlorinated Biphenyls (PCB)	Basophils (%)	LBXBAPCT	RIAGENDR2	0.0299734	0.0240931	-0.0172491	0.0771959	1.24406	0.268616	0.431792
PCB28 Lipid Adj (ng/g)	LBX028LA	Polychlorinated Biphenyls (PCB)	Basophils (%)	LBXBAPCT	INDFMPIR	0.0100865	0.00721043	-0.00404589	0.024219	1.39888	0.220719	0.385585
PCB28 Lipid Adj (ng/g)	LBX028LA	Polychlorinated Biphenyls (PCB)	Basophils (%)	LBXBAPCT	BMXWAIST	0.00092386	0.00114065	-0.00131181	0.00315953	0.809942	0.454777	0.618091
PCB28 Lipid Adj (ng/g)	LBX028LA	Polychlorinated Biphenyls (PCB)	Basophils (%)	LBXBAPCT	SMOKING	0.00611531	0.00344554	-0.000637945	0.0128686	1.77485	0.136095	0.284429
PCB44 Lipid Adj (ng/g)	LBX044LA	Polychlorinated Biphenyls (PCB)	Basophils (%)	LBXBAPCT	(Intercept)	0.465287	0.103673	0.262088	0.668486	4.48803	0.00647058	0.0318526
PCB44 Lipid Adj (ng/g)	LBX044LA	Polychlorinated Biphenyls (PCB)	Basophils (%)	LBXBAPCT	chem_log_measurement	-0.00307199	0.0187605	-0.0398425	0.0336985	-0.163748	0.876343	0.92069
PCB44 Lipid Adj (ng/g)	LBX044LA	Polychlorinated Biphenyls (PCB)	Basophils (%)	LBXBAPCT	RIDRETH11	-0.0317351	0.0330408	-0.096495	0.0330248	-0.960484	0.380924	0.551464
PCB44 Lipid Adj (ng/g)	LBX044LA	Polychlorinated Biphenyls (PCB)	Basophils (%)	LBXBAPCT	RIDRETH12	-0.017702	0.0549848	-0.125472	0.0900683	-0.321943	0.76052	0.838229
PCB44 Lipid Adj (ng/g)	LBX044LA	Polychlorinated Biphenyls (PCB)	Basophils (%)	LBXBAPCT	RIDRETH14	0.125825	0.0521112	0.0236869	0.227963	2.41454	0.0605235	0.165143
PCB44 Lipid Adj (ng/g)	LBX044LA	Polychlorinated Biphenyls (PCB)	Basophils (%)	LBXBAPCT	RIDRETH15	0.0393666	0.0690518	-0.0959749	0.174708	0.570103	0.593269	0.723124
PCB44 Lipid Adj (ng/g)	LBX044LA	Polychlorinated Biphenyls (PCB)	Basophils (%)	LBXBAPCT	RIDAGEYR	0.00117658	0.000800583	-0.000392566	0.00274572	1.46965	0.201606	0.363697
PCB44 Lipid Adj (ng/g)	LBX044LA	Polychlorinated Biphenyls (PCB)	Basophils (%)	LBXBAPCT	RIAGENDR2	0.0342186	0.0240596	-0.0129383	0.0813754	1.42224	0.214227	0.377466
PCB44 Lipid Adj (ng/g)	LBX044LA	Polychlorinated Biphenyls (PCB)	Basophils (%)	LBXBAPCT	INDFMPIR	0.0102468	0.00714992	-0.00376708	0.0242606	1.43313	0.211263	0.373854
PCB44 Lipid Adj (ng/g)	LBX044LA	Polychlorinated Biphenyls (PCB)	Basophils (%)	LBXBAPCT	BMXWAIST	0.00090258	0.0011017	-0.00125675	0.00306191	0.819262	0.449909	0.612928
PCB44 Lipid Adj (ng/g)	LBX044LA	Polychlorinated Biphenyls (PCB)	Basophils (%)	LBXBAPCT	SMOKING	0.00616247	0.00331003	-0.000325193	0.0126501	1.86176	0.121696	0.265315
PCB49 Lipid Adj (ng/g)	LBX049LA	Polychlorinated Biphenyls (PCB)	Basophils (%)	LBXBAPCT	(Intercept)	0.452653	0.102606	0.251545	0.653762	4.41155	0.00694649	0.0332249
PCB49 Lipid Adj (ng/g)	LBX049LA	Polychlorinated Biphenyls (PCB)	Basophils (%)	LBXBAPCT	chem_log_measurement	-5.25128e-05	0.0179674	-0.0352685	0.0351635	-0.00292268	0.997781	0.998129
PCB49 Lipid Adj (ng/g)	LBX049LA	Polychlorinated Biphenyls (PCB)	Basophils (%)	LBXBAPCT	RIDRETH11	-0.0310867	0.0328719	-0.0955156	0.0333422	-0.945692	0.38773	0.558495
PCB49 Lipid Adj (ng/g)	LBX049LA	Polychlorinated Biphenyls (PCB)	Basophils (%)	LBXBAPCT	RIDRETH12	-0.0243332	0.05125	-0.124783	0.0761169	-0.474794	0.654948	0.760302
PCB49 Lipid Adj (ng/g)	LBX049LA	Polychlorinated Biphenyls (PCB)	Basophils (%)	LBXBAPCT	RIDRETH14	0.129121	0.0515222	0.0281379	0.230105	2.50613	0.0540831	0.153473
PCB49 Lipid Adj (ng/g)	LBX049LA	Polychlorinated Biphenyls (PCB)	Basophils (%)	LBXBAPCT	RIDRETH15	0.0399956	0.0688573	-0.0949647	0.174956	0.580848	0.586539	0.720289
PCB49 Lipid Adj (ng/g)	LBX049LA	Polychlorinated Biphenyls (PCB)	Basophils (%)	LBXBAPCT	RIDAGEYR	0.0011932	0.000801548	-0.000377835	0.00276423	1.48862	0.196758	0.358368
PCB49 Lipid Adj (ng/g)	LBX049LA	Polychlorinated Biphenyls (PCB)	Basophils (%)	LBXBAPCT	RIAGENDR2	0.0361303	0.0238317	-0.0105799	0.0828405	1.51606	0.189944	0.350187
PCB49 Lipid Adj (ng/g)	LBX049LA	Polychlorinated Biphenyls (PCB)	Basophils (%)	LBXBAPCT	INDFMPIR	0.0101868	0.00724309	-0.00400967	0.0243832	1.40641	0.218606	0.38297
PCB49 Lipid Adj (ng/g)	LBX049LA	Polychlorinated Biphenyls (PCB)	Basophils (%)	LBXBAPCT	BMXWAIST	0.000979712	0.00110166	-0.00117955	0.00313897	0.889302	0.414574	0.583663
PCB49 Lipid Adj (ng/g)	LBX049LA	Polychlorinated Biphenyls (PCB)	Basophils (%)	LBXBAPCT	SMOKING	0.00618363	0.00329569	-0.000275918	0.0126432	1.87628	0.119446	0.262878
PCB52 Lipid Adj (ng/g)	LBX052LA	Polychlorinated Biphenyls (PCB)	Basophils (%)	LBXBAPCT	(Intercept)	0.471468	0.110952	0.254003	0.688934	4.24931	0.00809715	0.037058
PCB52 Lipid Adj (ng/g)	LBX052LA	Polychlorinated Biphenyls (PCB)	Basophils (%)	LBXBAPCT	chem_log_measurement	-0.0021579	0.0191215	-0.0396361	0.0353202	-0.112852	0.914539	0.947614
PCB52 Lipid Adj (ng/g)	LBX052LA	Polychlorinated Biphenyls (PCB)	Basophils (%)	LBXBAPCT	RIDRETH11	-0.0331619	0.0325948	-0.0970478	0.0307239	-1.0174	0.355639	0.527384
PCB52 Lipid Adj (ng/g)	LBX052LA	Polychlorinated Biphenyls (PCB)	Basophils (%)	LBXBAPCT	RIDRETH12	-0.0184556	0.0547851	-0.125834	0.0889231	-0.336873	0.749893	0.83273
PCB52 Lipid Adj (ng/g)	LBX052LA	Polychlorinated Biphenyls (PCB)	Basophils (%)	LBXBAPCT	RIDRETH14	0.124353	0.0518884	0.0226519	0.226055	2.39655	0.0618842	0.16742
PCB52 Lipid Adj (ng/g)	LBX052LA	Polychlorinated Biphenyls (PCB)	Basophils (%)	LBXBAPCT	RIDRETH15	0.0383224	0.0693156	-0.0975362	0.174181	0.552868	0.604161	0.730267
PCB52 Lipid Adj (ng/g)	LBX052LA	Polychlorinated Biphenyls (PCB)	Basophils (%)	LBXBAPCT	RIDAGEYR	0.00116583	0.000793497	-0.000389428	0.00272108	1.46923	0.201715	0.363697
PCB52 Lipid Adj (ng/g)	LBX052LA	Polychlorinated Biphenyls (PCB)	Basophils (%)	LBXBAPCT	RIAGENDR2	0.0342812	0.0240154	-0.0127889	0.0813513	1.42747	0.212799	0.375874
PCB52 Lipid Adj (ng/g)	LBX052LA	Polychlorinated Biphenyls (PCB)	Basophils (%)	LBXBAPCT	INDFMPIR	0.00932109	0.00707952	-0.00455477	0.0231969	1.31663	0.245081	0.407497
PCB52 Lipid Adj (ng/g)	LBX052LA	Polychlorinated Biphenyls (PCB)	Basophils (%)	LBXBAPCT	BMXWAIST	0.000876852	0.00111859	-0.00131558	0.00306928	0.783892	0.468593	0.626319
PCB52 Lipid Adj (ng/g)	LBX052LA	Polychlorinated Biphenyls (PCB)	Basophils (%)	LBXBAPCT	SMOKING	0.00626552	0.00330114	-0.000204715	0.0127358	1.89799	0.116163	0.258699
PCB66 Lipid Adj (ng/g)	LBX066LA	Polychlorinated Biphenyls (PCB)	Basophils (%)	LBXBAPCT	(Intercept)	0.466818	0.104218	0.262551	0.671086	4.47925	0.00652324	0.031942
PCB66 Lipid Adj (ng/g)	LBX066LA	Polychlorinated Biphenyls (PCB)	Basophils (%)	LBXBAPCT	chem_log_measurement	-0.0102883	0.0227791	-0.0549353	0.0343586	-0.451657	0.670433	0.77216
PCB66 Lipid Adj (ng/g)	LBX066LA	Polychlorinated Biphenyls (PCB)	Basophils (%)	LBXBAPCT	RIDRETH11	-0.03531	0.0339541	-0.10186	0.03124	-1.03993	0.346021	0.518461
PCB66 Lipid Adj (ng/g)	LBX066LA	Polychlorinated Biphenyls (PCB)	Basophils (%)	LBXBAPCT	RIDRETH12	-0.0172762	0.0537553	-0.122637	0.0880843	-0.321385	0.760919	0.838229
PCB66 Lipid Adj (ng/g)	LBX066LA	Polychlorinated Biphenyls (PCB)	Basophils (%)	LBXBAPCT	RIDRETH14	0.125868	0.0520983	0.0237549	0.22798	2.41596	0.0604176	0.165011
PCB66 Lipid Adj (ng/g)	LBX066LA	Polychlorinated Biphenyls (PCB)	Basophils (%)	LBXBAPCT	RIDRETH15	0.0404011	0.0696875	-0.0961865	0.176989	0.579746	0.587227	0.720516
PCB66 Lipid Adj (ng/g)	LBX066LA	Polychlorinated Biphenyls (PCB)	Basophils (%)	LBXBAPCT	RIDAGEYR	0.00128572	0.000824218	-0.000329749	0.00290119	1.55992	0.179524	0.33838
PCB66 Lipid Adj (ng/g)	LBX066LA	Polychlorinated Biphenyls (PCB)	Basophils (%)	LBXBAPCT	RIAGENDR2	0.0359054	0.0265133	-0.0160607	0.0878714	1.35424	0.233645	0.395881
PCB66 Lipid Adj (ng/g)	LBX066LA	Polychlorinated Biphenyls (PCB)	Basophils (%)	LBXBAPCT	INDFMPIR	0.00918456	0.00700508	-0.00454539	0.0229145	1.31113	0.246796	0.409291
PCB66 Lipid Adj (ng/g)	LBX066LA	Polychlorinated Biphenyls (PCB)	Basophils (%)	LBXBAPCT	BMXWAIST	0.000882312	0.00110701	-0.00128743	0.00305205	0.797023	0.461591	0.621684
PCB66 Lipid Adj (ng/g)	LBX066LA	Polychlorinated Biphenyls (PCB)	Basophils (%)	LBXBAPCT	SMOKING	0.00593712	0.00355748	-0.00103554	0.0129098	1.66891	0.156006	0.309837
PCB74 Lipid Adj (ng/g)	LBX074LA	Polychlorinated Biphenyls (PCB)	Basophils (%)	LBXBAPCT	(Intercept)	0.459233	0.105954	0.251563	0.666903	4.33427	0.0074692	0.0351361
PCB74 Lipid Adj (ng/g)	LBX074LA	Polychlorinated Biphenyls (PCB)	Basophils (%)	LBXBAPCT	chem_log_measurement	-0.0157996	0.0215225	-0.0579837	0.0263846	-0.734095	0.495851	0.648089
PCB74 Lipid Adj (ng/g)	LBX074LA	Polychlorinated Biphenyls (PCB)	Basophils (%)	LBXBAPCT	RIDRETH11	-0.0429345	0.0393233	-0.120008	0.0341391	-1.09183	0.324701	0.496672
PCB74 Lipid Adj (ng/g)	LBX074LA	Polychlorinated Biphenyls (PCB)	Basophils (%)	LBXBAPCT	RIDRETH12	-0.0176055	0.0538693	-0.123189	0.0879783	-0.326818	0.757043	0.836136
PCB74 Lipid Adj (ng/g)	LBX074LA	Polychlorinated Biphenyls (PCB)	Basophils (%)	LBXBAPCT	RIDRETH14	0.127525	0.0513977	0.026785	0.228264	2.48113	0.0557636	0.156018
PCB74 Lipid Adj (ng/g)	LBX074LA	Polychlorinated Biphenyls (PCB)	Basophils (%)	LBXBAPCT	RIDRETH15	0.0385001	0.0679972	-0.0947744	0.171774	0.566201	0.595724	0.72412
PCB74 Lipid Adj (ng/g)	LBX074LA	Polychlorinated Biphenyls (PCB)	Basophils (%)	LBXBAPCT	RIDAGEYR	0.00197228	0.00103338	-5.3134e-05	0.0039977	1.90858	0.114595	0.256896
PCB74 Lipid Adj (ng/g)	LBX074LA	Polychlorinated Biphenyls (PCB)	Basophils (%)	LBXBAPCT	RIAGENDR2	0.0415189	0.0301075	-0.0174918	0.10053	1.37902	0.226384	0.391298
PCB74 Lipid Adj (ng/g)	LBX074LA	Polychlorinated Biphenyls (PCB)	Basophils (%)	LBXBAPCT	INDFMPIR	0.00963146	0.00703689	-0.00416084	0.0234238	1.36871	0.229379	0.393751
PCB74 Lipid Adj (ng/g)	LBX074LA	Polychlorinated Biphenyls (PCB)	Basophils (%)	LBXBAPCT	BMXWAIST	0.000942056	0.00112337	-0.00125974	0.00314385	0.838602	0.439931	0.604588
PCB74 Lipid Adj (ng/g)	LBX074LA	Polychlorinated Biphenyls (PCB)	Basophils (%)	LBXBAPCT	SMOKING	0.00605638	0.00341826	-0.000643405	0.0127562	1.77177	0.136635	0.284905
PCB87 Lipid Adj (ng/g)	LBX087LA	Polychlorinated Biphenyls (PCB)	Basophils (%)	LBXBAPCT	(Intercept)	0.467328	0.104648	0.262218	0.672439	4.4657	0.00660547	0.031942
PCB87 Lipid Adj (ng/g)	LBX087LA	Polychlorinated Biphenyls (PCB)	Basophils (%)	LBXBAPCT	chem_log_measurement	0.00244838	0.0101685	-0.0174819	0.0223787	0.24078	0.819287	0.880554
PCB87 Lipid Adj (ng/g)	LBX087LA	Polychlorinated Biphenyls (PCB)	Basophils (%)	LBXBAPCT	RIDRETH11	-0.0329944	0.0325109	-0.0967157	0.030727	-1.01487	0.356732	0.528457
PCB87 Lipid Adj (ng/g)	LBX087LA	Polychlorinated Biphenyls (PCB)	Basophils (%)	LBXBAPCT	RIDRETH12	-0.0184149	0.0548205	-0.125863	0.0890334	-0.335912	0.750575	0.832842
PCB87 Lipid Adj (ng/g)	LBX087LA	Polychlorinated Biphenyls (PCB)	Basophils (%)	LBXBAPCT	RIDRETH14	0.123422	0.0511944	0.0230811	0.223763	2.41085	0.0608	0.165392
PCB87 Lipid Adj (ng/g)	LBX087LA	Polychlorinated Biphenyls (PCB)	Basophils (%)	LBXBAPCT	RIDRETH15	0.0371285	0.0673989	-0.0949732	0.16923	0.550878	0.605426	0.730267
PCB87 Lipid Adj (ng/g)	LBX087LA	Polychlorinated Biphenyls (PCB)	Basophils (%)	LBXBAPCT	RIDAGEYR	0.00115551	0.000802205	-0.000416809	0.00272783	1.44042	0.2093	0.372219
PCB87 Lipid Adj (ng/g)	LBX087LA	Polychlorinated Biphenyls (PCB)	Basophils (%)	LBXBAPCT	RIAGENDR2	0.0352876	0.0246174	-0.0129625	0.0835377	1.43344	0.211179	0.373854
PCB87 Lipid Adj (ng/g)	LBX087LA	Polychlorinated Biphenyls (PCB)	Basophils (%)	LBXBAPCT	INDFMPIR	0.00958756	0.00718612	-0.00449723	0.0236723	1.33418	0.239682	0.402513
PCB87 Lipid Adj (ng/g)	LBX087LA	Polychlorinated Biphenyls (PCB)	Basophils (%)	LBXBAPCT	BMXWAIST	0.000897534	0.00111806	-0.00129387	0.00308893	0.802759	0.458556	0.620328
PCB87 Lipid Adj (ng/g)	LBX087LA	Polychlorinated Biphenyls (PCB)	Basophils (%)	LBXBAPCT	SMOKING	0.00634588	0.00331631	-0.000154087	0.0128458	1.91354	0.113869	0.255869
PCB99 Lipid Adj (ng/g)	LBX099LA	Polychlorinated Biphenyls (PCB)	Basophils (%)	LBXBAPCT	(Intercept)	0.468532	0.104276	0.264151	0.672913	4.4932	0.00643979	0.0317992
PCB99 Lipid Adj (ng/g)	LBX099LA	Polychlorinated Biphenyls (PCB)	Basophils (%)	LBXBAPCT	chem_log_measurement	-0.0110538	0.018109	-0.0465475	0.0244398	-0.610407	0.568269	0.706637
PCB99 Lipid Adj (ng/g)	LBX099LA	Polychlorinated Biphenyls (PCB)	Basophils (%)	LBXBAPCT	RIDRETH11	-0.0379231	0.0349061	-0.106339	0.0304929	-1.08643	0.326866	0.498654
PCB99 Lipid Adj (ng/g)	LBX099LA	Polychlorinated Biphenyls (PCB)	Basophils (%)	LBXBAPCT	RIDRETH12	-0.0241233	0.05163	-0.125318	0.0770715	-0.467234	0.659986	0.764293
PCB99 Lipid Adj (ng/g)	LBX099LA	Polychlorinated Biphenyls (PCB)	Basophils (%)	LBXBAPCT	RIDRETH14	0.126074	0.0506184	0.026862	0.225286	2.49068	0.0551154	0.155103
PCB99 Lipid Adj (ng/g)	LBX099LA	Polychlorinated Biphenyls (PCB)	Basophils (%)	LBXBAPCT	RIDRETH15	0.0417558	0.0679645	-0.0914545	0.174966	0.614377	0.565843	0.70515
PCB99 Lipid Adj (ng/g)	LBX099LA	Polychlorinated Biphenyls (PCB)	Basophils (%)	LBXBAPCT	RIDAGEYR	0.00152945	0.000874434	-0.000184442	0.00324334	1.74907	0.14069	0.291452
PCB99 Lipid Adj (ng/g)	LBX099LA	Polychlorinated Biphenyls (PCB)	Basophils (%)	LBXBAPCT	RIAGENDR2	0.0359124	0.0258553	-0.014764	0.0865889	1.38898	0.223527	0.38836
PCB99 Lipid Adj (ng/g)	LBX099LA	Polychlorinated Biphenyls (PCB)	Basophils (%)	LBXBAPCT	INDFMPIR	0.00963274	0.00702227	-0.00413091	0.0233964	1.37174	0.228495	0.393054
PCB99 Lipid Adj (ng/g)	LBX099LA	Polychlorinated Biphenyls (PCB)	Basophils (%)	LBXBAPCT	BMXWAIST	0.000924348	0.0011037	-0.0012389	0.0030876	0.837499	0.440495	0.604704
PCB99 Lipid Adj (ng/g)	LBX099LA	Polychlorinated Biphenyls (PCB)	Basophils (%)	LBXBAPCT	SMOKING	0.00624787	0.0032304	-8.37176e-05	0.0125795	1.93408	0.110908	0.250396
PCB101 Lipid Adj (ng/g)	LBX101LA	Polychlorinated Biphenyls (PCB)	Basophils (%)	LBXBAPCT	(Intercept)	0.473563	0.109849	0.258259	0.688866	4.31104	0.00763513	0.0355685
PCB101 Lipid Adj (ng/g)	LBX101LA	Polychlorinated Biphenyls (PCB)	Basophils (%)	LBXBAPCT	chem_log_measurement	-0.00415549	0.014789	-0.0331419	0.0248309	-0.280986	0.789978	0.860565
PCB101 Lipid Adj (ng/g)	LBX101LA	Polychlorinated Biphenyls (PCB)	Basophils (%)	LBXBAPCT	RIDRETH11	-0.033256	0.032832	-0.0976067	0.0310947	-1.01291	0.35758	0.529441
PCB101 Lipid Adj (ng/g)	LBX101LA	Polychlorinated Biphenyls (PCB)	Basophils (%)	LBXBAPCT	RIDRETH12	-0.0184408	0.0547241	-0.1257	0.0888183	-0.336979	0.749817	0.83273
PCB101 Lipid Adj (ng/g)	LBX101LA	Polychlorinated Biphenyls (PCB)	Basophils (%)	LBXBAPCT	RIDRETH14	0.124276	0.0520968	0.0221658	0.226385	2.38547	0.0627382	0.168301
PCB101 Lipid Adj (ng/g)	LBX101LA	Polychlorinated Biphenyls (PCB)	Basophils (%)	LBXBAPCT	RIDRETH15	0.0393991	0.0688035	-0.0954558	0.174254	0.572632	0.591681	0.722577
PCB101 Lipid Adj (ng/g)	LBX101LA	Polychlorinated Biphenyls (PCB)	Basophils (%)	LBXBAPCT	RIDAGEYR	0.00115998	0.000791544	-0.00039145	0.0027114	1.46546	0.202692	0.364046
PCB101 Lipid Adj (ng/g)	LBX101LA	Polychlorinated Biphenyls (PCB)	Basophils (%)	LBXBAPCT	RIAGENDR2	0.0337803	0.024433	-0.0141083	0.0816689	1.38257	0.225362	0.3906
PCB101 Lipid Adj (ng/g)	LBX101LA	Polychlorinated Biphenyls (PCB)	Basophils (%)	LBXBAPCT	INDFMPIR	0.00920515	0.00705798	-0.00462849	0.0230388	1.30422	0.248967	0.410408
PCB101 Lipid Adj (ng/g)	LBX101LA	Polychlorinated Biphenyls (PCB)	Basophils (%)	LBXBAPCT	BMXWAIST	0.000862502	0.00112889	-0.00135012	0.00307512	0.764028	0.479333	0.635126
PCB101 Lipid Adj (ng/g)	LBX101LA	Polychlorinated Biphenyls (PCB)	Basophils (%)	LBXBAPCT	SMOKING	0.00621081	0.00334372	-0.000342877	0.0127645	1.85746	0.12237	0.266105
PCB105 Lipid Adj (ng/g)	LBX105LA	Polychlorinated Biphenyls (PCB)	Basophils (%)	LBXBAPCT	(Intercept)	0.458634	0.10962	0.243778	0.673489	4.18384	0.00862287	0.0385565
PCB105 Lipid Adj (ng/g)	LBX105LA	Polychlorinated Biphenyls (PCB)	Basophils (%)	LBXBAPCT	chem_log_measurement	-0.000875744	0.0136687	-0.0276663	0.0259148	-0.0640695	0.951397	0.969674
PCB105 Lipid Adj (ng/g)	LBX105LA	Polychlorinated Biphenyls (PCB)	Basophils (%)	LBXBAPCT	RIDRETH11	-0.0337132	0.0340653	-0.100481	0.0330547	-0.989665	0.367782	0.538148
PCB105 Lipid Adj (ng/g)	LBX105LA	Polychlorinated Biphenyls (PCB)	Basophils (%)	LBXBAPCT	RIDRETH12	-0.0224602	0.0528012	-0.125951	0.0810301	-0.425373	0.688252	0.786534
PCB105 Lipid Adj (ng/g)	LBX105LA	Polychlorinated Biphenyls (PCB)	Basophils (%)	LBXBAPCT	RIDRETH14	0.129436	0.051344	0.0288021	0.230071	2.52096	0.0531122	0.15156
PCB105 Lipid Adj (ng/g)	LBX105LA	Polychlorinated Biphenyls (PCB)	Basophils (%)	LBXBAPCT	RIDRETH15	0.0377873	0.0684014	-0.0962795	0.171854	0.552434	0.604436	0.730267
PCB105 Lipid Adj (ng/g)	LBX105LA	Polychlorinated Biphenyls (PCB)	Basophils (%)	LBXBAPCT	RIDAGEYR	0.00122351	0.000834892	-0.000412877	0.0028599	1.46547	0.202688	0.364046
PCB105 Lipid Adj (ng/g)	LBX105LA	Polychlorinated Biphenyls (PCB)	Basophils (%)	LBXBAPCT	RIAGENDR2	0.0351165	0.0267983	-0.0174081	0.0876412	1.3104	0.247023	0.409324
PCB105 Lipid Adj (ng/g)	LBX105LA	Polychlorinated Biphenyls (PCB)	Basophils (%)	LBXBAPCT	INDFMPIR	0.00947646	0.00719874	-0.00463307	0.023586	1.31641	0.24515	0.407497
PCB105 Lipid Adj (ng/g)	LBX105LA	Polychlorinated Biphenyls (PCB)	Basophils (%)	LBXBAPCT	BMXWAIST	0.000954637	0.00112779	-0.00125582	0.0031651	0.84647	0.435919	0.601203
PCB105 Lipid Adj (ng/g)	LBX105LA	Polychlorinated Biphenyls (PCB)	Basophils (%)	LBXBAPCT	SMOKING	0.0063705	0.00357763	-0.00064165	0.0133827	1.78065	0.135082	0.283349
PCB110 Lipid Adj (ng/g)	LBX110LA	Polychlorinated Biphenyls (PCB)	Basophils (%)	LBXBAPCT	(Intercept)	0.477895	0.107598	0.267003	0.688787	4.44148	0.00675556	0.0324743
PCB110 Lipid Adj (ng/g)	LBX110LA	Polychlorinated Biphenyls (PCB)	Basophils (%)	LBXBAPCT	chem_log_measurement	-0.0073098	0.0141611	-0.0350656	0.020446	-0.516189	0.627731	0.741744
PCB110 Lipid Adj (ng/g)	LBX110LA	Polychlorinated Biphenyls (PCB)	Basophils (%)	LBXBAPCT	RIDRETH11	-0.0328044	0.0327151	-0.0969259	0.0313171	-1.00273	0.362019	0.532466
PCB110 Lipid Adj (ng/g)	LBX110LA	Polychlorinated Biphenyls (PCB)	Basophils (%)	LBXBAPCT	RIDRETH12	-0.0189799	0.0544021	-0.125608	0.0876482	-0.348882	0.741389	0.829071
PCB110 Lipid Adj (ng/g)	LBX110LA	Polychlorinated Biphenyls (PCB)	Basophils (%)	LBXBAPCT	RIDRETH14	0.125144	0.0519381	0.0233449	0.226942	2.40947	0.0609036	0.165392
PCB110 Lipid Adj (ng/g)	LBX110LA	Polychlorinated Biphenyls (PCB)	Basophils (%)	LBXBAPCT	RIDRETH15	0.0389491	0.0684873	-0.0952861	0.173184	0.568705	0.594148	0.723124
PCB110 Lipid Adj (ng/g)	LBX110LA	Polychlorinated Biphenyls (PCB)	Basophils (%)	LBXBAPCT	RIDAGEYR	0.00117035	0.000793412	-0.000384735	0.00272544	1.47509	0.200204	0.361689
PCB110 Lipid Adj (ng/g)	LBX110LA	Polychlorinated Biphenyls (PCB)	Basophils (%)	LBXBAPCT	RIAGENDR2	0.0319255	0.0250462	-0.0171651	0.081016	1.27466	0.258451	0.420746
PCB110 Lipid Adj (ng/g)	LBX110LA	Polychlorinated Biphenyls (PCB)	Basophils (%)	LBXBAPCT	INDFMPIR	0.00847723	0.00708988	-0.00541893	0.0223734	1.19568	0.285429	0.452799
PCB110 Lipid Adj (ng/g)	LBX110LA	Polychlorinated Biphenyls (PCB)	Basophils (%)	LBXBAPCT	BMXWAIST	0.000834185	0.00112816	-0.00137701	0.00304538	0.739419	0.492884	0.645684
PCB110 Lipid Adj (ng/g)	LBX110LA	Polychlorinated Biphenyls (PCB)	Basophils (%)	LBXBAPCT	SMOKING	0.00610611	0.00337012	-0.000499317	0.0127115	1.81184	0.129765	0.276908
PCB118 Lipid Adj (ng/g)	LBX118LA	Polychlorinated Biphenyls (PCB)	Basophils (%)	LBXBAPCT	(Intercept)	0.463707	0.105203	0.257509	0.669905	4.40773	0.00697133	0.0332881
PCB118 Lipid Adj (ng/g)	LBX118LA	Polychlorinated Biphenyls (PCB)	Basophils (%)	LBXBAPCT	chem_log_measurement	-0.00487521	0.0147047	-0.0336964	0.023946	-0.331541	0.753681	0.834027
PCB118 Lipid Adj (ng/g)	LBX118LA	Polychlorinated Biphenyls (PCB)	Basophils (%)	LBXBAPCT	RIDRETH11	-0.0351862	0.0343245	-0.102462	0.0320899	-1.0251	0.352326	0.525505
PCB118 Lipid Adj (ng/g)	LBX118LA	Polychlorinated Biphenyls (PCB)	Basophils (%)	LBXBAPCT	RIDRETH12	-0.0118982	0.0545133	-0.118744	0.094948	-0.218261	0.835854	0.892237
PCB118 Lipid Adj (ng/g)	LBX118LA	Polychlorinated Biphenyls (PCB)	Basophils (%)	LBXBAPCT	RIDRETH14	0.127448	0.0527034	0.0241498	0.230747	2.41822	0.0602496	0.164709
PCB118 Lipid Adj (ng/g)	LBX118LA	Polychlorinated Biphenyls (PCB)	Basophils (%)	LBXBAPCT	RIDRETH15	0.0390418	0.0688216	-0.0958484	0.173932	0.567291	0.595038	0.723592
PCB118 Lipid Adj (ng/g)	LBX118LA	Polychlorinated Biphenyls (PCB)	Basophils (%)	LBXBAPCT	RIDAGEYR	0.00141562	0.000812202	-0.000176299	0.00300753	1.74294	0.141807	0.292637
PCB118 Lipid Adj (ng/g)	LBX118LA	Polychlorinated Biphenyls (PCB)	Basophils (%)	LBXBAPCT	RIAGENDR2	0.0347706	0.0268828	-0.0179196	0.0874609	1.29342	0.252395	0.413679
PCB118 Lipid Adj (ng/g)	LBX118LA	Polychlorinated Biphenyls (PCB)	Basophils (%)	LBXBAPCT	INDFMPIR	0.00967988	0.007117	-0.00426943	0.0236292	1.36011	0.231906	0.395634
PCB118 Lipid Adj (ng/g)	LBX118LA	Polychlorinated Biphenyls (PCB)	Basophils (%)	LBXBAPCT	BMXWAIST	0.000935557	0.0011289	-0.00127709	0.0031482	0.828733	0.445001	0.60833
PCB118 Lipid Adj (ng/g)	LBX118LA	Polychlorinated Biphenyls (PCB)	Basophils (%)	LBXBAPCT	SMOKING	0.00607492	0.00354914	-0.000881389	0.0130312	1.71166	0.147641	0.29987
PCB138 Lipid Adj (ng/g)	LBX138LA	Polychlorinated Biphenyls (PCB)	Basophils (%)	LBXBAPCT	(Intercept)	0.483692	0.111668	0.264823	0.70256	4.33153	0.00748853	0.0351361
PCB138 Lipid Adj (ng/g)	LBX138LA	Polychlorinated Biphenyls (PCB)	Basophils (%)	LBXBAPCT	chem_log_measurement	-0.00901748	0.0155765	-0.0395474	0.0215124	-0.578917	0.587745	0.720534
PCB138 Lipid Adj (ng/g)	LBX138LA	Polychlorinated Biphenyls (PCB)	Basophils (%)	LBXBAPCT	RIDRETH11	-0.0381695	0.0345096	-0.105808	0.0294693	-1.10606	0.319059	0.492247
PCB138 Lipid Adj (ng/g)	LBX138LA	Polychlorinated Biphenyls (PCB)	Basophils (%)	LBXBAPCT	RIDRETH12	-0.0165959	0.0552194	-0.124826	0.0916341	-0.300545	0.775857	0.848409
PCB138 Lipid Adj (ng/g)	LBX138LA	Polychlorinated Biphenyls (PCB)	Basophils (%)	LBXBAPCT	RIDRETH14	0.129318	0.0504889	0.0303602	0.228276	2.56132	0.0505651	0.146777
PCB138 Lipid Adj (ng/g)	LBX138LA	Polychlorinated Biphenyls (PCB)	Basophils (%)	LBXBAPCT	RIDRETH15	0.040823	0.0668085	-0.0901217	0.171768	0.611044	0.567879	0.706469
PCB138 Lipid Adj (ng/g)	LBX138LA	Polychlorinated Biphenyls (PCB)	Basophils (%)	LBXBAPCT	RIDAGEYR	0.00167553	0.000830289	4.8164e-05	0.0033029	2.01801	0.099623	0.235009
PCB138 Lipid Adj (ng/g)	LBX138LA	Polychlorinated Biphenyls (PCB)	Basophils (%)	LBXBAPCT	RIAGENDR2	0.033765	0.0249552	-0.0151472	0.0826773	1.35303	0.234006	0.395961
PCB138 Lipid Adj (ng/g)	LBX138LA	Polychlorinated Biphenyls (PCB)	Basophils (%)	LBXBAPCT	INDFMPIR	0.0095231	0.00701733	-0.00423086	0.0232771	1.35708	0.232801	0.395881
PCB138 Lipid Adj (ng/g)	LBX138LA	Polychlorinated Biphenyls (PCB)	Basophils (%)	LBXBAPCT	BMXWAIST	0.000854718	0.0011152	-0.00133108	0.00304052	0.766423	0.478029	0.634346
PCB138 Lipid Adj (ng/g)	LBX138LA	Polychlorinated Biphenyls (PCB)	Basophils (%)	LBXBAPCT	SMOKING	0.0063301	0.00318901	7.9644e-05	0.0125806	1.98497	0.103915	0.240288
PCB146 Lipid Adj (ng/g)	LBX146LA	Polychlorinated Biphenyls (PCB)	Basophils (%)	LBXBAPCT	(Intercept)	0.465796	0.104123	0.261716	0.669876	4.47354	0.00655778	0.031942
PCB146 Lipid Adj (ng/g)	LBX146LA	Polychlorinated Biphenyls (PCB)	Basophils (%)	LBXBAPCT	chem_log_measurement	-0.00244185	0.0134692	-0.0288414	0.0239577	-0.181292	0.863259	0.910282
PCB146 Lipid Adj (ng/g)	LBX146LA	Polychlorinated Biphenyls (PCB)	Basophils (%)	LBXBAPCT	RIDRETH11	-0.0344398	0.0351128	-0.103261	0.0343812	-0.980836	0.371718	0.541281
PCB146 Lipid Adj (ng/g)	LBX146LA	Polychlorinated Biphenyls (PCB)	Basophils (%)	LBXBAPCT	RIDRETH12	-0.0176454	0.0549104	-0.12527	0.0899789	-0.321349	0.760944	0.838229
PCB146 Lipid Adj (ng/g)	LBX146LA	Polychlorinated Biphenyls (PCB)	Basophils (%)	LBXBAPCT	RIDRETH14	0.126204	0.0504481	0.027326	0.225083	2.50167	0.0543792	0.153797
PCB146 Lipid Adj (ng/g)	LBX146LA	Polychlorinated Biphenyls (PCB)	Basophils (%)	LBXBAPCT	RIDRETH15	0.0391582	0.065723	-0.0896588	0.167975	0.595807	0.577248	0.713981
PCB146 Lipid Adj (ng/g)	LBX146LA	Polychlorinated Biphenyls (PCB)	Basophils (%)	LBXBAPCT	RIDAGEYR	0.00133192	0.000850739	-0.000335525	0.00299937	1.56561	0.178216	0.337915
PCB146 Lipid Adj (ng/g)	LBX146LA	Polychlorinated Biphenyls (PCB)	Basophils (%)	LBXBAPCT	RIAGENDR2	0.0341816	0.0249596	-0.0147392	0.0831023	1.36948	0.229155	0.393751
PCB146 Lipid Adj (ng/g)	LBX146LA	Polychlorinated Biphenyls (PCB)	Basophils (%)	LBXBAPCT	INDFMPIR	0.00938166	0.00703928	-0.00441533	0.0231787	1.33276	0.240114	0.402768
PCB146 Lipid Adj (ng/g)	LBX146LA	Polychlorinated Biphenyls (PCB)	Basophils (%)	LBXBAPCT	BMXWAIST	0.00085728	0.00112205	-0.00134195	0.00305651	0.764027	0.479334	0.635126
PCB146 Lipid Adj (ng/g)	LBX146LA	Polychlorinated Biphenyls (PCB)	Basophils (%)	LBXBAPCT	SMOKING	0.00628	0.00328632	-0.000161187	0.0127212	1.91095	0.114247	0.256518
PCB149 Lipid Adj (ng/g)	LBX149LA	Polychlorinated Biphenyls (PCB)	Basophils (%)	LBXBAPCT	(Intercept)	0.471607	0.104086	0.267597	0.675616	4.53091	0.00622028	0.0309932
PCB149 Lipid Adj (ng/g)	LBX149LA	Polychlorinated Biphenyls (PCB)	Basophils (%)	LBXBAPCT	chem_log_measurement	-0.00595206	0.0089676	-0.0235286	0.0116244	-0.66373	0.536238	0.680845
PCB149 Lipid Adj (ng/g)	LBX149LA	Polychlorinated Biphenyls (PCB)	Basophils (%)	LBXBAPCT	RIDRETH11	-0.0374411	0.0372646	-0.11048	0.0355974	-1.00474	0.361141	0.53169
PCB149 Lipid Adj (ng/g)	LBX149LA	Polychlorinated Biphenyls (PCB)	Basophils (%)	LBXBAPCT	RIDRETH12	-0.0188317	0.0543052	-0.12527	0.0876064	-0.346776	0.742877	0.82944
PCB149 Lipid Adj (ng/g)	LBX149LA	Polychlorinated Biphenyls (PCB)	Basophils (%)	LBXBAPCT	RIDRETH14	0.126933	0.0520887	0.0248394	0.229027	2.43687	0.0588804	0.161738
PCB149 Lipid Adj (ng/g)	LBX149LA	Polychlorinated Biphenyls (PCB)	Basophils (%)	LBXBAPCT	RIDRETH15	0.0389251	0.0705541	-0.099361	0.177211	0.551706	0.6049	0.730267
PCB149 Lipid Adj (ng/g)	LBX149LA	Polychlorinated Biphenyls (PCB)	Basophils (%)	LBXBAPCT	RIDAGEYR	0.00119687	0.000819301	-0.000408961	0.0028027	1.46084	0.203896	0.3651
PCB149 Lipid Adj (ng/g)	LBX149LA	Polychlorinated Biphenyls (PCB)	Basophils (%)	LBXBAPCT	RIAGENDR2	0.0308151	0.0250125	-0.0182095	0.0798397	1.23198	0.272728	0.437006
PCB149 Lipid Adj (ng/g)	LBX149LA	Polychlorinated Biphenyls (PCB)	Basophils (%)	LBXBAPCT	INDFMPIR	0.00940395	0.00711683	-0.00454504	0.0233529	1.32137	0.243612	0.406493
PCB149 Lipid Adj (ng/g)	LBX149LA	Polychlorinated Biphenyls (PCB)	Basophils (%)	LBXBAPCT	BMXWAIST	0.000798208	0.00111569	-0.00138854	0.00298496	0.71544	0.506346	0.65612
PCB149 Lipid Adj (ng/g)	LBX149LA	Polychlorinated Biphenyls (PCB)	Basophils (%)	LBXBAPCT	SMOKING	0.00619591	0.00334813	-0.000366417	0.0127582	1.85056	0.12346	0.26714
PCB151 Lipid Adj (ng/g)	LBX151LA	Polychlorinated Biphenyls (PCB)	Basophils (%)	LBXBAPCT	(Intercept)	0.456987	0.100467	0.260072	0.653902	4.54863	0.00612017	0.0306831
PCB151 Lipid Adj (ng/g)	LBX151LA	Polychlorinated Biphenyls (PCB)	Basophils (%)	LBXBAPCT	chem_log_measurement	-0.00606538	0.0137365	-0.0329889	0.0208582	-0.441552	0.677255	0.777688
PCB151 Lipid Adj (ng/g)	LBX151LA	Polychlorinated Biphenyls (PCB)	Basophils (%)	LBXBAPCT	RIDRETH11	-0.0357474	0.0324166	-0.099284	0.0277892	-1.10275	0.320363	0.493371
PCB151 Lipid Adj (ng/g)	LBX151LA	Polychlorinated Biphenyls (PCB)	Basophils (%)	LBXBAPCT	RIDRETH12	-0.0184255	0.0552355	-0.126687	0.089836	-0.333581	0.752231	0.833891
PCB151 Lipid Adj (ng/g)	LBX151LA	Polychlorinated Biphenyls (PCB)	Basophils (%)	LBXBAPCT	RIDRETH14	0.130095	0.0534772	0.0252797	0.23491	2.43272	0.059182	0.162255
PCB151 Lipid Adj (ng/g)	LBX151LA	Polychlorinated Biphenyls (PCB)	Basophils (%)	LBXBAPCT	RIDRETH15	0.0415285	0.0717298	-0.099062	0.182119	0.578957	0.58772	0.720534
PCB151 Lipid Adj (ng/g)	LBX151LA	Polychlorinated Biphenyls (PCB)	Basophils (%)	LBXBAPCT	RIDAGEYR	0.00123752	0.000821656	-0.000372931	0.00284796	1.50612	0.192385	0.353322
PCB151 Lipid Adj (ng/g)	LBX151LA	Polychlorinated Biphenyls (PCB)	Basophils (%)	LBXBAPCT	RIAGENDR2	0.0346506	0.0246121	-0.0135891	0.0828902	1.40787	0.218199	0.382818
PCB151 Lipid Adj (ng/g)	LBX151LA	Polychlorinated Biphenyls (PCB)	Basophils (%)	LBXBAPCT	INDFMPIR	0.00766019	0.00735371	-0.00675309	0.0220735	1.04168	0.345286	0.518201
PCB151 Lipid Adj (ng/g)	LBX151LA	Polychlorinated Biphenyls (PCB)	Basophils (%)	LBXBAPCT	BMXWAIST	0.000882579	0.00113546	-0.00134292	0.00310808	0.777288	0.472144	0.630038
PCB151 Lipid Adj (ng/g)	LBX151LA	Polychlorinated Biphenyls (PCB)	Basophils (%)	LBXBAPCT	SMOKING	0.00630411	0.00332416	-0.00021124	0.0128195	1.89645	0.116392	0.258699
PCB153 Lipid Adj (ng/g)	LBX153LA	Polychlorinated Biphenyls (PCB)	Basophils (%)	LBXBAPCT	(Intercept)	0.491614	0.116915	0.26246	0.720767	4.20488	0.00844977	0.0381891
PCB153 Lipid Adj (ng/g)	LBX153LA	Polychlorinated Biphenyls (PCB)	Basophils (%)	LBXBAPCT	chem_log_measurement	-0.00931637	0.0165717	-0.0417969	0.0231642	-0.562186	0.598257	0.725637
PCB153 Lipid Adj (ng/g)	LBX153LA	Polychlorinated Biphenyls (PCB)	Basophils (%)	LBXBAPCT	RIDRETH11	-0.0388679	0.0354608	-0.108371	0.0306353	-1.09608	0.323007	0.495404
PCB153 Lipid Adj (ng/g)	LBX153LA	Polychlorinated Biphenyls (PCB)	Basophils (%)	LBXBAPCT	RIDRETH12	-0.0175107	0.0549418	-0.125197	0.0901751	-0.318714	0.762827	0.838319
PCB153 Lipid Adj (ng/g)	LBX153LA	Polychlorinated Biphenyls (PCB)	Basophils (%)	LBXBAPCT	RIDRETH14	0.129188	0.0507644	0.0296895	0.228686	2.54485	0.0515883	0.148704
PCB153 Lipid Adj (ng/g)	LBX153LA	Polychlorinated Biphenyls (PCB)	Basophils (%)	LBXBAPCT	RIDRETH15	0.0403111	0.06698	-0.0909698	0.171592	0.601837	0.573529	0.710709
PCB153 Lipid Adj (ng/g)	LBX153LA	Polychlorinated Biphenyls (PCB)	Basophils (%)	LBXBAPCT	RIDAGEYR	0.00175167	0.000931642	-7.43487e-05	0.00357769	1.8802	0.118847	0.262122
PCB153 Lipid Adj (ng/g)	LBX153LA	Polychlorinated Biphenyls (PCB)	Basophils (%)	LBXBAPCT	RIAGENDR2	0.0329236	0.0246862	-0.0154615	0.0813086	1.33368	0.239833	0.402532
PCB153 Lipid Adj (ng/g)	LBX153LA	Polychlorinated Biphenyls (PCB)	Basophils (%)	LBXBAPCT	INDFMPIR	0.00966248	0.00705829	-0.00417177	0.0234967	1.36895	0.229308	0.393751
PCB153 Lipid Adj (ng/g)	LBX153LA	Polychlorinated Biphenyls (PCB)	Basophils (%)	LBXBAPCT	BMXWAIST	0.000793213	0.00112029	-0.00140256	0.00298899	0.708039	0.510552	0.65978
PCB153 Lipid Adj (ng/g)	LBX153LA	Polychlorinated Biphenyls (PCB)	Basophils (%)	LBXBAPCT	SMOKING	0.00630585	0.00322041	-6.15243e-06	0.0126178	1.95809	0.107551	0.246309
PCB156 Lipid Adj (ng/g)	LBX156LA	Polychlorinated Biphenyls (PCB)	Basophils (%)	LBXBAPCT	(Intercept)	0.46541	0.104218	0.261143	0.669676	4.46575	0.00660518	0.031942
PCB156 Lipid Adj (ng/g)	LBX156LA	Polychlorinated Biphenyls (PCB)	Basophils (%)	LBXBAPCT	chem_log_measurement	0.00226886	0.00956304	-0.0164747	0.0210124	0.237254	0.821875	0.88223
PCB156 Lipid Adj (ng/g)	LBX156LA	Polychlorinated Biphenyls (PCB)	Basophils (%)	LBXBAPCT	RIDRETH11	-0.0311627	0.031952	-0.0937886	0.0314632	-0.975298	0.374205	0.544212
PCB156 Lipid Adj (ng/g)	LBX156LA	Polychlorinated Biphenyls (PCB)	Basophils (%)	LBXBAPCT	RIDRETH12	-0.0182048	0.0548408	-0.125693	0.0892832	-0.331958	0.753385	0.834021
PCB156 Lipid Adj (ng/g)	LBX156LA	Polychlorinated Biphenyls (PCB)	Basophils (%)	LBXBAPCT	RIDRETH14	0.12268	0.0527801	0.0192308	0.226129	2.32436	0.0676852	0.177094
PCB156 Lipid Adj (ng/g)	LBX156LA	Polychlorinated Biphenyls (PCB)	Basophils (%)	LBXBAPCT	RIDRETH15	0.0384445	0.0682849	-0.0953939	0.172283	0.563002	0.597742	0.725637
PCB156 Lipid Adj (ng/g)	LBX156LA	Polychlorinated Biphenyls (PCB)	Basophils (%)	LBXBAPCT	RIDAGEYR	0.000999318	0.000923183	-0.000810122	0.00280876	1.08247	0.328463	0.499611
PCB156 Lipid Adj (ng/g)	LBX156LA	Polychlorinated Biphenyls (PCB)	Basophils (%)	LBXBAPCT	RIAGENDR2	0.0338126	0.0259573	-0.0170638	0.084689	1.30262	0.249471	0.411002
PCB156 Lipid Adj (ng/g)	LBX156LA	Polychlorinated Biphenyls (PCB)	Basophils (%)	LBXBAPCT	INDFMPIR	0.00911526	0.00713071	-0.00486094	0.0230915	1.27831	0.257263	0.41974
PCB156 Lipid Adj (ng/g)	LBX156LA	Polychlorinated Biphenyls (PCB)	Basophils (%)	LBXBAPCT	BMXWAIST	0.000954055	0.00113619	-0.00127288	0.00318099	0.839695	0.439371	0.60432
PCB156 Lipid Adj (ng/g)	LBX156LA	Polychlorinated Biphenyls (PCB)	Basophils (%)	LBXBAPCT	SMOKING	0.0061912	0.0031922	-6.55178e-05	0.0124479	1.93948	0.110145	0.249385
PCB157 Lipid Adj (ng/g)	LBX157LA	Polychlorinated Biphenyls (PCB)	Basophils (%)	LBXBAPCT	(Intercept)	0.435792	0.109431	0.221307	0.650276	3.98235	0.0105061	0.0451276
PCB157 Lipid Adj (ng/g)	LBX157LA	Polychlorinated Biphenyls (PCB)	Basophils (%)	LBXBAPCT	chem_log_measurement	-0.00973304	0.0153404	-0.0398002	0.0203341	-0.634472	0.553664	0.69625
PCB157 Lipid Adj (ng/g)	LBX157LA	Polychlorinated Biphenyls (PCB)	Basophils (%)	LBXBAPCT	RIDRETH11	-0.0452009	0.0358499	-0.115467	0.0250648	-1.26084	0.262999	0.425461
PCB157 Lipid Adj (ng/g)	LBX157LA	Polychlorinated Biphenyls (PCB)	Basophils (%)	LBXBAPCT	RIDRETH12	-0.021001	0.0540492	-0.126937	0.0849354	-0.388553	0.713601	0.809349
PCB157 Lipid Adj (ng/g)	LBX157LA	Polychlorinated Biphenyls (PCB)	Basophils (%)	LBXBAPCT	RIDRETH14	0.114238	0.0494717	0.017273	0.211202	2.30915	0.0689805	0.179263
PCB157 Lipid Adj (ng/g)	LBX157LA	Polychlorinated Biphenyls (PCB)	Basophils (%)	LBXBAPCT	RIDRETH15	0.0337778	0.0693807	-0.102208	0.169764	0.486846	0.646958	0.754082
PCB157 Lipid Adj (ng/g)	LBX157LA	Polychlorinated Biphenyls (PCB)	Basophils (%)	LBXBAPCT	RIDAGEYR	0.00203145	0.00102121	2.98859e-05	0.00403302	1.98927	0.103347	0.239174
PCB157 Lipid Adj (ng/g)	LBX157LA	Polychlorinated Biphenyls (PCB)	Basophils (%)	LBXBAPCT	RIAGENDR2	0.0334712	0.0255996	-0.016704	0.0836464	1.30749	0.247937	0.409891
PCB157 Lipid Adj (ng/g)	LBX157LA	Polychlorinated Biphenyls (PCB)	Basophils (%)	LBXBAPCT	INDFMPIR	0.00801006	0.00774829	-0.00717658	0.0231967	1.03378	0.348623	0.52157
PCB157 Lipid Adj (ng/g)	LBX157LA	Polychlorinated Biphenyls (PCB)	Basophils (%)	LBXBAPCT	BMXWAIST	0.000828443	0.00114832	-0.00142227	0.00307916	0.721437	0.502955	0.653813
PCB157 Lipid Adj (ng/g)	LBX157LA	Polychlorinated Biphenyls (PCB)	Basophils (%)	LBXBAPCT	SMOKING	0.00623519	0.00317338	1.53727e-05	0.012455	1.96484	0.106625	0.245169
PCB167 Lipid Adj (ng/g)	LBX167LA	Polychlorinated Biphenyls (PCB)	Basophils (%)	LBXBAPCT	(Intercept)	0.39004	0.130369	0.134517	0.645563	2.99182	0.0303836	0.10196
PCB167 Lipid Adj (ng/g)	LBX167LA	Polychlorinated Biphenyls (PCB)	Basophils (%)	LBXBAPCT	chem_log_measurement	-0.0158437	0.0116132	-0.0386055	0.00691819	-1.36428	0.230677	0.394922
PCB167 Lipid Adj (ng/g)	LBX167LA	Polychlorinated Biphenyls (PCB)	Basophils (%)	LBXBAPCT	RIDRETH11	-0.0399521	0.0353885	-0.109314	0.0294094	-1.12896	0.310152	0.482402
PCB167 Lipid Adj (ng/g)	LBX167LA	Polychlorinated Biphenyls (PCB)	Basophils (%)	LBXBAPCT	RIDRETH12	0.00109822	0.0550117	-0.106725	0.108921	0.0199633	0.984845	0.987949
PCB167 Lipid Adj (ng/g)	LBX167LA	Polychlorinated Biphenyls (PCB)	Basophils (%)	LBXBAPCT	RIDRETH14	0.135799	0.0527811	0.0323482	0.23925	2.57287	0.0498611	0.145941
PCB167 Lipid Adj (ng/g)	LBX167LA	Polychlorinated Biphenyls (PCB)	Basophils (%)	LBXBAPCT	RIDRETH15	0.044756	0.0693803	-0.0912294	0.180741	0.645082	0.547302	0.690143
PCB167 Lipid Adj (ng/g)	LBX167LA	Polychlorinated Biphenyls (PCB)	Basophils (%)	LBXBAPCT	RIDAGEYR	0.00255577	0.000711663	0.00116091	0.00395063	3.59127	0.0156871	0.0625083
PCB167 Lipid Adj (ng/g)	LBX167LA	Polychlorinated Biphenyls (PCB)	Basophils (%)	LBXBAPCT	RIAGENDR2	0.0380908	0.0257874	-0.0124524	0.088634	1.47711	0.199685	0.361689
PCB167 Lipid Adj (ng/g)	LBX167LA	Polychlorinated Biphenyls (PCB)	Basophils (%)	LBXBAPCT	INDFMPIR	0.00985316	0.00714069	-0.00414259	0.0238489	1.37986	0.226142	0.391298
PCB167 Lipid Adj (ng/g)	LBX167LA	Polychlorinated Biphenyls (PCB)	Basophils (%)	LBXBAPCT	BMXWAIST	0.000859651	0.00109401	-0.0012846	0.0030039	0.785782	0.46758	0.625405
PCB167 Lipid Adj (ng/g)	LBX167LA	Polychlorinated Biphenyls (PCB)	Basophils (%)	LBXBAPCT	SMOKING	0.0062497	0.00334753	-0.000311459	0.0128109	1.86696	0.120885	0.264177
PCB170 Lipid Adj (ng/g)	LBX170LA	Polychlorinated Biphenyls (PCB)	Basophils (%)	LBXBAPCT	(Intercept)	0.478997	0.107155	0.268974	0.68902	4.47014	0.00657838	0.031942
PCB170 Lipid Adj (ng/g)	LBX170LA	Polychlorinated Biphenyls (PCB)	Basophils (%)	LBXBAPCT	chem_log_measurement	-0.0110671	0.0124573	-0.0354835	0.0133492	-0.888405	0.415012	0.583993
PCB170 Lipid Adj (ng/g)	LBX170LA	Polychlorinated Biphenyls (PCB)	Basophils (%)	LBXBAPCT	RIDRETH11	-0.0398166	0.0329475	-0.104394	0.0247605	-1.20849	0.28089	0.447331
PCB170 Lipid Adj (ng/g)	LBX170LA	Polychlorinated Biphenyls (PCB)	Basophils (%)	LBXBAPCT	RIDRETH12	-0.0181033	0.0544304	-0.124787	0.0885802	-0.332596	0.752931	0.833891
PCB170 Lipid Adj (ng/g)	LBX170LA	Polychlorinated Biphenyls (PCB)	Basophils (%)	LBXBAPCT	RIDRETH14	0.129478	0.051322	0.0288869	0.230069	2.52286	0.0529897	0.151512
PCB170 Lipid Adj (ng/g)	LBX170LA	Polychlorinated Biphenyls (PCB)	Basophils (%)	LBXBAPCT	RIDRETH15	0.0389813	0.0676307	-0.0935749	0.171538	0.576384	0.589329	0.720673
PCB170 Lipid Adj (ng/g)	LBX170LA	Polychlorinated Biphenyls (PCB)	Basophils (%)	LBXBAPCT	RIDAGEYR	0.00198658	0.000896047	0.000230327	0.00374283	2.21705	0.0774151	0.195586
PCB170 Lipid Adj (ng/g)	LBX170LA	Polychlorinated Biphenyls (PCB)	Basophils (%)	LBXBAPCT	RIAGENDR2	0.0301749	0.0247792	-0.0183923	0.0787421	1.21775	0.277645	0.442903
PCB170 Lipid Adj (ng/g)	LBX170LA	Polychlorinated Biphenyls (PCB)	Basophils (%)	LBXBAPCT	INDFMPIR	0.00946843	0.00715293	-0.0045513	0.0234882	1.32371	0.242887	0.405757
PCB170 Lipid Adj (ng/g)	LBX170LA	Polychlorinated Biphenyls (PCB)	Basophils (%)	LBXBAPCT	BMXWAIST	0.000713739	0.00112574	-0.00149271	0.00292019	0.634018	0.553937	0.69625
PCB170 Lipid Adj (ng/g)	LBX170LA	Polychlorinated Biphenyls (PCB)	Basophils (%)	LBXBAPCT	SMOKING	0.00639774	0.00317704	0.000170737	0.0126247	2.01374	0.100167	0.235137
PCB172 Lipid Adj (ng/g)	LBX172LA	Polychlorinated Biphenyls (PCB)	Basophils (%)	LBXBAPCT	(Intercept)	0.472441	0.103938	0.268724	0.676159	4.54543	0.00613809	0.0306905
PCB172 Lipid Adj (ng/g)	LBX172LA	Polychlorinated Biphenyls (PCB)	Basophils (%)	LBXBAPCT	chem_log_measurement	0.00229495	0.00895293	-0.0152528	0.0198427	0.256335	0.807905	0.872464
PCB172 Lipid Adj (ng/g)	LBX172LA	Polychlorinated Biphenyls (PCB)	Basophils (%)	LBXBAPCT	RIDRETH11	-0.0320481	0.0337773	-0.0982517	0.0341555	-0.948804	0.38629	0.557261
PCB172 Lipid Adj (ng/g)	LBX172LA	Polychlorinated Biphenyls (PCB)	Basophils (%)	LBXBAPCT	RIDRETH12	-0.0189205	0.0551115	-0.126939	0.089098	-0.343313	0.745327	0.830557
PCB172 Lipid Adj (ng/g)	LBX172LA	Polychlorinated Biphenyls (PCB)	Basophils (%)	LBXBAPCT	RIDRETH14	0.122548	0.0508542	0.0228738	0.222222	2.40979	0.0608797	0.165392
PCB172 Lipid Adj (ng/g)	LBX172LA	Polychlorinated Biphenyls (PCB)	Basophils (%)	LBXBAPCT	RIDRETH15	0.0365467	0.0664286	-0.0936533	0.166747	0.550166	0.605879	0.730267
PCB172 Lipid Adj (ng/g)	LBX172LA	Polychlorinated Biphenyls (PCB)	Basophils (%)	LBXBAPCT	RIDAGEYR	0.000981679	0.000787988	-0.000562778	0.00252614	1.2458	0.268029	0.431648
PCB172 Lipid Adj (ng/g)	LBX172LA	Polychlorinated Biphenyls (PCB)	Basophils (%)	LBXBAPCT	RIAGENDR2	0.0347606	0.0256114	-0.0154377	0.0849589	1.35723	0.232757	0.395881
PCB172 Lipid Adj (ng/g)	LBX172LA	Polychlorinated Biphenyls (PCB)	Basophils (%)	LBXBAPCT	INDFMPIR	0.00952864	0.00703005	-0.00425025	0.0233075	1.35542	0.233295	0.395881
PCB172 Lipid Adj (ng/g)	LBX172LA	Polychlorinated Biphenyls (PCB)	Basophils (%)	LBXBAPCT	BMXWAIST	0.000927088	0.00112902	-0.00128579	0.00313996	0.821146	0.448929	0.612176
PCB172 Lipid Adj (ng/g)	LBX172LA	Polychlorinated Biphenyls (PCB)	Basophils (%)	LBXBAPCT	SMOKING	0.00624888	0.00325059	-0.000122279	0.01262	1.92238	0.112584	0.253979
PCB177 Lipid Adj (ng/g)	LBX177LA	Polychlorinated Biphenyls (PCB)	Basophils (%)	LBXBAPCT	(Intercept)	0.479517	0.107115	0.26957	0.689463	4.47664	0.00653901	0.031942
PCB177 Lipid Adj (ng/g)	LBX177LA	Polychlorinated Biphenyls (PCB)	Basophils (%)	LBXBAPCT	chem_log_measurement	0.00594861	0.00970719	-0.0130775	0.0249747	0.612805	0.566803	0.705733
PCB177 Lipid Adj (ng/g)	LBX177LA	Polychlorinated Biphenyls (PCB)	Basophils (%)	LBXBAPCT	RIDRETH11	-0.0304299	0.0330651	-0.0952374	0.0343776	-0.920303	0.399639	0.569635
PCB177 Lipid Adj (ng/g)	LBX177LA	Polychlorinated Biphenyls (PCB)	Basophils (%)	LBXBAPCT	RIDRETH12	-0.0207653	0.0547424	-0.12806	0.0865298	-0.379327	0.720021	0.814394
PCB177 Lipid Adj (ng/g)	LBX177LA	Polychlorinated Biphenyls (PCB)	Basophils (%)	LBXBAPCT	RIDRETH14	0.117974	0.0541095	0.0119194	0.224029	2.18028	0.0810841	0.201839
PCB177 Lipid Adj (ng/g)	LBX177LA	Polychlorinated Biphenyls (PCB)	Basophils (%)	LBXBAPCT	RIDRETH15	0.032954	0.0682435	-0.100803	0.166711	0.482888	0.649576	0.756211
PCB177 Lipid Adj (ng/g)	LBX177LA	Polychlorinated Biphenyls (PCB)	Basophils (%)	LBXBAPCT	RIDAGEYR	0.000752294	0.000935999	-0.00108226	0.00258685	0.803734	0.458042	0.620328
PCB177 Lipid Adj (ng/g)	LBX177LA	Polychlorinated Biphenyls (PCB)	Basophils (%)	LBXBAPCT	RIAGENDR2	0.0339432	0.0256413	-0.0163138	0.0842002	1.32377	0.242871	0.405757
PCB177 Lipid Adj (ng/g)	LBX177LA	Polychlorinated Biphenyls (PCB)	Basophils (%)	LBXBAPCT	INDFMPIR	0.00933732	0.00706366	-0.00450745	0.0231821	1.32188	0.243453	0.406464
PCB177 Lipid Adj (ng/g)	LBX177LA	Polychlorinated Biphenyls (PCB)	Basophils (%)	LBXBAPCT	BMXWAIST	0.000937788	0.00111301	-0.00124371	0.00311928	0.84257	0.437904	0.602591
PCB177 Lipid Adj (ng/g)	LBX177LA	Polychlorinated Biphenyls (PCB)	Basophils (%)	LBXBAPCT	SMOKING	0.00621204	0.00327159	-0.000200281	0.0126244	1.89878	0.116045	0.258699
PCB178 Lipid Adj (ng/g)	LBX178LA	Polychlorinated Biphenyls (PCB)	Basophils (%)	LBXBAPCT	(Intercept)	0.461857	0.105593	0.254894	0.668819	4.37392	0.00719553	0.0342445
PCB178 Lipid Adj (ng/g)	LBX178LA	Polychlorinated Biphenyls (PCB)	Basophils (%)	LBXBAPCT	chem_log_measurement	-0.00181477	0.00874793	-0.0189607	0.0153312	-0.207451	0.843842	0.89628
PCB178 Lipid Adj (ng/g)	LBX178LA	Polychlorinated Biphenyls (PCB)	Basophils (%)	LBXBAPCT	RIDRETH11	-0.0340964	0.034768	-0.102242	0.0340488	-0.980684	0.371786	0.541281
PCB178 Lipid Adj (ng/g)	LBX178LA	Polychlorinated Biphenyls (PCB)	Basophils (%)	LBXBAPCT	RIDRETH12	-0.017933	0.0548721	-0.125482	0.0896164	-0.326814	0.757046	0.836136
PCB178 Lipid Adj (ng/g)	LBX178LA	Polychlorinated Biphenyls (PCB)	Basophils (%)	LBXBAPCT	RIDRETH14	0.125298	0.0513472	0.0246576	0.225938	2.44021	0.0586384	0.161268
PCB178 Lipid Adj (ng/g)	LBX178LA	Polychlorinated Biphenyls (PCB)	Basophils (%)	LBXBAPCT	RIDRETH15	0.0388979	0.0673694	-0.0931462	0.170942	0.577382	0.588705	0.720566
PCB178 Lipid Adj (ng/g)	LBX178LA	Polychlorinated Biphenyls (PCB)	Basophils (%)	LBXBAPCT	RIDAGEYR	0.0013318	0.000705688	-5.13452e-05	0.00271495	1.88724	0.117776	0.260656
PCB178 Lipid Adj (ng/g)	LBX178LA	Polychlorinated Biphenyls (PCB)	Basophils (%)	LBXBAPCT	RIAGENDR2	0.0342677	0.0245718	-0.013893	0.0824284	1.3946	0.22193	0.386288
PCB178 Lipid Adj (ng/g)	LBX178LA	Polychlorinated Biphenyls (PCB)	Basophils (%)	LBXBAPCT	INDFMPIR	0.00957883	0.00704332	-0.00422607	0.0233837	1.35999	0.231941	0.395634
PCB178 Lipid Adj (ng/g)	LBX178LA	Polychlorinated Biphenyls (PCB)	Basophils (%)	LBXBAPCT	BMXWAIST	0.000861462	0.00112201	-0.00133768	0.0030606	0.767784	0.477289	0.633951
PCB178 Lipid Adj (ng/g)	LBX178LA	Polychlorinated Biphenyls (PCB)	Basophils (%)	LBXBAPCT	SMOKING	0.00634398	0.00323148	1.0273e-05	0.0126777	1.96318	0.106852	0.245298
PCB180 Lipid Adj (ng/g)	LBX180LA	Polychlorinated Biphenyls (PCB)	Basophils (%)	LBXBAPCT	(Intercept)	0.478726	0.121161	0.24125	0.716202	3.95115	0.0108383	0.0462079
PCB180 Lipid Adj (ng/g)	LBX180LA	Polychlorinated Biphenyls (PCB)	Basophils (%)	LBXBAPCT	chem_log_measurement	-0.00404731	0.0170942	-0.0375519	0.0294573	-0.236765	0.822233	0.882284
PCB180 Lipid Adj (ng/g)	LBX180LA	Polychlorinated Biphenyls (PCB)	Basophils (%)	LBXBAPCT	RIDRETH11	-0.0356545	0.0362924	-0.106788	0.0354786	-0.982423	0.371008	0.540935
PCB180 Lipid Adj (ng/g)	LBX180LA	Polychlorinated Biphenyls (PCB)	Basophils (%)	LBXBAPCT	RIDRETH12	-0.0187695	0.0548584	-0.126292	0.088753	-0.342144	0.746155	0.830879
PCB180 Lipid Adj (ng/g)	LBX180LA	Polychlorinated Biphenyls (PCB)	Basophils (%)	LBXBAPCT	RIDRETH14	0.125714	0.0509034	0.0259432	0.225484	2.46966	0.0565541	0.157523
PCB180 Lipid Adj (ng/g)	LBX180LA	Polychlorinated Biphenyls (PCB)	Basophils (%)	LBXBAPCT	RIDRETH15	0.0382108	0.0671829	-0.0934676	0.169889	0.568758	0.594115	0.723124
PCB180 Lipid Adj (ng/g)	LBX180LA	Polychlorinated Biphenyls (PCB)	Basophils (%)	LBXBAPCT	RIDAGEYR	0.00148797	0.00127902	-0.00101891	0.00399484	1.16336	0.297177	0.465252
PCB180 Lipid Adj (ng/g)	LBX180LA	Polychlorinated Biphenyls (PCB)	Basophils (%)	LBXBAPCT	RIAGENDR2	0.0329534	0.023529	-0.0131634	0.0790703	1.40055	0.220251	0.385002
PCB180 Lipid Adj (ng/g)	LBX180LA	Polychlorinated Biphenyls (PCB)	Basophils (%)	LBXBAPCT	INDFMPIR	0.00945834	0.00714165	-0.0045393	0.023456	1.32439	0.242679	0.405757
PCB180 Lipid Adj (ng/g)	LBX180LA	Polychlorinated Biphenyls (PCB)	Basophils (%)	LBXBAPCT	BMXWAIST	0.000799341	0.00119133	-0.00153567	0.00313435	0.670964	0.531986	0.677697
PCB180 Lipid Adj (ng/g)	LBX180LA	Polychlorinated Biphenyls (PCB)	Basophils (%)	LBXBAPCT	SMOKING	0.00635591	0.00322278	3.92555e-05	0.0126726	1.97218	0.105629	0.243269
PCB183 Lipid Adj (ng/g)	LBX183LA	Polychlorinated Biphenyls (PCB)	Basophils (%)	LBXBAPCT	(Intercept)	0.474034	0.0993019	0.279402	0.668665	4.77366	0.0049986	0.0259438
PCB183 Lipid Adj (ng/g)	LBX183LA	Polychlorinated Biphenyls (PCB)	Basophils (%)	LBXBAPCT	chem_log_measurement	0.00573213	0.0109812	-0.0157911	0.0272553	0.521994	0.623966	0.741442
PCB183 Lipid Adj (ng/g)	LBX183LA	Polychlorinated Biphenyls (PCB)	Basophils (%)	LBXBAPCT	RIDRETH11	-0.0293959	0.0328299	-0.0937425	0.0349508	-0.895398	0.411603	0.581767
PCB183 Lipid Adj (ng/g)	LBX183LA	Polychlorinated Biphenyls (PCB)	Basophils (%)	LBXBAPCT	RIDRETH12	-0.01945	0.0543499	-0.125976	0.0870759	-0.357866	0.735055	0.823517
PCB183 Lipid Adj (ng/g)	LBX183LA	Polychlorinated Biphenyls (PCB)	Basophils (%)	LBXBAPCT	RIDRETH14	0.121056	0.0508172	0.0214539	0.220657	2.38218	0.0629949	0.16876
PCB183 Lipid Adj (ng/g)	LBX183LA	Polychlorinated Biphenyls (PCB)	Basophils (%)	LBXBAPCT	RIDRETH15	0.0357962	0.0665389	-0.09462	0.166212	0.537975	0.613668	0.735323
PCB183 Lipid Adj (ng/g)	LBX183LA	Polychlorinated Biphenyls (PCB)	Basophils (%)	LBXBAPCT	RIDAGEYR	0.000808049	0.000970466	-0.00109407	0.00271016	0.83264	0.442989	0.607255
PCB183 Lipid Adj (ng/g)	LBX183LA	Polychlorinated Biphenyls (PCB)	Basophils (%)	LBXBAPCT	RIAGENDR2	0.0360471	0.0254804	-0.0138946	0.0859887	1.4147	0.216304	0.380424
PCB183 Lipid Adj (ng/g)	LBX183LA	Polychlorinated Biphenyls (PCB)	Basophils (%)	LBXBAPCT	INDFMPIR	0.00932232	0.00712313	-0.00463902	0.0232837	1.30874	0.247545	0.409503
PCB183 Lipid Adj (ng/g)	LBX183LA	Polychlorinated Biphenyls (PCB)	Basophils (%)	LBXBAPCT	BMXWAIST	0.000933862	0.00114465	-0.00130965	0.00317737	0.81585	0.451686	0.615058
PCB183 Lipid Adj (ng/g)	LBX183LA	Polychlorinated Biphenyls (PCB)	Basophils (%)	LBXBAPCT	SMOKING	0.00631227	0.00325616	-6.98129e-05	0.0126944	1.93856	0.110274	0.249385
PCB187 Lipid Adj (ng/g)	LBX187LA	Polychlorinated Biphenyls (PCB)	Basophils (%)	LBXBAPCT	(Intercept)	0.460674	0.106961	0.25103	0.670318	4.30692	0.00766494	0.0356495
PCB187 Lipid Adj (ng/g)	LBX187LA	Polychlorinated Biphenyls (PCB)	Basophils (%)	LBXBAPCT	chem_log_measurement	0.00551671	0.0142084	-0.0223318	0.0333652	0.38827	0.713797	0.809349
PCB187 Lipid Adj (ng/g)	LBX187LA	Polychlorinated Biphenyls (PCB)	Basophils (%)	LBXBAPCT	RIDRETH11	-0.0292594	0.0355775	-0.0989912	0.0404725	-0.822412	0.448272	0.611571
PCB187 Lipid Adj (ng/g)	LBX187LA	Polychlorinated Biphenyls (PCB)	Basophils (%)	LBXBAPCT	RIDRETH12	-0.0270337	0.051137	-0.127262	0.0731948	-0.528652	0.619663	0.739107
PCB187 Lipid Adj (ng/g)	LBX187LA	Polychlorinated Biphenyls (PCB)	Basophils (%)	LBXBAPCT	RIDRETH14	0.120441	0.0512164	0.0200574	0.220825	2.35162	0.0654283	0.172926
PCB187 Lipid Adj (ng/g)	LBX187LA	Polychlorinated Biphenyls (PCB)	Basophils (%)	LBXBAPCT	RIDRETH15	0.0349581	0.065836	-0.0940804	0.163997	0.530987	0.618158	0.737811
PCB187 Lipid Adj (ng/g)	LBX187LA	Polychlorinated Biphenyls (PCB)	Basophils (%)	LBXBAPCT	RIDAGEYR	0.000787211	0.000995898	-0.00116475	0.00273917	0.790453	0.465085	0.623523
PCB187 Lipid Adj (ng/g)	LBX187LA	Polychlorinated Biphenyls (PCB)	Basophils (%)	LBXBAPCT	RIAGENDR2	0.0372577	0.0241622	-0.0101002	0.0846155	1.54198	0.183717	0.34296
PCB187 Lipid Adj (ng/g)	LBX187LA	Polychlorinated Biphenyls (PCB)	Basophils (%)	LBXBAPCT	INDFMPIR	0.00962527	0.007104	-0.00429857	0.0235491	1.35491	0.233446	0.395881
PCB187 Lipid Adj (ng/g)	LBX187LA	Polychlorinated Biphenyls (PCB)	Basophils (%)	LBXBAPCT	BMXWAIST	0.000979477	0.00115453	-0.0012834	0.00324235	0.848379	0.43495	0.600727
PCB187 Lipid Adj (ng/g)	LBX187LA	Polychlorinated Biphenyls (PCB)	Basophils (%)	LBXBAPCT	SMOKING	0.00627244	0.00327591	-0.000148344	0.0126932	1.91472	0.113696	0.255869
PCB194 Lipid Adj (ng/g)	LBX194LA	Polychlorinated Biphenyls (PCB)	Basophils (%)	LBXBAPCT	(Intercept)	0.471167	0.108121	0.25925	0.683083	4.35779	0.00730542	0.0346272
PCB194 Lipid Adj (ng/g)	LBX194LA	Polychlorinated Biphenyls (PCB)	Basophils (%)	LBXBAPCT	chem_log_measurement	-0.000454355	0.0100227	-0.0200989	0.0191902	-0.0453325	0.965597	0.976997
PCB194 Lipid Adj (ng/g)	LBX194LA	Polychlorinated Biphenyls (PCB)	Basophils (%)	LBXBAPCT	RIDRETH11	-0.0322317	0.0344794	-0.0998114	0.0353479	-0.934811	0.392799	0.563696
PCB194 Lipid Adj (ng/g)	LBX194LA	Polychlorinated Biphenyls (PCB)	Basophils (%)	LBXBAPCT	RIDRETH12	-0.01515	0.05528	-0.123499	0.0931988	-0.27406	0.795001	0.863083
PCB194 Lipid Adj (ng/g)	LBX194LA	Polychlorinated Biphenyls (PCB)	Basophils (%)	LBXBAPCT	RIDRETH14	0.122409	0.0524639	0.0195797	0.225238	2.3332	0.0669439	0.175475
PCB194 Lipid Adj (ng/g)	LBX194LA	Polychlorinated Biphenyls (PCB)	Basophils (%)	LBXBAPCT	RIDRETH15	0.0356349	0.0680896	-0.0978208	0.169091	0.523353	0.623086	0.74103
PCB194 Lipid Adj (ng/g)	LBX194LA	Polychlorinated Biphenyls (PCB)	Basophils (%)	LBXBAPCT	RIDAGEYR	0.00121295	0.00107972	-0.000903306	0.00332921	1.12339	0.312296	0.484422
PCB194 Lipid Adj (ng/g)	LBX194LA	Polychlorinated Biphenyls (PCB)	Basophils (%)	LBXBAPCT	RIAGENDR2	0.0309448	0.0245329	-0.0171396	0.0790293	1.26136	0.262826	0.425421
PCB194 Lipid Adj (ng/g)	LBX194LA	Polychlorinated Biphenyls (PCB)	Basophils (%)	LBXBAPCT	INDFMPIR	0.00960428	0.00711389	-0.00433894	0.0235475	1.35008	0.234886	0.396086
PCB194 Lipid Adj (ng/g)	LBX194LA	Polychlorinated Biphenyls (PCB)	Basophils (%)	LBXBAPCT	BMXWAIST	0.000863837	0.00122909	-0.00154519	0.00327286	0.702824	0.513531	0.662944
PCB194 Lipid Adj (ng/g)	LBX194LA	Polychlorinated Biphenyls (PCB)	Basophils (%)	LBXBAPCT	SMOKING	0.00658108	0.00326319	0.000185229	0.0129769	2.01676	0.0997814	0.235009
PCB195 Lipid Adj (ng/g)	LBX195LA	Polychlorinated Biphenyls (PCB)	Basophils (%)	LBXBAPCT	(Intercept)	0.4239	0.110847	0.206641	0.64116	3.8242	0.0123202	0.0513045
PCB195 Lipid Adj (ng/g)	LBX195LA	Polychlorinated Biphenyls (PCB)	Basophils (%)	LBXBAPCT	chem_log_measurement	-0.0178969	0.0106721	-0.0388143	0.00302043	-1.67698	0.154391	0.308891
PCB195 Lipid Adj (ng/g)	LBX195LA	Polychlorinated Biphenyls (PCB)	Basophils (%)	LBXBAPCT	RIDRETH11	-0.037106	0.0356558	-0.106991	0.0327794	-1.04067	0.34571	0.518293
PCB195 Lipid Adj (ng/g)	LBX195LA	Polychlorinated Biphenyls (PCB)	Basophils (%)	LBXBAPCT	RIDRETH12	-0.00996635	0.0522983	-0.112471	0.0925384	-0.190567	0.85636	0.906009
PCB195 Lipid Adj (ng/g)	LBX195LA	Polychlorinated Biphenyls (PCB)	Basophils (%)	LBXBAPCT	RIDRETH14	0.137034	0.0525121	0.0341099	0.239957	2.60956	0.047695	0.141986
PCB195 Lipid Adj (ng/g)	LBX195LA	Polychlorinated Biphenyls (PCB)	Basophils (%)	LBXBAPCT	RIDRETH15	0.0378679	0.0706019	-0.100512	0.176247	0.536358	0.614705	0.736259
PCB195 Lipid Adj (ng/g)	LBX195LA	Polychlorinated Biphenyls (PCB)	Basophils (%)	LBXBAPCT	RIDAGEYR	0.00240095	0.000845934	0.000742916	0.00405897	2.83822	0.0363223	0.116593
PCB195 Lipid Adj (ng/g)	LBX195LA	Polychlorinated Biphenyls (PCB)	Basophils (%)	LBXBAPCT	RIAGENDR2	0.0271218	0.0252609	-0.0223895	0.076633	1.07367	0.332032	0.503585
PCB195 Lipid Adj (ng/g)	LBX195LA	Polychlorinated Biphenyls (PCB)	Basophils (%)	LBXBAPCT	INDFMPIR	0.0106267	0.00661225	-0.00233333	0.0235867	1.60712	0.168938	0.325933
PCB195 Lipid Adj (ng/g)	LBX195LA	Polychlorinated Biphenyls (PCB)	Basophils (%)	LBXBAPCT	BMXWAIST	0.00070286	0.00114365	-0.0015387	0.00294442	0.614575	0.565722	0.70515
PCB195 Lipid Adj (ng/g)	LBX195LA	Polychlorinated Biphenyls (PCB)	Basophils (%)	LBXBAPCT	SMOKING	0.00672082	0.00340581	4.54284e-05	0.0133962	1.97334	0.105473	0.243105
PCB196 Lipid Adj (ng/g)	LBX196LA	Polychlorinated Biphenyls (PCB)	Basophils (%)	LBXBAPCT	(Intercept)	0.467382	0.104029	0.263485	0.671279	4.4928	0.00644217	0.0317992
PCB196 Lipid Adj (ng/g)	LBX196LA	Polychlorinated Biphenyls (PCB)	Basophils (%)	LBXBAPCT	chem_log_measurement	0.00318304	0.0123364	-0.0209964	0.0273625	0.258019	0.806676	0.871794
PCB196 Lipid Adj (ng/g)	LBX196LA	Polychlorinated Biphenyls (PCB)	Basophils (%)	LBXBAPCT	RIDRETH11	-0.0307319	0.0350041	-0.09934	0.0378761	-0.877953	0.420149	0.588332
PCB196 Lipid Adj (ng/g)	LBX196LA	Polychlorinated Biphenyls (PCB)	Basophils (%)	LBXBAPCT	RIDRETH12	-0.0262516	0.0517739	-0.127729	0.0752252	-0.507044	0.633689	0.744065
PCB196 Lipid Adj (ng/g)	LBX196LA	Polychlorinated Biphenyls (PCB)	Basophils (%)	LBXBAPCT	RIDRETH14	0.124016	0.0519228	0.0222473	0.225785	2.38847	0.0625061	0.167992
PCB196 Lipid Adj (ng/g)	LBX196LA	Polychlorinated Biphenyls (PCB)	Basophils (%)	LBXBAPCT	RIDRETH15	0.0371111	0.0668326	-0.0938809	0.168103	0.555283	0.602627	0.729416
PCB196 Lipid Adj (ng/g)	LBX196LA	Polychlorinated Biphenyls (PCB)	Basophils (%)	LBXBAPCT	RIDAGEYR	0.000945169	0.00104688	-0.00110671	0.00299705	0.902846	0.407996	0.577809
PCB196 Lipid Adj (ng/g)	LBX196LA	Polychlorinated Biphenyls (PCB)	Basophils (%)	LBXBAPCT	RIAGENDR2	0.0360341	0.0240374	-0.0110792	0.0831473	1.49908	0.194132	0.355392
PCB196 Lipid Adj (ng/g)	LBX196LA	Polychlorinated Biphenyls (PCB)	Basophils (%)	LBXBAPCT	INDFMPIR	0.00898091	0.00714489	-0.00502307	0.0229849	1.25697	0.264285	0.426845
PCB196 Lipid Adj (ng/g)	LBX196LA	Polychlorinated Biphenyls (PCB)	Basophils (%)	LBXBAPCT	BMXWAIST	0.000937916	0.00116748	-0.00135034	0.00322617	0.80337	0.458234	0.620328
PCB196 Lipid Adj (ng/g)	LBX196LA	Polychlorinated Biphenyls (PCB)	Basophils (%)	LBXBAPCT	SMOKING	0.00621476	0.00320649	-6.99584e-05	0.0124995	1.93818	0.110327	0.249385
PCB199 Lipid Adj (ng/g)	LBX199LA	Polychlorinated Biphenyls (PCB)	Basophils (%)	LBXBAPCT	(Intercept)	0.464737	0.106488	0.256021	0.673454	4.36422	0.00726137	0.0345006
PCB199 Lipid Adj (ng/g)	LBX199LA	Polychlorinated Biphenyls (PCB)	Basophils (%)	LBXBAPCT	chem_log_measurement	0.00330809	0.00907393	-0.0144768	0.021093	0.364571	0.730343	0.821206
PCB199 Lipid Adj (ng/g)	LBX199LA	Polychlorinated Biphenyls (PCB)	Basophils (%)	LBXBAPCT	RIDRETH11	-0.0302999	0.0342518	-0.0974333	0.0368336	-0.884622	0.416866	0.586051
PCB199 Lipid Adj (ng/g)	LBX199LA	Polychlorinated Biphenyls (PCB)	Basophils (%)	LBXBAPCT	RIDRETH12	-0.0179297	0.0559559	-0.127603	0.091744	-0.320425	0.761605	0.838319
PCB199 Lipid Adj (ng/g)	LBX199LA	Polychlorinated Biphenyls (PCB)	Basophils (%)	LBXBAPCT	RIDRETH14	0.106515	0.046627	0.0151262	0.197904	2.28441	0.0711447	0.183683
PCB199 Lipid Adj (ng/g)	LBX199LA	Polychlorinated Biphenyls (PCB)	Basophils (%)	LBXBAPCT	RIDRETH15	0.0374502	0.0679504	-0.0957327	0.170633	0.55114	0.605259	0.730267
PCB199 Lipid Adj (ng/g)	LBX199LA	Polychlorinated Biphenyls (PCB)	Basophils (%)	LBXBAPCT	RIDAGEYR	0.00069135	0.000988163	-0.00124545	0.00262815	0.699631	0.515361	0.664495
PCB199 Lipid Adj (ng/g)	LBX199LA	Polychlorinated Biphenyls (PCB)	Basophils (%)	LBXBAPCT	RIAGENDR2	0.046953	0.0233851	0.00111824	0.0927877	2.00782	0.100927	0.235974
PCB199 Lipid Adj (ng/g)	LBX199LA	Polychlorinated Biphenyls (PCB)	Basophils (%)	LBXBAPCT	INDFMPIR	0.0113085	0.00722079	-0.00284425	0.0254613	1.5661	0.178103	0.337915
PCB199 Lipid Adj (ng/g)	LBX199LA	Polychlorinated Biphenyls (PCB)	Basophils (%)	LBXBAPCT	BMXWAIST	0.000955218	0.00112628	-0.00125228	0.00316272	0.84812	0.435081	0.600727
PCB199 Lipid Adj (ng/g)	LBX199LA	Polychlorinated Biphenyls (PCB)	Basophils (%)	LBXBAPCT	SMOKING	0.00670551	0.00329641	0.000244533	0.0131665	2.03418	0.0975896	0.231261
PCB206 Lipid Adj (ng/g)	LBX206LA	Polychlorinated Biphenyls (PCB)	Basophils (%)	LBXBAPCT	(Intercept)	0.464566	0.10663	0.255571	0.673561	4.3568	0.00731221	0.0346272
PCB206 Lipid Adj (ng/g)	LBX206LA	Polychlorinated Biphenyls (PCB)	Basophils (%)	LBXBAPCT	chem_log_measurement	-0.00995079	0.0169708	-0.0432135	0.0233119	-0.586348	0.583112	0.718488
PCB206 Lipid Adj (ng/g)	LBX206LA	Polychlorinated Biphenyls (PCB)	Basophils (%)	LBXBAPCT	RIDRETH11	-0.0392368	0.0351628	-0.108156	0.0296822	-1.11586	0.315218	0.487898
PCB206 Lipid Adj (ng/g)	LBX206LA	Polychlorinated Biphenyls (PCB)	Basophils (%)	LBXBAPCT	RIDRETH12	-0.00881351	0.0523733	-0.111465	0.0938381	-0.168283	0.872956	0.918142
PCB206 Lipid Adj (ng/g)	LBX206LA	Polychlorinated Biphenyls (PCB)	Basophils (%)	LBXBAPCT	RIDRETH14	0.125932	0.0531012	0.021854	0.230011	2.37155	0.0638295	0.170272
PCB206 Lipid Adj (ng/g)	LBX206LA	Polychlorinated Biphenyls (PCB)	Basophils (%)	LBXBAPCT	RIDRETH15	0.0370918	0.0697729	-0.099663	0.173847	0.531608	0.617759	0.737811
PCB206 Lipid Adj (ng/g)	LBX206LA	Polychlorinated Biphenyls (PCB)	Basophils (%)	LBXBAPCT	RIDAGEYR	0.00199622	0.00135943	-0.000668269	0.00466071	1.46842	0.201924	0.363844
PCB206 Lipid Adj (ng/g)	LBX206LA	Polychlorinated Biphenyls (PCB)	Basophils (%)	LBXBAPCT	RIAGENDR2	0.0291257	0.0247134	-0.0193126	0.0775639	1.17854	0.291609	0.459747
PCB206 Lipid Adj (ng/g)	LBX206LA	Polychlorinated Biphenyls (PCB)	Basophils (%)	LBXBAPCT	INDFMPIR	0.00870618	0.00704833	-0.00510855	0.0225209	1.23521	0.271624	0.435968
PCB206 Lipid Adj (ng/g)	LBX206LA	Polychlorinated Biphenyls (PCB)	Basophils (%)	LBXBAPCT	BMXWAIST	0.000721529	0.0011699	-0.00157148	0.00301454	0.616743	0.5644	0.703964
PCB206 Lipid Adj (ng/g)	LBX206LA	Polychlorinated Biphenyls (PCB)	Basophils (%)	LBXBAPCT	SMOKING	0.00648194	0.00322541	0.000160138	0.0128037	2.00965	0.100691	0.23588
PCB209 Lipid Adj (ng/g)	LBX209LA	Polychlorinated Biphenyls (PCB)	Basophils (%)	LBXBAPCT	(Intercept)	0.445755	0.106489	0.237036	0.654474	4.18592	0.00860565	0.0385565
PCB209 Lipid Adj (ng/g)	LBX209LA	Polychlorinated Biphenyls (PCB)	Basophils (%)	LBXBAPCT	chem_log_measurement	-0.0182974	0.0143443	-0.0464121	0.00981738	-1.27559	0.258149	0.420703
PCB209 Lipid Adj (ng/g)	LBX209LA	Polychlorinated Biphenyls (PCB)	Basophils (%)	LBXBAPCT	RIDRETH11	-0.0391614	0.0347084	-0.10719	0.0288671	-1.1283	0.310405	0.482534
PCB209 Lipid Adj (ng/g)	LBX209LA	Polychlorinated Biphenyls (PCB)	Basophils (%)	LBXBAPCT	RIDRETH12	-0.0180675	0.054313	-0.124521	0.088386	-0.332655	0.752889	0.833891
PCB209 Lipid Adj (ng/g)	LBX209LA	Polychlorinated Biphenyls (PCB)	Basophils (%)	LBXBAPCT	RIDRETH14	0.132574	0.0531741	0.0283523	0.236795	2.4932	0.0549455	0.154787
PCB209 Lipid Adj (ng/g)	LBX209LA	Polychlorinated Biphenyls (PCB)	Basophils (%)	LBXBAPCT	RIDRETH15	0.03626	0.0682706	-0.0975505	0.17007	0.531121	0.618072	0.737811
PCB209 Lipid Adj (ng/g)	LBX209LA	Polychlorinated Biphenyls (PCB)	Basophils (%)	LBXBAPCT	RIDAGEYR	0.00268506	0.00116299	0.000405595	0.00496452	2.30875	0.0690146	0.179263
PCB209 Lipid Adj (ng/g)	LBX209LA	Polychlorinated Biphenyls (PCB)	Basophils (%)	LBXBAPCT	RIAGENDR2	0.0259204	0.0261249	-0.0252844	0.0771251	0.992173	0.36667	0.53762
PCB209 Lipid Adj (ng/g)	LBX209LA	Polychlorinated Biphenyls (PCB)	Basophils (%)	LBXBAPCT	INDFMPIR	0.00924808	0.00650746	-0.00350655	0.0220027	1.42115	0.214526	0.377761
PCB209 Lipid Adj (ng/g)	LBX209LA	Polychlorinated Biphenyls (PCB)	Basophils (%)	LBXBAPCT	BMXWAIST	0.000574159	0.00114015	-0.00166053	0.00280885	0.503582	0.635952	0.746417
PCB209 Lipid Adj (ng/g)	LBX209LA	Polychlorinated Biphenyls (PCB)	Basophils (%)	LBXBAPCT	SMOKING	0.006258	0.00338895	-0.000384354	0.0129003	1.84659	0.124092	0.267513
Propanaldehyde (ng/mL)	LBX3AL	Aldehydes	Basophils (%)	LBXBAPCT	(Intercept)	0.631142	0.0633225	0.50703	0.755254	9.9671	0.00017367	0.0013707
Propanaldehyde (ng/mL)	LBX3AL	Aldehydes	Basophils (%)	LBXBAPCT	chem_log_measurement	0.0116765	0.0209802	-0.0294446	0.0527976	0.556549	0.601825	0.728752
Propanaldehyde (ng/mL)	LBX3AL	Aldehydes	Basophils (%)	LBXBAPCT	RIDRETH11	-0.0635576	0.0270529	-0.116581	-0.0105339	-2.34938	0.0656105	0.173089
Propanaldehyde (ng/mL)	LBX3AL	Aldehydes	Basophils (%)	LBXBAPCT	RIDRETH12	-0.0663739	0.028297	-0.121836	-0.0109117	-2.34561	0.0659184	0.173741
Propanaldehyde (ng/mL)	LBX3AL	Aldehydes	Basophils (%)	LBXBAPCT	RIDRETH14	0.0631624	0.0375379	-0.0104119	0.136737	1.68263	0.153271	0.307078
Propanaldehyde (ng/mL)	LBX3AL	Aldehydes	Basophils (%)	LBXBAPCT	RIDRETH15	-0.00530181	0.0207903	-0.0460507	0.0354471	-0.255014	0.808869	0.872863
Propanaldehyde (ng/mL)	LBX3AL	Aldehydes	Basophils (%)	LBXBAPCT	RIDAGEYR	0.00286424	0.00071779	0.00145737	0.00427111	3.99036	0.0104228	0.0448366
Propanaldehyde (ng/mL)	LBX3AL	Aldehydes	Basophils (%)	LBXBAPCT	RIAGENDR2	0.00699397	0.0156638	-0.0237071	0.0376951	0.446505	0.673907	0.775088
Propanaldehyde (ng/mL)	LBX3AL	Aldehydes	Basophils (%)	LBXBAPCT	INDFMPIR	0.0109415	0.00764169	-0.00403621	0.0259192	1.43182	0.211618	0.374251
Propanaldehyde (ng/mL)	LBX3AL	Aldehydes	Basophils (%)	LBXBAPCT	BMXWAIST	-0.000656771	0.000522523	-0.00168092	0.000367375	-1.25692	0.264301	0.426845
Propanaldehyde (ng/mL)	LBX3AL	Aldehydes	Basophils (%)	LBXBAPCT	SMOKING	0.00258535	0.00256115	-0.00243451	0.00760521	1.00945	0.359086	0.530416
Butyraldehyde (ng/mL)	LBX4AL	Aldehydes	Basophils (%)	LBXBAPCT	(Intercept)	0.613246	0.0461077	0.522875	0.703617	13.3003	4.29581e-05	0.000387028
Butyraldehyde (ng/mL)	LBX4AL	Aldehydes	Basophils (%)	LBXBAPCT	chem_log_measurement	-0.0564475	0.0177536	-0.0912445	-0.0216505	-3.1795	0.0245519	0.0879265
Butyraldehyde (ng/mL)	LBX4AL	Aldehydes	Basophils (%)	LBXBAPCT	RIDRETH11	-0.0600858	0.0298524	-0.118597	-0.00157507	-2.01276	0.100292	0.235137
Butyraldehyde (ng/mL)	LBX4AL	Aldehydes	Basophils (%)	LBXBAPCT	RIDRETH12	-0.0779739	0.0259824	-0.128899	-0.0270483	-3.00102	0.0300639	0.101446
Butyraldehyde (ng/mL)	LBX4AL	Aldehydes	Basophils (%)	LBXBAPCT	RIDRETH14	0.0724896	0.0349459	0.00399551	0.140984	2.07433	0.0927273	0.22149
Butyraldehyde (ng/mL)	LBX4AL	Aldehydes	Basophils (%)	LBXBAPCT	RIDRETH15	-0.000181389	0.0192395	-0.0378908	0.037528	-0.00942794	0.992842	0.994005
Butyraldehyde (ng/mL)	LBX4AL	Aldehydes	Basophils (%)	LBXBAPCT	RIDAGEYR	0.0028845	0.000566734	0.0017737	0.00399529	5.08968	0.00380317	0.0213231
Butyraldehyde (ng/mL)	LBX4AL	Aldehydes	Basophils (%)	LBXBAPCT	RIAGENDR2	-0.00938501	0.0150822	-0.0389461	0.0201761	-0.622258	0.561046	0.701038
Butyraldehyde (ng/mL)	LBX4AL	Aldehydes	Basophils (%)	LBXBAPCT	INDFMPIR	0.00825989	0.00851314	-0.00842587	0.0249457	0.970252	0.376483	0.546138
Butyraldehyde (ng/mL)	LBX4AL	Aldehydes	Basophils (%)	LBXBAPCT	BMXWAIST	-0.000769076	0.000491737	-0.00173288	0.000194729	-1.564	0.178586	0.338143
Butyraldehyde (ng/mL)	LBX4AL	Aldehydes	Basophils (%)	LBXBAPCT	SMOKING	0.00401255	0.00260602	-0.00109525	0.00912035	1.53972	0.184252	0.343449
Hexanaldehyde (ng/mL)	LBX6AL	Aldehydes	Basophils (%)	LBXBAPCT	(Intercept)	0.716527	0.0594043	0.600095	0.832959	12.0619	6.91461e-05	0.000596697
Hexanaldehyde (ng/mL)	LBX6AL	Aldehydes	Basophils (%)	LBXBAPCT	chem_log_measurement	-0.00685619	0.0138294	-0.0339617	0.0202494	-0.49577	0.641076	0.749055
Hexanaldehyde (ng/mL)	LBX6AL	Aldehydes	Basophils (%)	LBXBAPCT	RIDRETH11	-0.0719816	0.0368537	-0.144215	0.000251588	-1.95317	0.10823	0.246986
Hexanaldehyde (ng/mL)	LBX6AL	Aldehydes	Basophils (%)	LBXBAPCT	RIDRETH12	-0.0625738	0.0264022	-0.114322	-0.0108255	-2.37002	0.0639508	0.170436
Hexanaldehyde (ng/mL)	LBX6AL	Aldehydes	Basophils (%)	LBXBAPCT	RIDRETH14	0.078566	0.0443425	-0.00834531	0.165477	1.7718	0.136631	0.284905
Hexanaldehyde (ng/mL)	LBX6AL	Aldehydes	Basophils (%)	LBXBAPCT	RIDRETH15	0.00587039	0.0251645	-0.0434519	0.0551927	0.233281	0.824793	0.884037
Hexanaldehyde (ng/mL)	LBX6AL	Aldehydes	Basophils (%)	LBXBAPCT	RIDAGEYR	0.00252101	0.000725909	0.00109823	0.00394379	3.4729	0.0177938	0.069209
Hexanaldehyde (ng/mL)	LBX6AL	Aldehydes	Basophils (%)	LBXBAPCT	RIAGENDR2	0.00129863	0.0189094	-0.0357638	0.0383611	0.0686765	0.947909	0.96784
Hexanaldehyde (ng/mL)	LBX6AL	Aldehydes	Basophils (%)	LBXBAPCT	INDFMPIR	0.00840838	0.01107	-0.0132888	0.0301056	0.759564	0.481771	0.637017
Hexanaldehyde (ng/mL)	LBX6AL	Aldehydes	Basophils (%)	LBXBAPCT	BMXWAIST	-0.00107047	0.0005009	-0.00205223	-8.8703e-05	-2.13709	0.0856324	0.209332
Hexanaldehyde (ng/mL)	LBX6AL	Aldehydes	Basophils (%)	LBXBAPCT	SMOKING	0.00338488	0.00309703	-0.0026853	0.00945507	1.09294	0.324258	0.496525
Heptaldehyde (ng/mL)	LBX7AL	Aldehydes	Basophils (%)	LBXBAPCT	(Intercept)	0.648175	0.0620484	0.52656	0.76979	10.4463	0.000138603	0.00111232
Heptaldehyde (ng/mL)	LBX7AL	Aldehydes	Basophils (%)	LBXBAPCT	chem_log_measurement	0.00379846	0.0160819	-0.0277221	0.035319	0.236194	0.822652	0.882403
Heptaldehyde (ng/mL)	LBX7AL	Aldehydes	Basophils (%)	LBXBAPCT	RIDRETH11	-0.0623691	0.0284161	-0.118065	-0.00667345	-2.19485	0.0796089	0.199894
Heptaldehyde (ng/mL)	LBX7AL	Aldehydes	Basophils (%)	LBXBAPCT	RIDRETH12	-0.0647304	0.0274505	-0.118533	-0.0109274	-2.35808	0.0649058	0.171862
Heptaldehyde (ng/mL)	LBX7AL	Aldehydes	Basophils (%)	LBXBAPCT	RIDRETH14	0.0818501	0.0382821	0.00681708	0.156883	2.13807	0.0855255	0.209249
Heptaldehyde (ng/mL)	LBX7AL	Aldehydes	Basophils (%)	LBXBAPCT	RIDRETH15	-0.0183664	0.027369	-0.0720096	0.0352768	-0.671066	0.531926	0.677697
Heptaldehyde (ng/mL)	LBX7AL	Aldehydes	Basophils (%)	LBXBAPCT	RIDAGEYR	0.00262975	0.000818235	0.00102601	0.0042335	3.21394	0.0236248	0.085569
Heptaldehyde (ng/mL)	LBX7AL	Aldehydes	Basophils (%)	LBXBAPCT	RIAGENDR2	-0.0193588	0.0189279	-0.0564576	0.0177399	-1.02277	0.353328	0.525863
Heptaldehyde (ng/mL)	LBX7AL	Aldehydes	Basophils (%)	LBXBAPCT	INDFMPIR	0.0127832	0.00882059	-0.00450515	0.0300716	1.44925	0.206948	0.368493
Heptaldehyde (ng/mL)	LBX7AL	Aldehydes	Basophils (%)	LBXBAPCT	BMXWAIST	-0.000499549	0.000522165	-0.00152299	0.000523895	-0.956687	0.382661	0.55342
Heptaldehyde (ng/mL)	LBX7AL	Aldehydes	Basophils (%)	LBXBAPCT	SMOKING	0.00435111	0.00270118	-0.000943204	0.00964543	1.61082	0.168135	0.32525
Acrylamide (pmoL/g Hb)	LBXACR	Acrylamide	Basophils (%)	LBXBAPCT	(Intercept)	0.611788	0.0756039	0.463604	0.759971	8.09201	1.8573e-10	4.6677e-09
Acrylamide (pmoL/g Hb)	LBXACR	Acrylamide	Basophils (%)	LBXBAPCT	chem_log_measurement	0.00724163	0.00969942	-0.0117692	0.0262525	0.746605	0.459021	0.620328
Acrylamide (pmoL/g Hb)	LBXACR	Acrylamide	Basophils (%)	LBXBAPCT	RIDRETH11	-0.037018	0.0142643	-0.064976	-0.00906008	-2.59516	0.0125737	0.0520574
Acrylamide (pmoL/g Hb)	LBXACR	Acrylamide	Basophils (%)	LBXBAPCT	RIDRETH12	-0.0568318	0.0161619	-0.0885092	-0.0251544	-3.5164	0.000980863	0.00650503
Acrylamide (pmoL/g Hb)	LBXACR	Acrylamide	Basophils (%)	LBXBAPCT	RIDRETH14	0.0897934	0.0177771	0.0549504	0.124636	5.05108	7.07631e-06	7.16383e-05
Acrylamide (pmoL/g Hb)	LBXACR	Acrylamide	Basophils (%)	LBXBAPCT	RIDRETH15	-0.00314164	0.0173567	-0.0371608	0.0308775	-0.181004	0.857143	0.906167
Acrylamide (pmoL/g Hb)	LBXACR	Acrylamide	Basophils (%)	LBXBAPCT	RIDAGEYR	0.00236608	0.000311328	0.00175588	0.00297628	7.59995	1.01321e-09	2.15025e-08
Acrylamide (pmoL/g Hb)	LBXACR	Acrylamide	Basophils (%)	LBXBAPCT	RIAGENDR2	-0.00756475	0.00928058	-0.0257547	0.0106252	-0.815116	0.419117	0.587831
Acrylamide (pmoL/g Hb)	LBXACR	Acrylamide	Basophils (%)	LBXBAPCT	INDFMPIR	0.0041317	0.00360686	-0.00293774	0.0112011	1.14551	0.257796	0.420368
Acrylamide (pmoL/g Hb)	LBXACR	Acrylamide	Basophils (%)	LBXBAPCT	BMXWAIST	-0.000927666	0.000305075	-0.00152561	-0.00032972	-3.04078	0.00385063	0.0214429
Acrylamide (pmoL/g Hb)	LBXACR	Acrylamide	Basophils (%)	LBXBAPCT	SDDSRVYR4	-0.00853549	0.0238324	-0.055247	0.038176	-0.358146	0.721837	0.816008
Acrylamide (pmoL/g Hb)	LBXACR	Acrylamide	Basophils (%)	LBXBAPCT	SDDSRVYR8	0.0589454	0.0235879	0.0127132	0.105178	2.49897	0.0160077	0.0634331
Acrylamide (pmoL/g Hb)	LBXACR	Acrylamide	Basophils (%)	LBXBAPCT	SDDSRVYR9	0.151856	0.0233226	0.106143	0.197568	6.51109	4.51597e-08	7.84137e-07
Acrylamide (pmoL/g Hb)	LBXACR	Acrylamide	Basophils (%)	LBXBAPCT	SMOKING	0.00106952	0.00156091	-0.00198987	0.00412891	0.685187	0.496591	0.648762
2,2',4,4',5,5'-hexbrombiphenyl lipid adj (pg/g)	LBXBB1LA	Brominated Flame Retardants (BFR)	Basophils (%)	LBXBAPCT	(Intercept)	0.800487	0.149084	0.508283	1.09269	5.36938	0.00301624	0.0176719
2,2',4,4',5,5'-hexbrombiphenyl lipid adj (pg/g)	LBXBB1LA	Brominated Flame Retardants (BFR)	Basophils (%)	LBXBAPCT	chem_log_measurement	0.00955356	0.0119686	-0.0139049	0.033012	0.79822	0.460956	0.621636
2,2',4,4',5,5'-hexbrombiphenyl lipid adj (pg/g)	LBXBB1LA	Brominated Flame Retardants (BFR)	Basophils (%)	LBXBAPCT	RIDRETH11	-0.0635618	0.0571206	-0.175518	0.0483946	-1.11276	0.316427	0.488976
2,2',4,4',5,5'-hexbrombiphenyl lipid adj (pg/g)	LBXBB1LA	Brominated Flame Retardants (BFR)	Basophils (%)	LBXBAPCT	RIDRETH12	-0.103546	0.0578405	-0.216913	0.00982152	-1.7902	0.133431	0.28171
2,2',4,4',5,5'-hexbrombiphenyl lipid adj (pg/g)	LBXBB1LA	Brominated Flame Retardants (BFR)	Basophils (%)	LBXBAPCT	RIDRETH14	0.0511277	0.0747032	-0.0952905	0.197546	0.684411	0.524143	0.672076
2,2',4,4',5,5'-hexbrombiphenyl lipid adj (pg/g)	LBXBB1LA	Brominated Flame Retardants (BFR)	Basophils (%)	LBXBAPCT	RIDRETH15	0.121311	0.0928314	-0.0606387	0.30326	1.30679	0.248158	0.410019
2,2',4,4',5,5'-hexbrombiphenyl lipid adj (pg/g)	LBXBB1LA	Brominated Flame Retardants (BFR)	Basophils (%)	LBXBAPCT	RIDAGEYR	0.00198221	0.00146645	-0.000892022	0.00485645	1.35171	0.234398	0.395961
2,2',4,4',5,5'-hexbrombiphenyl lipid adj (pg/g)	LBXBB1LA	Brominated Flame Retardants (BFR)	Basophils (%)	LBXBAPCT	RIAGENDR2	0.0263095	0.0327974	-0.0379735	0.0905925	0.802181	0.458862	0.620328
2,2',4,4',5,5'-hexbrombiphenyl lipid adj (pg/g)	LBXBB1LA	Brominated Flame Retardants (BFR)	Basophils (%)	LBXBAPCT	INDFMPIR	-0.00674253	0.00896971	-0.0243232	0.0108381	-0.7517	0.486087	0.640884
2,2',4,4',5,5'-hexbrombiphenyl lipid adj (pg/g)	LBXBB1LA	Brominated Flame Retardants (BFR)	Basophils (%)	LBXBAPCT	BMXWAIST	-0.00186465	0.00128625	-0.0043857	0.000656391	-1.44968	0.206832	0.368493
2,2',4,4',5,5'-hexbrombiphenyl lipid adj (pg/g)	LBXBB1LA	Brominated Flame Retardants (BFR)	Basophils (%)	LBXBAPCT	SMOKING	0.00520697	0.00352258	-0.00169729	0.0121112	1.47817	0.199414	0.361689
Blood cadmium (ug/L)	LBXBCD	Metals	Basophils (%)	LBXBAPCT	(Intercept)	0.636621	0.029914	0.57799	0.695252	21.2817	8.21538e-45	1.17685e-41
Blood cadmium (ug/L)	LBXBCD	Metals	Basophils (%)	LBXBAPCT	chem_log_measurement	0.0127568	0.00390261	0.00510764	0.0204059	3.26877	0.00137262	0.00887713
Blood cadmium (ug/L)	LBXBCD	Metals	Basophils (%)	LBXBAPCT	RIDRETH11	-0.0379821	0.00839007	-0.0544267	-0.0215376	-4.52703	1.3071e-05	0.000126944
Blood cadmium (ug/L)	LBXBCD	Metals	Basophils (%)	LBXBAPCT	RIDRETH12	-0.0274832	0.011952	-0.0509091	-0.0040573	-2.29947	0.0230247	0.083713
Blood cadmium (ug/L)	LBXBCD	Metals	Basophils (%)	LBXBAPCT	RIDRETH14	0.0602627	0.0109542	0.0387925	0.0817329	5.50133	1.84625e-07	2.68503e-06
Blood cadmium (ug/L)	LBXBCD	Metals	Basophils (%)	LBXBAPCT	RIDRETH15	-0.00846485	0.0107208	-0.0294776	0.0125479	-0.789574	0.431172	0.598211
Blood cadmium (ug/L)	LBXBCD	Metals	Basophils (%)	LBXBAPCT	RIDAGEYR	0.00153742	0.000200525	0.00114439	0.00193045	7.66698	3.19856e-12	1.0781e-10
Blood cadmium (ug/L)	LBXBCD	Metals	Basophils (%)	LBXBAPCT	RIAGENDR2	0.00830091	0.00626413	-0.00397679	0.0205786	1.32515	0.187377	0.347089
Blood cadmium (ug/L)	LBXBCD	Metals	Basophils (%)	LBXBAPCT	INDFMPIR	0.00439	0.00196944	0.000529902	0.00825011	2.22906	0.0274752	0.094725
Blood cadmium (ug/L)	LBXBCD	Metals	Basophils (%)	LBXBAPCT	BMXWAIST	-0.0004501	0.00020805	-0.000857878	-4.23216e-05	-2.16342	0.0322828	0.106802
Blood cadmium (ug/L)	LBXBCD	Metals	Basophils (%)	LBXBAPCT	SDDSRVYR2	-0.0115583	0.024507	-0.0595921	0.0364754	-0.471633	0.637956	0.746932
Blood cadmium (ug/L)	LBXBCD	Metals	Basophils (%)	LBXBAPCT	SDDSRVYR3	0.0188702	0.0245861	-0.0293186	0.067059	0.767515	0.444126	0.607941
Blood cadmium (ug/L)	LBXBCD	Metals	Basophils (%)	LBXBAPCT	SDDSRVYR4	0.0122691	0.025096	-0.0369191	0.0614572	0.488884	0.625723	0.741744
Blood cadmium (ug/L)	LBXBCD	Metals	Basophils (%)	LBXBAPCT	SDDSRVYR5	0.0169068	0.0211146	-0.0244778	0.0582915	0.800716	0.424713	0.592984
Blood cadmium (ug/L)	LBXBCD	Metals	Basophils (%)	LBXBAPCT	SDDSRVYR6	0.0240119	0.0265607	-0.028047	0.0760708	0.90404	0.367597	0.538148
Blood cadmium (ug/L)	LBXBCD	Metals	Basophils (%)	LBXBAPCT	SDDSRVYR7	0.0469781	0.021822	0.00420695	0.0897493	2.15278	0.0331267	0.108782
Blood cadmium (ug/L)	LBXBCD	Metals	Basophils (%)	LBXBAPCT	SDDSRVYR8	0.0785404	0.0264517	0.0266951	0.130386	2.9692	0.00353854	0.0202354
Blood cadmium (ug/L)	LBXBCD	Metals	Basophils (%)	LBXBAPCT	SDDSRVYR9	0.164133	0.0238185	0.117448	0.210817	6.89096	1.96679e-10	4.85763e-09
Blood cadmium (ug/L)	LBXBCD	Metals	Basophils (%)	LBXBAPCT	SDDSRVYR10	0.122395	0.0211996	0.0808434	0.163946	5.77344	5.15279e-08	8.78735e-07
Blood cadmium (ug/L)	LBXBCD	Metals	Basophils (%)	LBXBAPCT	SMOKING	0.000302672	0.000790888	-0.00124747	0.00185281	0.382699	0.702549	0.80032
Cobalt (ug/L)	LBXBCO	Metals	Basophils (%)	LBXBAPCT	(Intercept)	0.912107	0.082371	0.750659	1.07355	11.0732	9.94517e-10	2.12634e-08
Cobalt (ug/L)	LBXBCO	Metals	Basophils (%)	LBXBAPCT	chem_log_measurement	0.0328794	0.00882075	0.0155907	0.050168	3.7275	0.00142737	0.00912819
Cobalt (ug/L)	LBXBCO	Metals	Basophils (%)	LBXBAPCT	RIDRETH11	-0.0477524	0.0146096	-0.0763872	-0.0191177	-3.26857	0.0040414	0.0222666
Cobalt (ug/L)	LBXBCO	Metals	Basophils (%)	LBXBAPCT	RIDRETH12	-0.0257632	0.0169473	-0.0589799	0.00745355	-1.52019	0.14493	0.296588
Cobalt (ug/L)	LBXBCO	Metals	Basophils (%)	LBXBAPCT	RIDRETH14	-0.00103919	0.0164508	-0.0332827	0.0312043	-0.0631696	0.950291	0.968971
Cobalt (ug/L)	LBXBCO	Metals	Basophils (%)	LBXBAPCT	RIDRETH15	-0.0179009	0.0208914	-0.058848	0.0230462	-0.856856	0.402203	0.571772
Cobalt (ug/L)	LBXBCO	Metals	Basophils (%)	LBXBAPCT	RIDAGEYR	0.0019856	0.000477137	0.00105041	0.00292079	4.16149	0.000529887	0.00380483
Cobalt (ug/L)	LBXBCO	Metals	Basophils (%)	LBXBAPCT	RIAGENDR2	-0.00333476	0.0134602	-0.0297167	0.0230471	-0.247751	0.806985	0.871799
Cobalt (ug/L)	LBXBCO	Metals	Basophils (%)	LBXBAPCT	INDFMPIR	0.00120253	0.00470695	-0.0080231	0.0104282	0.25548	0.801097	0.868058
Cobalt (ug/L)	LBXBCO	Metals	Basophils (%)	LBXBAPCT	BMXWAIST	-0.000608949	0.000559391	-0.00170535	0.000487457	-1.08859	0.289949	0.458193
Cobalt (ug/L)	LBXBCO	Metals	Basophils (%)	LBXBAPCT	SDDSRVYR10	-0.0582539	0.0180159	-0.0935651	-0.0229427	-3.23347	0.00437313	0.0236843
Cobalt (ug/L)	LBXBCO	Metals	Basophils (%)	LBXBAPCT	SMOKING	0.00210358	0.00113781	-0.000126537	0.0043337	1.84879	0.0801114	0.200453
Methylmercury (ug/L)	LBXBGM	Metals	Basophils (%)	LBXBAPCT	(Intercept)	0.667474	0.0355003	0.597894	0.737055	18.8019	4.72441e-24	9.66816e-22
Methylmercury (ug/L)	LBXBGM	Metals	Basophils (%)	LBXBAPCT	chem_log_measurement	0.00150211	0.00311277	-0.00459892	0.00760314	0.482564	0.631554	0.743449
Methylmercury (ug/L)	LBXBGM	Metals	Basophils (%)	LBXBAPCT	RIDRETH11	-0.0440343	0.0134762	-0.0704477	-0.0176209	-3.26755	0.00198576	0.0122086
Methylmercury (ug/L)	LBXBGM	Metals	Basophils (%)	LBXBAPCT	RIDRETH12	-0.0316312	0.0119835	-0.0551189	-0.00814349	-2.63956	0.0111015	0.0471898
Methylmercury (ug/L)	LBXBGM	Metals	Basophils (%)	LBXBAPCT	RIDRETH14	0.0448744	0.0163834	0.012763	0.0769859	2.73902	0.00856912	0.0384933
Methylmercury (ug/L)	LBXBGM	Metals	Basophils (%)	LBXBAPCT	RIDRETH15	-0.0135065	0.0119078	-0.0368458	0.00983267	-1.13426	0.262203	0.424893
Methylmercury (ug/L)	LBXBGM	Metals	Basophils (%)	LBXBAPCT	RIDAGEYR	0.00273673	0.000276998	0.00219381	0.00327964	9.87995	3.00144e-13	1.34361e-11
Methylmercury (ug/L)	LBXBGM	Metals	Basophils (%)	LBXBAPCT	RIAGENDR2	-0.0156567	0.00887671	-0.033055	0.00174167	-1.76379	0.0840009	0.207289
Methylmercury (ug/L)	LBXBGM	Metals	Basophils (%)	LBXBAPCT	INDFMPIR	0.00335152	0.00357509	-0.00365565	0.0103587	0.937465	0.353117	0.525822
Methylmercury (ug/L)	LBXBGM	Metals	Basophils (%)	LBXBAPCT	BMXWAIST	-0.000800938	0.000308325	-0.00140525	-0.000196622	-2.59771	0.0123589	0.0513907
Methylmercury (ug/L)	LBXBGM	Metals	Basophils (%)	LBXBAPCT	SDDSRVYR8	0.0294903	0.0220307	-0.0136898	0.0726704	1.3386	0.186878	0.346765
Methylmercury (ug/L)	LBXBGM	Metals	Basophils (%)	LBXBAPCT	SDDSRVYR9	0.115971	0.0186382	0.07944	0.152502	6.2222	1.0627e-07	1.68213e-06
Methylmercury (ug/L)	LBXBGM	Metals	Basophils (%)	LBXBAPCT	SDDSRVYR10	0.0737599	0.015669	0.0430487	0.104471	4.70738	2.09355e-05	0.00019927
Methylmercury (ug/L)	LBXBGM	Metals	Basophils (%)	LBXBAPCT	SMOKING	0.00328633	0.00081207	0.00169467	0.00487799	4.04686	0.000183861	0.00144319
Beta-hexachlorocyclohexane Lipid Adj (ng/g)	LBXBHCLA	Pesticides	Basophils (%)	LBXBAPCT	(Intercept)	0.597105	0.0907793	0.419177	0.775032	6.57754	2.06155e-07	2.93848e-06
Beta-hexachlorocyclohexane Lipid Adj (ng/g)	LBXBHCLA	Pesticides	Basophils (%)	LBXBAPCT	chem_log_measurement	0.0013165	0.00746735	-0.0133195	0.0159525	0.176301	0.861169	0.909082
Beta-hexachlorocyclohexane Lipid Adj (ng/g)	LBXBHCLA	Pesticides	Basophils (%)	LBXBAPCT	RIDRETH11	-0.0568708	0.0299666	-0.115605	0.00186376	-1.89781	0.0667747	0.175475
Beta-hexachlorocyclohexane Lipid Adj (ng/g)	LBXBHCLA	Pesticides	Basophils (%)	LBXBAPCT	RIDRETH12	0.0161995	0.0573975	-0.0962995	0.128699	0.282235	0.779581	0.851349
Beta-hexachlorocyclohexane Lipid Adj (ng/g)	LBXBHCLA	Pesticides	Basophils (%)	LBXBAPCT	RIDRETH14	0.00249759	0.0355127	-0.0671073	0.0721024	0.0703295	0.944369	0.966292
Beta-hexachlorocyclohexane Lipid Adj (ng/g)	LBXBHCLA	Pesticides	Basophils (%)	LBXBAPCT	RIDRETH15	0.0339091	0.0470359	-0.0582812	0.126099	0.720919	0.476193	0.633083
Beta-hexachlorocyclohexane Lipid Adj (ng/g)	LBXBHCLA	Pesticides	Basophils (%)	LBXBAPCT	RIDAGEYR	0.00146173	0.00072724	3.63361e-05	0.00288712	2.00996	0.0529287	0.151489
Beta-hexachlorocyclohexane Lipid Adj (ng/g)	LBXBHCLA	Pesticides	Basophils (%)	LBXBAPCT	RIAGENDR2	0.0282472	0.0201813	-0.0113083	0.0678026	1.39967	0.171233	0.329029
Beta-hexachlorocyclohexane Lipid Adj (ng/g)	LBXBHCLA	Pesticides	Basophils (%)	LBXBAPCT	INDFMPIR	0.00087162	0.00524711	-0.00941272	0.011156	0.166114	0.869112	0.914771
Beta-hexachlorocyclohexane Lipid Adj (ng/g)	LBXBHCLA	Pesticides	Basophils (%)	LBXBAPCT	BMXWAIST	0.000169958	0.000940097	-0.00167263	0.00201255	0.180788	0.857675	0.906395
Beta-hexachlorocyclohexane Lipid Adj (ng/g)	LBXBHCLA	Pesticides	Basophils (%)	LBXBAPCT	SDDSRVYR2	-0.0286671	0.0354758	-0.0981996	0.0408654	-0.808077	0.425013	0.593114
Beta-hexachlorocyclohexane Lipid Adj (ng/g)	LBXBHCLA	Pesticides	Basophils (%)	LBXBAPCT	SDDSRVYR3	0.0188417	0.0360387	-0.0517942	0.0894776	0.522818	0.604702	0.730267
Beta-hexachlorocyclohexane Lipid Adj (ng/g)	LBXBHCLA	Pesticides	Basophils (%)	LBXBAPCT	SMOKING	0.00233592	0.0019221	-0.0014314	0.00610325	1.21529	0.233145	0.395881
Blood manganese (ug/L)	LBXBMN	Metals	Basophils (%)	LBXBAPCT	(Intercept)	0.662912	0.04714	0.570517	0.755306	14.0626	7.93961e-19	5.98605e-17
Blood manganese (ug/L)	LBXBMN	Metals	Basophils (%)	LBXBAPCT	chem_log_measurement	0.00118469	0.00946279	-0.0173624	0.0197318	0.125194	0.900882	0.939238
Blood manganese (ug/L)	LBXBMN	Metals	Basophils (%)	LBXBAPCT	RIDRETH11	-0.0441002	0.0131763	-0.0699258	-0.0182745	-3.34692	0.00157595	0.00996711
Blood manganese (ug/L)	LBXBMN	Metals	Basophils (%)	LBXBAPCT	RIDRETH12	-0.0304894	0.0114259	-0.0528842	-0.00809464	-2.66845	0.0103031	0.0445223
Blood manganese (ug/L)	LBXBMN	Metals	Basophils (%)	LBXBAPCT	RIDRETH14	0.0458222	0.0165281	0.0134271	0.0782172	2.77238	0.00784678	0.0362013
Blood manganese (ug/L)	LBXBMN	Metals	Basophils (%)	LBXBAPCT	RIDRETH15	-0.0120242	0.0119218	-0.0353908	0.0113425	-1.00859	0.318126	0.491073
Blood manganese (ug/L)	LBXBMN	Metals	Basophils (%)	LBXBAPCT	RIDAGEYR	0.00275623	0.000261954	0.0022428	0.00326966	10.5218	3.6208e-14	1.72893e-12
Blood manganese (ug/L)	LBXBMN	Metals	Basophils (%)	LBXBAPCT	RIAGENDR2	-0.0161707	0.00938456	-0.0345645	0.00222302	-1.72312	0.0911729	0.218953
Blood manganese (ug/L)	LBXBMN	Metals	Basophils (%)	LBXBAPCT	INDFMPIR	0.00370567	0.00331247	-0.00278677	0.0101981	1.1187	0.268721	0.431792
Blood manganese (ug/L)	LBXBMN	Metals	Basophils (%)	LBXBAPCT	BMXWAIST	-0.000820631	0.000304646	-0.00141774	-0.000223526	-2.69372	0.009648	0.0419447
Blood manganese (ug/L)	LBXBMN	Metals	Basophils (%)	LBXBAPCT	SDDSRVYR8	0.0287962	0.0220612	-0.0144437	0.0720362	1.30529	0.19789	0.359516
Blood manganese (ug/L)	LBXBMN	Metals	Basophils (%)	LBXBAPCT	SDDSRVYR9	0.115388	0.0187103	0.0787158	0.15206	6.16707	1.29295e-07	1.98092e-06
Blood manganese (ug/L)	LBXBMN	Metals	Basophils (%)	LBXBAPCT	SDDSRVYR10	0.0730286	0.0155004	0.0426477	0.103409	4.71139	2.06545e-05	0.00019725
Blood manganese (ug/L)	LBXBMN	Metals	Basophils (%)	LBXBAPCT	SMOKING	0.00325982	0.000800173	0.00169148	0.00482815	4.07389	0.000168629	0.001342
Blood lead (ug/dL)	LBXBPB	Metals	Basophils (%)	LBXBAPCT	(Intercept)	0.611983	0.028936	0.555269	0.668697	21.1496	1.56499e-44	1.49457e-41
Blood lead (ug/dL)	LBXBPB	Metals	Basophils (%)	LBXBAPCT	chem_log_measurement	0.00777693	0.0034256	0.00106275	0.0144911	2.27024	0.0247891	0.0884442
Blood lead (ug/dL)	LBXBPB	Metals	Basophils (%)	LBXBAPCT	RIDRETH11	-0.0388116	0.00856156	-0.0555922	-0.0220309	-4.53323	1.27427e-05	0.000124177
Blood lead (ug/dL)	LBXBPB	Metals	Basophils (%)	LBXBAPCT	RIDRETH12	-0.0274963	0.0119398	-0.0508983	-0.00409432	-2.30291	0.0228241	0.0835135
Blood lead (ug/dL)	LBXBPB	Metals	Basophils (%)	LBXBAPCT	RIDRETH14	0.0593351	0.0110193	0.0377372	0.080933	5.38463	3.15715e-07	4.41231e-06
Blood lead (ug/dL)	LBXBPB	Metals	Basophils (%)	LBXBAPCT	RIDRETH15	-0.00435274	0.0108196	-0.0255592	0.0168537	-0.402302	0.688103	0.786534
Blood lead (ug/dL)	LBXBPB	Metals	Basophils (%)	LBXBAPCT	RIDAGEYR	0.00158386	0.000208223	0.00117574	0.00199198	7.60654	4.43536e-12	1.44401e-10
Blood lead (ug/dL)	LBXBPB	Metals	Basophils (%)	LBXBAPCT	RIAGENDR2	0.0175571	0.00614551	0.0055119	0.0296023	2.8569	0.00496101	0.0258894
Blood lead (ug/dL)	LBXBPB	Metals	Basophils (%)	LBXBAPCT	INDFMPIR	0.00418848	0.0019531	0.0003604	0.00801656	2.14453	0.0337951	0.110402
Blood lead (ug/dL)	LBXBPB	Metals	Basophils (%)	LBXBAPCT	BMXWAIST	-0.000461805	0.00021362	-0.0008805	-4.31111e-05	-2.16181	0.0324091	0.107096
Blood lead (ug/dL)	LBXBPB	Metals	Basophils (%)	LBXBAPCT	SDDSRVYR2	-0.0113227	0.0241807	-0.0587168	0.0360714	-0.468254	0.640364	0.748528
Blood lead (ug/dL)	LBXBPB	Metals	Basophils (%)	LBXBAPCT	SDDSRVYR3	0.0166478	0.0243767	-0.0311306	0.0644262	0.682939	0.495824	0.648089
Blood lead (ug/dL)	LBXBPB	Metals	Basophils (%)	LBXBAPCT	SDDSRVYR4	0.0111401	0.0247837	-0.0374359	0.0597162	0.449495	0.653801	0.759587
Blood lead (ug/dL)	LBXBPB	Metals	Basophils (%)	LBXBAPCT	SDDSRVYR5	0.0162699	0.0206704	-0.024244	0.0567838	0.787111	0.432607	0.599043
Blood lead (ug/dL)	LBXBPB	Metals	Basophils (%)	LBXBAPCT	SDDSRVYR6	0.0245184	0.0267477	-0.0279071	0.0769438	0.916654	0.360971	0.53169
Blood lead (ug/dL)	LBXBPB	Metals	Basophils (%)	LBXBAPCT	SDDSRVYR7	0.0481344	0.0214408	0.00611043	0.0901583	2.24499	0.0264074	0.0921334
Blood lead (ug/dL)	LBXBPB	Metals	Basophils (%)	LBXBAPCT	SDDSRVYR8	0.0782588	0.0263564	0.0266002	0.129917	2.96925	0.00353804	0.0202354
Blood lead (ug/dL)	LBXBPB	Metals	Basophils (%)	LBXBAPCT	SDDSRVYR9	0.16468	0.0234216	0.118773	0.210586	7.0311	9.47389e-11	2.58502e-09
Blood lead (ug/dL)	LBXBPB	Metals	Basophils (%)	LBXBAPCT	SDDSRVYR10	0.123846	0.0210569	0.0825742	0.165117	5.88149	3.07519e-08	5.79633e-07
Blood lead (ug/dL)	LBXBPB	Metals	Basophils (%)	LBXBAPCT	SMOKING	0.00166619	0.000566267	0.000556307	0.00277607	2.94241	0.00383887	0.0214429
2,4,4'-tribromodiphenyl ether lipid adj (ng/g)	LBXBR2LA	Brominated Flame Retardants (BFR)	Basophils (%)	LBXBAPCT	(Intercept)	0.820784	0.159562	0.508043	1.13353	5.14398	0.00363317	0.0206119
2,4,4'-tribromodiphenyl ether lipid adj (ng/g)	LBXBR2LA	Brominated Flame Retardants (BFR)	Basophils (%)	LBXBAPCT	chem_log_measurement	0.0151725	0.0139946	-0.0122568	0.0426019	1.08417	0.327776	0.499365
2,4,4'-tribromodiphenyl ether lipid adj (ng/g)	LBXBR2LA	Brominated Flame Retardants (BFR)	Basophils (%)	LBXBAPCT	RIDRETH11	-0.0764206	0.0560255	-0.186231	0.0333893	-1.36403	0.23075	0.394922
2,4,4'-tribromodiphenyl ether lipid adj (ng/g)	LBXBR2LA	Brominated Flame Retardants (BFR)	Basophils (%)	LBXBAPCT	RIDRETH12	-0.10311	0.0636402	-0.227845	0.0216246	-1.62021	0.166114	0.322495
2,4,4'-tribromodiphenyl ether lipid adj (ng/g)	LBXBR2LA	Brominated Flame Retardants (BFR)	Basophils (%)	LBXBAPCT	RIDRETH14	0.0515349	0.0810194	-0.107263	0.210333	0.636081	0.552696	0.695727
2,4,4'-tribromodiphenyl ether lipid adj (ng/g)	LBXBR2LA	Brominated Flame Retardants (BFR)	Basophils (%)	LBXBAPCT	RIDRETH15	0.114715	0.0938515	-0.0692344	0.298664	1.2223	0.276066	0.441367
2,4,4'-tribromodiphenyl ether lipid adj (ng/g)	LBXBR2LA	Brominated Flame Retardants (BFR)	Basophils (%)	LBXBAPCT	RIDAGEYR	0.00234028	0.00132951	-0.000265563	0.00494612	1.76026	0.138678	0.288116
2,4,4'-tribromodiphenyl ether lipid adj (ng/g)	LBXBR2LA	Brominated Flame Retardants (BFR)	Basophils (%)	LBXBAPCT	RIAGENDR2	0.0209488	0.0307406	-0.0393028	0.0812004	0.68147	0.525852	0.673447
2,4,4'-tribromodiphenyl ether lipid adj (ng/g)	LBXBR2LA	Brominated Flame Retardants (BFR)	Basophils (%)	LBXBAPCT	INDFMPIR	-0.00596045	0.00876414	-0.0231382	0.0112173	-0.680096	0.526651	0.673689
2,4,4'-tribromodiphenyl ether lipid adj (ng/g)	LBXBR2LA	Brominated Flame Retardants (BFR)	Basophils (%)	LBXBAPCT	BMXWAIST	-0.00210704	0.00134024	-0.00473391	0.000519831	-1.57214	0.176725	0.336461
2,4,4'-tribromodiphenyl ether lipid adj (ng/g)	LBXBR2LA	Brominated Flame Retardants (BFR)	Basophils (%)	LBXBAPCT	SMOKING	0.00532897	0.00366003	-0.00184469	0.0125026	1.45599	0.205168	0.366691
2,2',4,4'-tetrabromodiphenyl ether lipid adj (ng/g)	LBXBR3LA	Brominated Flame Retardants (BFR)	Basophils (%)	LBXBAPCT	(Intercept)	0.748733	0.12771	0.498421	0.999045	5.86276	0.00204705	0.0125584
2,2',4,4'-tetrabromodiphenyl ether lipid adj (ng/g)	LBXBR3LA	Brominated Flame Retardants (BFR)	Basophils (%)	LBXBAPCT	chem_log_measurement	0.0140208	0.0110766	-0.00768926	0.0357309	1.26581	0.261356	0.42376
2,2',4,4'-tetrabromodiphenyl ether lipid adj (ng/g)	LBXBR3LA	Brominated Flame Retardants (BFR)	Basophils (%)	LBXBAPCT	RIDRETH11	-0.0771489	0.0560516	-0.18701	0.0327122	-1.37639	0.227145	0.391731
2,2',4,4'-tetrabromodiphenyl ether lipid adj (ng/g)	LBXBR3LA	Brominated Flame Retardants (BFR)	Basophils (%)	LBXBAPCT	RIDRETH12	-0.109859	0.0585739	-0.224664	0.00494609	-1.87556	0.119557	0.262878
2,2',4,4'-tetrabromodiphenyl ether lipid adj (ng/g)	LBXBR3LA	Brominated Flame Retardants (BFR)	Basophils (%)	LBXBAPCT	RIDRETH14	0.051443	0.0741502	-0.0938914	0.196777	0.693767	0.518732	0.66762
2,2',4,4'-tetrabromodiphenyl ether lipid adj (ng/g)	LBXBR3LA	Brominated Flame Retardants (BFR)	Basophils (%)	LBXBAPCT	RIDRETH15	0.120875	0.0932848	-0.0619633	0.303713	1.29576	0.251647	0.413163
2,2',4,4'-tetrabromodiphenyl ether lipid adj (ng/g)	LBXBR3LA	Brominated Flame Retardants (BFR)	Basophils (%)	LBXBAPCT	RIDAGEYR	0.00243912	0.00125867	-2.78727e-05	0.00490612	1.93786	0.110374	0.249385
2,2',4,4'-tetrabromodiphenyl ether lipid adj (ng/g)	LBXBR3LA	Brominated Flame Retardants (BFR)	Basophils (%)	LBXBAPCT	RIAGENDR2	0.0180366	0.0298292	-0.0404287	0.0765019	0.604661	0.571792	0.708972
2,2',4,4'-tetrabromodiphenyl ether lipid adj (ng/g)	LBXBR3LA	Brominated Flame Retardants (BFR)	Basophils (%)	LBXBAPCT	INDFMPIR	-0.00691695	0.00861859	-0.0238094	0.00997548	-0.802562	0.45866	0.620328
2,2',4,4'-tetrabromodiphenyl ether lipid adj (ng/g)	LBXBR3LA	Brominated Flame Retardants (BFR)	Basophils (%)	LBXBAPCT	BMXWAIST	-0.00199599	0.00121319	-0.00437384	0.000381863	-1.64524	0.16084	0.315836
2,2',4,4'-tetrabromodiphenyl ether lipid adj (ng/g)	LBXBR3LA	Brominated Flame Retardants (BFR)	Basophils (%)	LBXBAPCT	SMOKING	0.00559558	0.00356598	-0.00139374	0.0125849	1.56916	0.177404	0.337043
2,2',4,4',5-pentabromodiphenyl ether lipid adj (ng/g)	LBXBR5LA	Brominated Flame Retardants (BFR)	Basophils (%)	LBXBAPCT	(Intercept)	0.757576	0.13684	0.48937	1.02578	5.53623	0.00263789	0.0157449
2,2',4,4',5-pentabromodiphenyl ether lipid adj (ng/g)	LBXBR5LA	Brominated Flame Retardants (BFR)	Basophils (%)	LBXBAPCT	chem_log_measurement	0.0195619	0.0119392	-0.00383895	0.0429628	1.63846	0.162252	0.317738
2,2',4,4',5-pentabromodiphenyl ether lipid adj (ng/g)	LBXBR5LA	Brominated Flame Retardants (BFR)	Basophils (%)	LBXBAPCT	RIDRETH11	-0.0792203	0.057088	-0.191113	0.0326723	-1.38769	0.223896	0.388529
2,2',4,4',5-pentabromodiphenyl ether lipid adj (ng/g)	LBXBR5LA	Brominated Flame Retardants (BFR)	Basophils (%)	LBXBAPCT	RIDRETH12	-0.110775	0.0611734	-0.230675	0.00912491	-1.81084	0.129933	0.276977
2,2',4,4',5-pentabromodiphenyl ether lipid adj (ng/g)	LBXBR5LA	Brominated Flame Retardants (BFR)	Basophils (%)	LBXBAPCT	RIDRETH14	0.0535742	0.078136	-0.0995724	0.206721	0.685653	0.523422	0.671565
2,2',4,4',5-pentabromodiphenyl ether lipid adj (ng/g)	LBXBR5LA	Brominated Flame Retardants (BFR)	Basophils (%)	LBXBAPCT	RIDRETH15	0.121665	0.093563	-0.0617188	0.305048	1.30035	0.25019	0.411477
2,2',4,4',5-pentabromodiphenyl ether lipid adj (ng/g)	LBXBR5LA	Brominated Flame Retardants (BFR)	Basophils (%)	LBXBAPCT	RIDAGEYR	0.0022883	0.00131863	-0.000296209	0.00487282	1.73537	0.143198	0.29494
2,2',4,4',5-pentabromodiphenyl ether lipid adj (ng/g)	LBXBR5LA	Brominated Flame Retardants (BFR)	Basophils (%)	LBXBAPCT	RIAGENDR2	0.0229402	0.0309044	-0.0376325	0.0835128	0.742294	0.491287	0.644181
2,2',4,4',5-pentabromodiphenyl ether lipid adj (ng/g)	LBXBR5LA	Brominated Flame Retardants (BFR)	Basophils (%)	LBXBAPCT	INDFMPIR	-0.00677694	0.00850623	-0.0234492	0.00989527	-0.796703	0.461761	0.621684
2,2',4,4',5-pentabromodiphenyl ether lipid adj (ng/g)	LBXBR5LA	Brominated Flame Retardants (BFR)	Basophils (%)	LBXBAPCT	BMXWAIST	-0.00186912	0.00118656	-0.00419478	0.000456543	-1.57524	0.17602	0.335751
2,2',4,4',5-pentabromodiphenyl ether lipid adj (ng/g)	LBXBR5LA	Brominated Flame Retardants (BFR)	Basophils (%)	LBXBAPCT	SMOKING	0.0055368	0.00356373	-0.00144811	0.0125217	1.55365	0.180979	0.340324
2,2',4,4',6-pentabromodiphenyl lipid adj (ng/g)	LBXBR6LA	Brominated Flame Retardants (BFR)	Basophils (%)	LBXBAPCT	(Intercept)	0.769127	0.132282	0.509853	1.0284	5.81428	0.00212409	0.0129479
2,2',4,4',6-pentabromodiphenyl lipid adj (ng/g)	LBXBR6LA	Brominated Flame Retardants (BFR)	Basophils (%)	LBXBAPCT	chem_log_measurement	0.0196787	0.014924	-0.00957227	0.0489297	1.3186	0.244469	0.407497
2,2',4,4',6-pentabromodiphenyl lipid adj (ng/g)	LBXBR6LA	Brominated Flame Retardants (BFR)	Basophils (%)	LBXBAPCT	RIDRETH11	-0.071464	0.0546072	-0.178494	0.0355661	-1.30869	0.24756	0.409503
2,2',4,4',6-pentabromodiphenyl lipid adj (ng/g)	LBXBR6LA	Brominated Flame Retardants (BFR)	Basophils (%)	LBXBAPCT	RIDRETH12	-0.112548	0.0591558	-0.228493	0.00339767	-1.90256	0.115483	0.25808
2,2',4,4',6-pentabromodiphenyl lipid adj (ng/g)	LBXBR6LA	Brominated Flame Retardants (BFR)	Basophils (%)	LBXBAPCT	RIDRETH14	0.0484237	0.0734991	-0.0956345	0.192482	0.658834	0.539128	0.682848
2,2',4,4',6-pentabromodiphenyl lipid adj (ng/g)	LBXBR6LA	Brominated Flame Retardants (BFR)	Basophils (%)	LBXBAPCT	RIDRETH15	0.11953	0.0916335	-0.0600714	0.299132	1.30444	0.248897	0.410408
2,2',4,4',6-pentabromodiphenyl lipid adj (ng/g)	LBXBR6LA	Brominated Flame Retardants (BFR)	Basophils (%)	LBXBAPCT	RIDAGEYR	0.00261569	0.00125614	0.000153661	0.00507772	2.08233	0.09179	0.219882
2,2',4,4',6-pentabromodiphenyl lipid adj (ng/g)	LBXBR6LA	Brominated Flame Retardants (BFR)	Basophils (%)	LBXBAPCT	RIAGENDR2	0.0223569	0.0300268	-0.0364956	0.0812093	0.744565	0.490027	0.644004
2,2',4,4',6-pentabromodiphenyl lipid adj (ng/g)	LBXBR6LA	Brominated Flame Retardants (BFR)	Basophils (%)	LBXBAPCT	INDFMPIR	-0.00530395	0.00849558	-0.0219553	0.0113474	-0.624319	0.559796	0.700751
2,2',4,4',6-pentabromodiphenyl lipid adj (ng/g)	LBXBR6LA	Brominated Flame Retardants (BFR)	Basophils (%)	LBXBAPCT	BMXWAIST	-0.00209906	0.00122188	-0.00449395	0.00029583	-1.71789	0.14646	0.298835
2,2',4,4',6-pentabromodiphenyl lipid adj (ng/g)	LBXBR6LA	Brominated Flame Retardants (BFR)	Basophils (%)	LBXBAPCT	SMOKING	0.00540921	0.00355861	-0.00156566	0.0123841	1.52004	0.188976	0.34885
2,2',4,4',5,5'-hexabromodiphenyl ether lipid adj (ng/g)	LBXBR7LA	Brominated Flame Retardants (BFR)	Basophils (%)	LBXBAPCT	(Intercept)	0.698672	0.131943	0.440063	0.95728	5.29525	0.00320451	0.0186226
2,2',4,4',5,5'-hexabromodiphenyl ether lipid adj (ng/g)	LBXBR7LA	Brominated Flame Retardants (BFR)	Basophils (%)	LBXBAPCT	chem_log_measurement	0.0230268	0.0144276	-0.00525126	0.0513049	1.59603	0.17137	0.329072
2,2',4,4',5,5'-hexabromodiphenyl ether lipid adj (ng/g)	LBXBR7LA	Brominated Flame Retardants (BFR)	Basophils (%)	LBXBAPCT	RIDRETH11	-0.0597507	0.0548772	-0.16731	0.0478087	-1.08881	0.325913	0.497501
2,2',4,4',5,5'-hexabromodiphenyl ether lipid adj (ng/g)	LBXBR7LA	Brominated Flame Retardants (BFR)	Basophils (%)	LBXBAPCT	RIDRETH12	-0.101896	0.0599885	-0.219473	0.0156819	-1.69859	0.15015	0.302045
2,2',4,4',5,5'-hexabromodiphenyl ether lipid adj (ng/g)	LBXBR7LA	Brominated Flame Retardants (BFR)	Basophils (%)	LBXBAPCT	RIDRETH14	0.0553686	0.0758092	-0.0932173	0.203955	0.730368	0.497935	0.649924
2,2',4,4',5,5'-hexabromodiphenyl ether lipid adj (ng/g)	LBXBR7LA	Brominated Flame Retardants (BFR)	Basophils (%)	LBXBAPCT	RIDRETH15	0.125722	0.0892876	-0.0492815	0.300726	1.40806	0.218146	0.382818
2,2',4,4',5,5'-hexabromodiphenyl ether lipid adj (ng/g)	LBXBR7LA	Brominated Flame Retardants (BFR)	Basophils (%)	LBXBAPCT	RIDAGEYR	0.00263809	0.00122445	0.000238177	0.005038	2.15452	0.0837652	0.207085
2,2',4,4',5,5'-hexabromodiphenyl ether lipid adj (ng/g)	LBXBR7LA	Brominated Flame Retardants (BFR)	Basophils (%)	LBXBAPCT	RIAGENDR2	0.0339296	0.0331463	-0.0310372	0.0988965	1.02363	0.352957	0.525822
2,2',4,4',5,5'-hexabromodiphenyl ether lipid adj (ng/g)	LBXBR7LA	Brominated Flame Retardants (BFR)	Basophils (%)	LBXBAPCT	INDFMPIR	-0.00418453	0.00834909	-0.0205488	0.0121797	-0.501196	0.637515	0.746932
2,2',4,4',5,5'-hexabromodiphenyl ether lipid adj (ng/g)	LBXBR7LA	Brominated Flame Retardants (BFR)	Basophils (%)	LBXBAPCT	BMXWAIST	-0.00169445	0.00110601	-0.00386222	0.000473324	-1.53204	0.186081	0.345734
2,2',4,4',5,5'-hexabromodiphenyl ether lipid adj (ng/g)	LBXBR7LA	Brominated Flame Retardants (BFR)	Basophils (%)	LBXBAPCT	SMOKING	0.0052027	0.00348674	-0.00163131	0.0120367	1.49214	0.195871	0.35763
2,2',4,4',5,6'-hexabromodiphenyl ether lipid adj (ng/g)	LBXBR8LA	Brominated Flame Retardants (BFR)	Basophils (%)	LBXBAPCT	(Intercept)	0.824516	0.15213	0.526341	1.12269	5.4198	0.00289557	0.0170696
2,2',4,4',5,6'-hexabromodiphenyl ether lipid adj (ng/g)	LBXBR8LA	Brominated Flame Retardants (BFR)	Basophils (%)	LBXBAPCT	chem_log_measurement	0.0309466	0.0174896	-0.00333296	0.0652263	1.76943	0.137048	0.285558
2,2',4,4',5,6'-hexabromodiphenyl ether lipid adj (ng/g)	LBXBR8LA	Brominated Flame Retardants (BFR)	Basophils (%)	LBXBAPCT	RIDRETH11	-0.0706255	0.0556504	-0.1797	0.0384493	-1.26909	0.260275	0.422486
2,2',4,4',5,6'-hexabromodiphenyl ether lipid adj (ng/g)	LBXBR8LA	Brominated Flame Retardants (BFR)	Basophils (%)	LBXBAPCT	RIDRETH12	-0.114742	0.0608805	-0.234068	0.0045839	-1.88471	0.11816	0.260808
2,2',4,4',5,6'-hexabromodiphenyl ether lipid adj (ng/g)	LBXBR8LA	Brominated Flame Retardants (BFR)	Basophils (%)	LBXBAPCT	RIDRETH14	0.0458855	0.0736261	-0.0984216	0.190193	0.623224	0.56046	0.701038
2,2',4,4',5,6'-hexabromodiphenyl ether lipid adj (ng/g)	LBXBR8LA	Brominated Flame Retardants (BFR)	Basophils (%)	LBXBAPCT	RIDRETH15	0.12364	0.0940517	-0.0607018	0.307981	1.31459	0.245715	0.408101
2,2',4,4',5,6'-hexabromodiphenyl ether lipid adj (ng/g)	LBXBR8LA	Brominated Flame Retardants (BFR)	Basophils (%)	LBXBAPCT	RIDAGEYR	0.00245131	0.00130885	-0.000114042	0.00501667	1.87287	0.119971	0.263182
2,2',4,4',5,6'-hexabromodiphenyl ether lipid adj (ng/g)	LBXBR8LA	Brominated Flame Retardants (BFR)	Basophils (%)	LBXBAPCT	RIAGENDR2	0.0235075	0.0312316	-0.0377064	0.0847214	0.752685	0.485546	0.640464
2,2',4,4',5,6'-hexabromodiphenyl ether lipid adj (ng/g)	LBXBR8LA	Brominated Flame Retardants (BFR)	Basophils (%)	LBXBAPCT	INDFMPIR	-0.00480339	0.00849717	-0.0214578	0.0118511	-0.565293	0.596297	0.724508
2,2',4,4',5,6'-hexabromodiphenyl ether lipid adj (ng/g)	LBXBR8LA	Brominated Flame Retardants (BFR)	Basophils (%)	LBXBAPCT	BMXWAIST	-0.00197802	0.00120165	-0.00433326	0.000377211	-1.64609	0.160664	0.315707
2,2',4,4',5,6'-hexabromodiphenyl ether lipid adj (ng/g)	LBXBR8LA	Brominated Flame Retardants (BFR)	Basophils (%)	LBXBAPCT	SMOKING	0.00516634	0.00352706	-0.0017467	0.0120794	1.46477	0.202871	0.364046
Selenium (ug/L)	LBXBSE	Metals	Basophils (%)	LBXBAPCT	(Intercept)	0.862632	0.187356	0.495415	1.22985	4.60425	2.96082e-05	0.000272758
Selenium (ug/L)	LBXBSE	Metals	Basophils (%)	LBXBAPCT	chem_log_measurement	-0.0259043	0.0239637	-0.0728731	0.0210645	-1.08098	0.284997	0.452363
Selenium (ug/L)	LBXBSE	Metals	Basophils (%)	LBXBAPCT	RIDRETH11	-0.044184	0.0134364	-0.0705193	-0.0178488	-3.28839	0.0018693	0.0116029
Selenium (ug/L)	LBXBSE	Metals	Basophils (%)	LBXBAPCT	RIDRETH12	-0.0313614	0.0115824	-0.054063	-0.00865989	-2.70768	0.00930306	0.0405681
Selenium (ug/L)	LBXBSE	Metals	Basophils (%)	LBXBAPCT	RIDRETH14	0.0447619	0.0163431	0.0127295	0.0767944	2.73889	0.00857199	0.0384933
Selenium (ug/L)	LBXBSE	Metals	Basophils (%)	LBXBAPCT	RIDRETH15	-0.0113603	0.0116808	-0.0342547	0.011534	-0.972566	0.335546	0.507302
Selenium (ug/L)	LBXBSE	Metals	Basophils (%)	LBXBAPCT	RIDAGEYR	0.00274864	0.000267672	0.002224	0.00327328	10.2687	8.28771e-14	3.89251e-12
Selenium (ug/L)	LBXBSE	Metals	Basophils (%)	LBXBAPCT	RIAGENDR2	-0.0169424	0.00876248	-0.0341169	0.000232046	-1.93352	0.0589603	0.161802
Selenium (ug/L)	LBXBSE	Metals	Basophils (%)	LBXBAPCT	INDFMPIR	0.00378054	0.00330772	-0.00270259	0.0102637	1.14294	0.258615	0.420746
Selenium (ug/L)	LBXBSE	Metals	Basophils (%)	LBXBAPCT	BMXWAIST	-0.000806626	0.000307872	-0.00141005	-0.000203197	-2.62001	0.0116736	0.0492563
Selenium (ug/L)	LBXBSE	Metals	Basophils (%)	LBXBAPCT	SDDSRVYR8	0.0293178	0.021929	-0.0136631	0.0722987	1.33694	0.187416	0.347089
Selenium (ug/L)	LBXBSE	Metals	Basophils (%)	LBXBAPCT	SDDSRVYR9	0.115545	0.0186476	0.0789955	0.152094	6.19623	1.1656e-07	1.81492e-06
Selenium (ug/L)	LBXBSE	Metals	Basophils (%)	LBXBAPCT	SDDSRVYR10	0.0725521	0.0156331	0.0419111	0.103193	4.64092	2.61827e-05	0.000245142
Selenium (ug/L)	LBXBSE	Metals	Basophils (%)	LBXBAPCT	SMOKING	0.00319982	0.000802069	0.00162777	0.00477188	3.98946	0.000220754	0.00170474
Benzaldehyde (ng/mL)	LBXBZAL	Aldehydes	Basophils (%)	LBXBAPCT	(Intercept)	0.670858	0.0624408	0.548474	0.793242	10.7439	0.000121061	0.000990971
Benzaldehyde (ng/mL)	LBXBZAL	Aldehydes	Basophils (%)	LBXBAPCT	chem_log_measurement	0.00308382	0.0111617	-0.0187931	0.0249607	0.276286	0.793385	0.862736
Benzaldehyde (ng/mL)	LBXBZAL	Aldehydes	Basophils (%)	LBXBAPCT	RIDRETH11	-0.0400623	0.0214782	-0.0821595	0.0020349	-1.86526	0.12115	0.264553
Benzaldehyde (ng/mL)	LBXBZAL	Aldehydes	Basophils (%)	LBXBAPCT	RIDRETH12	-0.0804704	0.0297143	-0.138711	-0.0222303	-2.70813	0.0423704	0.130509
Benzaldehyde (ng/mL)	LBXBZAL	Aldehydes	Basophils (%)	LBXBAPCT	RIDRETH14	0.0909587	0.0520692	-0.0110968	0.193014	1.74688	0.141088	0.291854
Benzaldehyde (ng/mL)	LBXBZAL	Aldehydes	Basophils (%)	LBXBAPCT	RIDRETH15	-0.00128216	0.0231111	-0.04658	0.0440157	-0.0554781	0.957906	0.973766
Benzaldehyde (ng/mL)	LBXBZAL	Aldehydes	Basophils (%)	LBXBAPCT	RIDAGEYR	0.00326822	0.000863218	0.00157631	0.00496012	3.78609	0.0128097	0.0529577
Benzaldehyde (ng/mL)	LBXBZAL	Aldehydes	Basophils (%)	LBXBAPCT	RIAGENDR2	-0.0199853	0.0223639	-0.0638184	0.0238479	-0.893641	0.412457	0.582437
Benzaldehyde (ng/mL)	LBXBZAL	Aldehydes	Basophils (%)	LBXBAPCT	INDFMPIR	0.0101342	0.00994785	-0.00936357	0.029632	1.01873	0.355063	0.527011
Benzaldehyde (ng/mL)	LBXBZAL	Aldehydes	Basophils (%)	LBXBAPCT	BMXWAIST	-0.00108246	0.000477806	-0.00201896	-0.000145961	-2.26548	0.0728498	0.187213
Benzaldehyde (ng/mL)	LBXBZAL	Aldehydes	Basophils (%)	LBXBAPCT	SMOKING	0.0045835	0.00267817	-0.000665714	0.00983271	1.71143	0.147685	0.29987
Cotinine (ng/mL)	LBXCOT	Smoking Related Compounds	Basophils (%)	LBXBAPCT	(Intercept)	0.613754	0.0281794	0.558522	0.668985	21.7803	5.09365e-46	1.45933e-42
Cotinine (ng/mL)	LBXCOT	Smoking Related Compounds	Basophils (%)	LBXBAPCT	chem_log_measurement	0.00187805	0.000524506	0.000850022	0.00290609	3.58061	0.000477113	0.00344314
Cotinine (ng/mL)	LBXCOT	Smoking Related Compounds	Basophils (%)	LBXBAPCT	RIDRETH11	-0.0392348	0.00771924	-0.0543645	-0.0241051	-5.08273	1.21568e-06	1.56888e-05
Cotinine (ng/mL)	LBXCOT	Smoking Related Compounds	Basophils (%)	LBXBAPCT	RIDRETH12	-0.0241545	0.0118677	-0.0474151	-0.000893895	-2.03532	0.0437754	0.133564
Cotinine (ng/mL)	LBXCOT	Smoking Related Compounds	Basophils (%)	LBXBAPCT	RIDRETH14	0.0594546	0.0107518	0.038381	0.0805281	5.52973	1.60179e-07	2.35339e-06
Cotinine (ng/mL)	LBXCOT	Smoking Related Compounds	Basophils (%)	LBXBAPCT	RIDRETH15	-0.000556755	0.0106722	-0.0214742	0.0203607	-0.0521688	0.958471	0.973766
Cotinine (ng/mL)	LBXCOT	Smoking Related Compounds	Basophils (%)	LBXBAPCT	RIDAGEYR	0.00175984	0.000164995	0.00143645	0.00208324	10.666	1.21342e-19	9.65679e-18
Cotinine (ng/mL)	LBXCOT	Smoking Related Compounds	Basophils (%)	LBXBAPCT	RIAGENDR2	0.0153143	0.00555072	0.00443487	0.0261937	2.75897	0.00660334	0.031942
Cotinine (ng/mL)	LBXCOT	Smoking Related Compounds	Basophils (%)	LBXBAPCT	INDFMPIR	0.00434093	0.00180708	0.000799053	0.00788281	2.40218	0.0176584	0.0688316
Cotinine (ng/mL)	LBXCOT	Smoking Related Compounds	Basophils (%)	LBXBAPCT	BMXWAIST	-0.000498501	0.00020427	-0.00089887	-9.81321e-05	-2.4404	0.0159672	0.0633603
Cotinine (ng/mL)	LBXCOT	Smoking Related Compounds	Basophils (%)	LBXBAPCT	SDDSRVYR2	-0.0119742	0.0242605	-0.0595247	0.0355763	-0.493568	0.622413	0.740999
Cotinine (ng/mL)	LBXCOT	Smoking Related Compounds	Basophils (%)	LBXBAPCT	SDDSRVYR3	0.0153646	0.0243818	-0.0324237	0.0631528	0.630166	0.529651	0.675623
Cotinine (ng/mL)	LBXCOT	Smoking Related Compounds	Basophils (%)	LBXBAPCT	SDDSRVYR4	0.00911542	0.0248415	-0.0395739	0.0578048	0.366943	0.714236	0.809449
Cotinine (ng/mL)	LBXCOT	Smoking Related Compounds	Basophils (%)	LBXBAPCT	SDDSRVYR5	0.0138973	0.0207861	-0.0268434	0.054638	0.668587	0.504901	0.654936
Cotinine (ng/mL)	LBXCOT	Smoking Related Compounds	Basophils (%)	LBXBAPCT	SDDSRVYR6	0.021129	0.0266902	-0.0311839	0.0734418	0.791637	0.429961	0.597373
Cotinine (ng/mL)	LBXCOT	Smoking Related Compounds	Basophils (%)	LBXBAPCT	SDDSRVYR7	0.04267	0.0215663	0.000400112	0.0849399	1.97855	0.0499018	0.145941
Cotinine (ng/mL)	LBXCOT	Smoking Related Compounds	Basophils (%)	LBXBAPCT	SDDSRVYR8	0.0724639	0.0244338	0.0245736	0.120354	2.96572	0.00357202	0.0203456
Cotinine (ng/mL)	LBXCOT	Smoking Related Compounds	Basophils (%)	LBXBAPCT	SDDSRVYR9	0.158702	0.0208095	0.117915	0.199488	7.62639	3.86695e-12	1.28823e-10
Cotinine (ng/mL)	LBXCOT	Smoking Related Compounds	Basophils (%)	LBXBAPCT	SDDSRVYR10	0.11624	0.020776	0.0755191	0.156961	5.59492	1.18206e-07	1.82075e-06
1,2,3,6,7,8-Hexachlorodibenzo-p-dioxin Lipid Adj (pg/g)	LBXD03LA	Dioxins	Basophils (%)	LBXBAPCT	(Intercept)	0.497722	0.0848888	0.33134	0.664105	5.86323	1.61329e-06	2.02723e-05
1,2,3,6,7,8-Hexachlorodibenzo-p-dioxin Lipid Adj (pg/g)	LBXD03LA	Dioxins	Basophils (%)	LBXBAPCT	chem_log_measurement	0.00159507	0.00745407	-0.0130149	0.016205	0.213986	0.831916	0.889343
1,2,3,6,7,8-Hexachlorodibenzo-p-dioxin Lipid Adj (pg/g)	LBXD03LA	Dioxins	Basophils (%)	LBXBAPCT	RIDRETH11	-0.0438553	0.0217013	-0.0863899	-0.00132073	-2.02086	0.0517279	0.148945
1,2,3,6,7,8-Hexachlorodibenzo-p-dioxin Lipid Adj (pg/g)	LBXD03LA	Dioxins	Basophils (%)	LBXBAPCT	RIDRETH12	0.0402615	0.0596224	-0.0765985	0.157121	0.675274	0.504352	0.654936
1,2,3,6,7,8-Hexachlorodibenzo-p-dioxin Lipid Adj (pg/g)	LBXD03LA	Dioxins	Basophils (%)	LBXBAPCT	RIDRETH14	0.0250638	0.0311087	-0.0359094	0.0860369	0.805682	0.426373	0.593854
1,2,3,6,7,8-Hexachlorodibenzo-p-dioxin Lipid Adj (pg/g)	LBXD03LA	Dioxins	Basophils (%)	LBXBAPCT	RIDRETH15	0.00712898	0.0433911	-0.0779176	0.0921756	0.164296	0.870532	0.915928
1,2,3,6,7,8-Hexachlorodibenzo-p-dioxin Lipid Adj (pg/g)	LBXD03LA	Dioxins	Basophils (%)	LBXBAPCT	RIDAGEYR	0.00120725	0.000611302	9.10203e-06	0.00240541	1.97489	0.0569615	0.157981
1,2,3,6,7,8-Hexachlorodibenzo-p-dioxin Lipid Adj (pg/g)	LBXD03LA	Dioxins	Basophils (%)	LBXBAPCT	RIAGENDR2	0.0404477	0.0197008	0.0018342	0.0790612	2.0531	0.0483131	0.142854
1,2,3,6,7,8-Hexachlorodibenzo-p-dioxin Lipid Adj (pg/g)	LBXD03LA	Dioxins	Basophils (%)	LBXBAPCT	INDFMPIR	0.0056127	0.00483967	-0.00387306	0.0150985	1.15973	0.25474	0.416808
1,2,3,6,7,8-Hexachlorodibenzo-p-dioxin Lipid Adj (pg/g)	LBXD03LA	Dioxins	Basophils (%)	LBXBAPCT	BMXWAIST	0.00101074	0.000826213	-0.000608636	0.00263012	1.22334	0.230133	0.394572
1,2,3,6,7,8-Hexachlorodibenzo-p-dioxin Lipid Adj (pg/g)	LBXD03LA	Dioxins	Basophils (%)	LBXBAPCT	SDDSRVYR2	-0.022615	0.0412234	-0.103413	0.0581828	-0.548597	0.58709	0.720516
1,2,3,6,7,8-Hexachlorodibenzo-p-dioxin Lipid Adj (pg/g)	LBXD03LA	Dioxins	Basophils (%)	LBXBAPCT	SDDSRVYR3	-0.0332006	0.0280324	-0.0881441	0.0217428	-1.18437	0.24499	0.407497
1,2,3,6,7,8-Hexachlorodibenzo-p-dioxin Lipid Adj (pg/g)	LBXD03LA	Dioxins	Basophils (%)	LBXBAPCT	SMOKING	0.000578731	0.00166329	-0.00268132	0.00383879	0.347943	0.730162	0.821206
1,2,3,4,6,7,8-Heptachlororodibenzo-p-dioxin Lipid Adj (pg/g)	LBXD05LA	Dioxins	Basophils (%)	LBXBAPCT	(Intercept)	0.485806	0.121984	0.246717	0.724894	3.98254	0.000797369	0.00545218
1,2,3,4,6,7,8-Heptachlororodibenzo-p-dioxin Lipid Adj (pg/g)	LBXD05LA	Dioxins	Basophils (%)	LBXBAPCT	chem_log_measurement	-0.0085776	0.0197784	-0.0473434	0.0301882	-0.433684	0.669402	0.771822
1,2,3,4,6,7,8-Heptachlororodibenzo-p-dioxin Lipid Adj (pg/g)	LBXD05LA	Dioxins	Basophils (%)	LBXBAPCT	RIDRETH11	-0.0362946	0.0248323	-0.0849659	0.0123767	-1.46159	0.160196	0.315222
1,2,3,4,6,7,8-Heptachlororodibenzo-p-dioxin Lipid Adj (pg/g)	LBXD05LA	Dioxins	Basophils (%)	LBXBAPCT	RIDRETH12	0.00433467	0.0438451	-0.0816017	0.090271	0.0988633	0.922282	0.951166
1,2,3,4,6,7,8-Heptachlororodibenzo-p-dioxin Lipid Adj (pg/g)	LBXD05LA	Dioxins	Basophils (%)	LBXBAPCT	RIDRETH14	0.0888991	0.0423333	0.00592589	0.171872	2.09998	0.0493162	0.144914
1,2,3,4,6,7,8-Heptachlororodibenzo-p-dioxin Lipid Adj (pg/g)	LBXD05LA	Dioxins	Basophils (%)	LBXBAPCT	RIDRETH15	0.0290799	0.0559438	-0.0805699	0.13873	0.519806	0.609202	0.73249
1,2,3,4,6,7,8-Heptachlororodibenzo-p-dioxin Lipid Adj (pg/g)	LBXD05LA	Dioxins	Basophils (%)	LBXBAPCT	RIDAGEYR	0.00162844	0.000658479	0.000337824	0.00291906	2.47304	0.0230097	0.083713
1,2,3,4,6,7,8-Heptachlororodibenzo-p-dioxin Lipid Adj (pg/g)	LBXD05LA	Dioxins	Basophils (%)	LBXBAPCT	RIAGENDR2	0.0362081	0.0222798	-0.00746033	0.0798765	1.62515	0.120603	0.263761
1,2,3,4,6,7,8-Heptachlororodibenzo-p-dioxin Lipid Adj (pg/g)	LBXD05LA	Dioxins	Basophils (%)	LBXBAPCT	INDFMPIR	0.0101539	0.00602317	-0.00165149	0.0219593	1.68581	0.108185	0.246986
1,2,3,4,6,7,8-Heptachlororodibenzo-p-dioxin Lipid Adj (pg/g)	LBXD05LA	Dioxins	Basophils (%)	LBXBAPCT	BMXWAIST	0.00109237	0.00103833	-0.000942761	0.00312751	1.05204	0.305976	0.477203
1,2,3,4,6,7,8-Heptachlororodibenzo-p-dioxin Lipid Adj (pg/g)	LBXD05LA	Dioxins	Basophils (%)	LBXBAPCT	SDDSRVYR3	-0.0167983	0.0328904	-0.0812634	0.0476668	-0.510736	0.615419	0.736805
1,2,3,4,6,7,8-Heptachlororodibenzo-p-dioxin Lipid Adj (pg/g)	LBXD05LA	Dioxins	Basophils (%)	LBXBAPCT	SMOKING	0.00300558	0.00309624	-0.00306306	0.00907421	0.970719	0.343885	0.51691
1,2,3,4,6,7,8,9-Octachlorodibenzo-p-dioxin Lipid Adj (pg/g)	LBXD07LA	Dioxins	Basophils (%)	LBXBAPCT	(Intercept)	0.524951	0.108905	0.311497	0.738405	4.82025	3.34835e-05	0.000303576
1,2,3,4,6,7,8,9-Octachlorodibenzo-p-dioxin Lipid Adj (pg/g)	LBXD07LA	Dioxins	Basophils (%)	LBXBAPCT	chem_log_measurement	-0.00689245	0.0116981	-0.0298207	0.0160358	-0.589196	0.559867	0.700751
1,2,3,4,6,7,8,9-Octachlorodibenzo-p-dioxin Lipid Adj (pg/g)	LBXD07LA	Dioxins	Basophils (%)	LBXBAPCT	RIDRETH11	-0.0366586	0.0222683	-0.0803044	0.00698726	-1.64622	0.109506	0.248995
1,2,3,4,6,7,8,9-Octachlorodibenzo-p-dioxin Lipid Adj (pg/g)	LBXD07LA	Dioxins	Basophils (%)	LBXBAPCT	RIDRETH12	0.0335522	0.0605857	-0.0851959	0.1523	0.553796	0.583568	0.718488
1,2,3,4,6,7,8,9-Octachlorodibenzo-p-dioxin Lipid Adj (pg/g)	LBXD07LA	Dioxins	Basophils (%)	LBXBAPCT	RIDRETH14	0.0269864	0.0317784	-0.0352993	0.0892721	0.849205	0.402076	0.571772
1,2,3,4,6,7,8,9-Octachlorodibenzo-p-dioxin Lipid Adj (pg/g)	LBXD07LA	Dioxins	Basophils (%)	LBXBAPCT	RIDRETH15	0.0182365	0.0421878	-0.0644515	0.100925	0.432271	0.668444	0.771281
1,2,3,4,6,7,8,9-Octachlorodibenzo-p-dioxin Lipid Adj (pg/g)	LBXD07LA	Dioxins	Basophils (%)	LBXBAPCT	RIDAGEYR	0.00150758	0.000604015	0.000323711	0.00269145	2.49593	0.017908	0.069521
1,2,3,4,6,7,8,9-Octachlorodibenzo-p-dioxin Lipid Adj (pg/g)	LBXD07LA	Dioxins	Basophils (%)	LBXBAPCT	RIAGENDR2	0.0428502	0.0221883	-0.000638759	0.0863392	1.93121	0.0623556	0.167903
1,2,3,4,6,7,8,9-Octachlorodibenzo-p-dioxin Lipid Adj (pg/g)	LBXD07LA	Dioxins	Basophils (%)	LBXBAPCT	INDFMPIR	0.00754122	0.00486535	-0.00199488	0.0170773	1.54998	0.13098	0.27791
1,2,3,4,6,7,8,9-Octachlorodibenzo-p-dioxin Lipid Adj (pg/g)	LBXD07LA	Dioxins	Basophils (%)	LBXBAPCT	BMXWAIST	0.00115245	0.000880996	-0.000574306	0.0028792	1.30812	0.200153	0.361689
1,2,3,4,6,7,8,9-Octachlorodibenzo-p-dioxin Lipid Adj (pg/g)	LBXD07LA	Dioxins	Basophils (%)	LBXBAPCT	SDDSRVYR2	-0.0129302	0.0377229	-0.0868671	0.0610067	-0.342768	0.734014	0.823392
1,2,3,4,6,7,8,9-Octachlorodibenzo-p-dioxin Lipid Adj (pg/g)	LBXD07LA	Dioxins	Basophils (%)	LBXBAPCT	SDDSRVYR3	-0.0362259	0.0266696	-0.0884984	0.0160465	-1.35832	0.183861	0.34296
1,2,3,4,6,7,8,9-Octachlorodibenzo-p-dioxin Lipid Adj (pg/g)	LBXD07LA	Dioxins	Basophils (%)	LBXBAPCT	SMOKING	0.000705033	0.00180401	-0.00283083	0.0042409	0.390814	0.698525	0.797003
Dieldrin Lipid Adj (ng/g)	LBXDIELA	Pesticides	Basophils (%)	LBXBAPCT	(Intercept)	0.641171	0.102549	0.440175	0.842167	6.25234	5.2767e-06	5.51743e-05
Dieldrin Lipid Adj (ng/g)	LBXDIELA	Pesticides	Basophils (%)	LBXBAPCT	chem_log_measurement	-0.00546669	0.0177148	-0.0401878	0.0292544	-0.308594	0.760989	0.838229
Dieldrin Lipid Adj (ng/g)	LBXDIELA	Pesticides	Basophils (%)	LBXBAPCT	RIDRETH11	-0.072117	0.0357732	-0.142232	-0.00200158	-2.01595	0.0581685	0.160243
Dieldrin Lipid Adj (ng/g)	LBXDIELA	Pesticides	Basophils (%)	LBXBAPCT	RIDRETH12	-0.0189499	0.0438581	-0.104912	0.0670121	-0.432072	0.670553	0.77216
Dieldrin Lipid Adj (ng/g)	LBXDIELA	Pesticides	Basophils (%)	LBXBAPCT	RIDRETH14	0.0262005	0.0462166	-0.064384	0.116785	0.566906	0.577415	0.713981
Dieldrin Lipid Adj (ng/g)	LBXDIELA	Pesticides	Basophils (%)	LBXBAPCT	RIDRETH15	0.0459661	0.061189	-0.0739642	0.165896	0.751216	0.461727	0.621684
Dieldrin Lipid Adj (ng/g)	LBXDIELA	Pesticides	Basophils (%)	LBXBAPCT	RIDAGEYR	0.00204546	0.000888523	0.000303957	0.00378697	2.30209	0.0328116	0.108023
Dieldrin Lipid Adj (ng/g)	LBXDIELA	Pesticides	Basophils (%)	LBXBAPCT	RIAGENDR2	0.0232846	0.0219805	-0.0197971	0.0663664	1.05933	0.302731	0.472656
Dieldrin Lipid Adj (ng/g)	LBXDIELA	Pesticides	Basophils (%)	LBXBAPCT	INDFMPIR	-0.000381017	0.00710935	-0.0143153	0.0135533	-0.0535938	0.957818	0.973766
Dieldrin Lipid Adj (ng/g)	LBXDIELA	Pesticides	Basophils (%)	LBXBAPCT	BMXWAIST	-0.000588328	0.00122954	-0.00299823	0.00182157	-0.478494	0.637758	0.746932
Dieldrin Lipid Adj (ng/g)	LBXDIELA	Pesticides	Basophils (%)	LBXBAPCT	SDDSRVYR3	0.0481303	0.0371181	-0.0246212	0.120882	1.29668	0.210269	0.373016
Dieldrin Lipid Adj (ng/g)	LBXDIELA	Pesticides	Basophils (%)	LBXBAPCT	SMOKING	0.00335106	0.00224047	-0.00104025	0.00774238	1.4957	0.151158	0.303268
Ethylene Oxide (pmol/g Hb)	LBXEOA	Volatile Organic Compounds (VOC)	Basophils (%)	LBXBAPCT	(Intercept)	0.716144	0.0846677	0.550196	0.882093	8.4583	7.25601e-08	1.19474e-06
Ethylene Oxide (pmol/g Hb)	LBXEOA	Volatile Organic Compounds (VOC)	Basophils (%)	LBXBAPCT	chem_log_measurement	-0.00163211	0.00959792	-0.020444	0.0171798	-0.170048	0.86677	0.912976
Ethylene Oxide (pmol/g Hb)	LBXEOA	Volatile Organic Compounds (VOC)	Basophils (%)	LBXBAPCT	RIDRETH11	-0.0596735	0.0213971	-0.101612	-0.0177351	-2.78886	0.0117042	0.0493128
Ethylene Oxide (pmol/g Hb)	LBXEOA	Volatile Organic Compounds (VOC)	Basophils (%)	LBXBAPCT	RIDRETH12	-0.0607745	0.0209949	-0.101924	-0.0196245	-2.89473	0.00928567	0.0405681
Ethylene Oxide (pmol/g Hb)	LBXEOA	Volatile Organic Compounds (VOC)	Basophils (%)	LBXBAPCT	RIDRETH14	0.0564411	0.0264904	0.00451987	0.108362	2.13062	0.0464045	0.139455
Ethylene Oxide (pmol/g Hb)	LBXEOA	Volatile Organic Compounds (VOC)	Basophils (%)	LBXBAPCT	RIDRETH15	-0.0263093	0.0215322	-0.0685124	0.0158939	-1.22186	0.236706	0.39845
Ethylene Oxide (pmol/g Hb)	LBXEOA	Volatile Organic Compounds (VOC)	Basophils (%)	LBXBAPCT	RIDAGEYR	0.00340336	0.000502617	0.00241823	0.00438849	6.77127	1.8152e-06	2.23199e-05
Ethylene Oxide (pmol/g Hb)	LBXEOA	Volatile Organic Compounds (VOC)	Basophils (%)	LBXBAPCT	RIAGENDR2	-0.0369096	0.0134739	-0.0633184	-0.0105008	-2.73934	0.0130324	0.0538011
Ethylene Oxide (pmol/g Hb)	LBXEOA	Volatile Organic Compounds (VOC)	Basophils (%)	LBXBAPCT	INDFMPIR	-0.000858328	0.00512843	-0.01091	0.00919339	-0.167367	0.86885	0.914771
Ethylene Oxide (pmol/g Hb)	LBXEOA	Volatile Organic Compounds (VOC)	Basophils (%)	LBXBAPCT	BMXWAIST	-0.000999597	0.000450304	-0.00188219	-0.000117001	-2.21983	0.0387962	0.122955
Ethylene Oxide (pmol/g Hb)	LBXEOA	Volatile Organic Compounds (VOC)	Basophils (%)	LBXBAPCT	SDDSRVYR9	0.0907358	0.0228094	0.0460294	0.135442	3.978	0.000805677	0.00549587
Ethylene Oxide (pmol/g Hb)	LBXEOA	Volatile Organic Compounds (VOC)	Basophils (%)	LBXBAPCT	SMOKING	0.00157934	0.00263757	-0.00359029	0.00674898	0.598788	0.556387	0.698225
2,3,4,7,8-Pentachlorodibenzofuran Lipid Adj (pg/g)	LBXF03LA	Furans	Basophils (%)	LBXBAPCT	(Intercept)	0.477256	0.0864184	0.307876	0.646636	5.52263	4.34113e-06	4.65818e-05
2,3,4,7,8-Pentachlorodibenzofuran Lipid Adj (pg/g)	LBXF03LA	Furans	Basophils (%)	LBXBAPCT	chem_log_measurement	0.00556152	0.0104241	-0.0148698	0.0259928	0.533524	0.597358	0.72549
2,3,4,7,8-Pentachlorodibenzofuran Lipid Adj (pg/g)	LBXF03LA	Furans	Basophils (%)	LBXBAPCT	RIDRETH11	-0.0411143	0.0222237	-0.0846726	0.00244411	-1.85002	0.0735634	0.188024
2,3,4,7,8-Pentachlorodibenzofuran Lipid Adj (pg/g)	LBXF03LA	Furans	Basophils (%)	LBXBAPCT	RIDRETH12	0.0432511	0.060028	-0.0744038	0.160906	0.720515	0.476439	0.633115
2,3,4,7,8-Pentachlorodibenzofuran Lipid Adj (pg/g)	LBXF03LA	Furans	Basophils (%)	LBXBAPCT	RIDRETH14	0.0244201	0.0323734	-0.0390317	0.0878719	0.754328	0.456168	0.619688
2,3,4,7,8-Pentachlorodibenzofuran Lipid Adj (pg/g)	LBXF03LA	Furans	Basophils (%)	LBXBAPCT	RIDRETH15	0.00943217	0.0435315	-0.0758895	0.0947539	0.216675	0.829837	0.887452
2,3,4,7,8-Pentachlorodibenzofuran Lipid Adj (pg/g)	LBXF03LA	Furans	Basophils (%)	LBXBAPCT	RIDAGEYR	0.00113428	0.000657046	-0.000153525	0.00242209	1.72634	0.0939307	0.223514
2,3,4,7,8-Pentachlorodibenzofuran Lipid Adj (pg/g)	LBXF03LA	Furans	Basophils (%)	LBXBAPCT	RIAGENDR2	0.0411811	0.0197848	0.00240298	0.0799593	2.08146	0.0454758	0.137001
2,3,4,7,8-Pentachlorodibenzofuran Lipid Adj (pg/g)	LBXF03LA	Furans	Basophils (%)	LBXBAPCT	INDFMPIR	0.00632786	0.00486239	-0.00320242	0.0158581	1.30139	0.202417	0.364046
2,3,4,7,8-Pentachlorodibenzofuran Lipid Adj (pg/g)	LBXF03LA	Furans	Basophils (%)	LBXBAPCT	BMXWAIST	0.00118767	0.000858558	-0.000495099	0.00287045	1.38334	0.176138	0.335751
2,3,4,7,8-Pentachlorodibenzofuran Lipid Adj (pg/g)	LBXF03LA	Furans	Basophils (%)	LBXBAPCT	SDDSRVYR2	-0.0249782	0.0378203	-0.0991061	0.0491496	-0.660445	0.513695	0.662944
2,3,4,7,8-Pentachlorodibenzofuran Lipid Adj (pg/g)	LBXF03LA	Furans	Basophils (%)	LBXBAPCT	SDDSRVYR3	-0.0339311	0.0267446	-0.0863505	0.0184883	-1.26871	0.213697	0.376764
2,3,4,7,8-Pentachlorodibenzofuran Lipid Adj (pg/g)	LBXF03LA	Furans	Basophils (%)	LBXBAPCT	SMOKING	0.00106375	0.00170495	-0.00227794	0.00440545	0.623921	0.537102	0.680884
1,2,3,4,7,8-Hexachlorodibenzofuran Lipid Adj (pg/g)	LBXF04LA	Furans	Basophils (%)	LBXBAPCT	(Intercept)	0.484919	0.0906981	0.307151	0.662688	5.34652	7.24901e-06	7.31282e-05
1,2,3,4,7,8-Hexachlorodibenzofuran Lipid Adj (pg/g)	LBXF04LA	Furans	Basophils (%)	LBXBAPCT	chem_log_measurement	0.00291024	0.0123604	-0.0213161	0.0271366	0.235449	0.815361	0.878529
1,2,3,4,7,8-Hexachlorodibenzofuran Lipid Adj (pg/g)	LBXF04LA	Furans	Basophils (%)	LBXBAPCT	RIDRETH11	-0.0427679	0.0226479	-0.0871579	0.00162207	-1.88838	0.0680695	0.177775
1,2,3,4,7,8-Hexachlorodibenzofuran Lipid Adj (pg/g)	LBXF04LA	Furans	Basophils (%)	LBXBAPCT	RIDRETH12	0.0397938	0.0601789	-0.0781568	0.157744	0.661259	0.51318	0.662876
1,2,3,4,7,8-Hexachlorodibenzofuran Lipid Adj (pg/g)	LBXF04LA	Furans	Basophils (%)	LBXBAPCT	RIDRETH14	0.0170665	0.0316121	-0.0448931	0.0790261	0.539874	0.593021	0.723124
1,2,3,4,7,8-Hexachlorodibenzofuran Lipid Adj (pg/g)	LBXF04LA	Furans	Basophils (%)	LBXBAPCT	RIDRETH15	0.00501943	0.0428129	-0.0788939	0.0889328	0.117241	0.907402	0.943632
1,2,3,4,7,8-Hexachlorodibenzofuran Lipid Adj (pg/g)	LBXF04LA	Furans	Basophils (%)	LBXBAPCT	RIDAGEYR	0.00119541	0.000561391	9.50847e-05	0.00229574	2.12937	0.0410139	0.127723
1,2,3,4,7,8-Hexachlorodibenzofuran Lipid Adj (pg/g)	LBXF04LA	Furans	Basophils (%)	LBXBAPCT	RIAGENDR2	0.0413221	0.0192005	0.00368909	0.0789551	2.15213	0.0390339	0.123288
1,2,3,4,7,8-Hexachlorodibenzofuran Lipid Adj (pg/g)	LBXF04LA	Furans	Basophils (%)	LBXBAPCT	INDFMPIR	0.00665783	0.00484351	-0.00283544	0.0161511	1.37459	0.178809	0.338143
1,2,3,4,7,8-Hexachlorodibenzofuran Lipid Adj (pg/g)	LBXF04LA	Furans	Basophils (%)	LBXBAPCT	BMXWAIST	0.00115009	0.000861703	-0.00053885	0.00283903	1.33467	0.191404	0.351972
1,2,3,4,7,8-Hexachlorodibenzofuran Lipid Adj (pg/g)	LBXF04LA	Furans	Basophils (%)	LBXBAPCT	SDDSRVYR2	-0.025549	0.0378552	-0.0997452	0.0486472	-0.674914	0.504578	0.654936
1,2,3,4,7,8-Hexachlorodibenzofuran Lipid Adj (pg/g)	LBXF04LA	Furans	Basophils (%)	LBXBAPCT	SDDSRVYR3	-0.0355368	0.0264103	-0.0873011	0.0162274	-1.34557	0.1879	0.347536
1,2,3,4,7,8-Hexachlorodibenzofuran Lipid Adj (pg/g)	LBXF04LA	Furans	Basophils (%)	LBXBAPCT	SMOKING	0.000797113	0.00168859	-0.00251252	0.00410674	0.472059	0.640088	0.748511
1,2,3,6,7,8-Hexachlorodibenzofuran Lipid Adj (pg/g)	LBXF05LA	Furans	Basophils (%)	LBXBAPCT	(Intercept)	0.491228	0.0853875	0.323869	0.658588	5.75293	2.22202e-06	2.61979e-05
1,2,3,6,7,8-Hexachlorodibenzofuran Lipid Adj (pg/g)	LBXF05LA	Furans	Basophils (%)	LBXBAPCT	chem_log_measurement	0.00600672	0.0115404	-0.0166125	0.028626	0.520493	0.606303	0.73047
1,2,3,6,7,8-Hexachlorodibenzofuran Lipid Adj (pg/g)	LBXF05LA	Furans	Basophils (%)	LBXBAPCT	RIDRETH11	-0.0405228	0.0224629	-0.0845501	0.00350442	-1.80399	0.080654	0.201284
1,2,3,6,7,8-Hexachlorodibenzofuran Lipid Adj (pg/g)	LBXF05LA	Furans	Basophils (%)	LBXBAPCT	RIDRETH12	0.0439589	0.0605893	-0.0747962	0.162714	0.725522	0.473405	0.631133
1,2,3,6,7,8-Hexachlorodibenzofuran Lipid Adj (pg/g)	LBXF05LA	Furans	Basophils (%)	LBXBAPCT	RIDRETH14	0.0206777	0.0317061	-0.0414661	0.0828216	0.65217	0.518949	0.66762
1,2,3,6,7,8-Hexachlorodibenzofuran Lipid Adj (pg/g)	LBXF05LA	Furans	Basophils (%)	LBXBAPCT	RIDRETH15	0.00982758	0.0428728	-0.0742031	0.0938583	0.229226	0.820152	0.88071
1,2,3,6,7,8-Hexachlorodibenzofuran Lipid Adj (pg/g)	LBXF05LA	Furans	Basophils (%)	LBXBAPCT	RIDAGEYR	0.0011884	0.000525306	0.000158802	0.002218	2.2623	0.0306038	0.10243
1,2,3,6,7,8-Hexachlorodibenzofuran Lipid Adj (pg/g)	LBXF05LA	Furans	Basophils (%)	LBXBAPCT	RIAGENDR2	0.0399772	0.0195602	0.00163926	0.0783152	2.04381	0.0492768	0.144914
1,2,3,6,7,8-Hexachlorodibenzofuran Lipid Adj (pg/g)	LBXF05LA	Furans	Basophils (%)	LBXBAPCT	INDFMPIR	0.00704132	0.00483364	-0.00243261	0.0165153	1.45673	0.154933	0.309318
1,2,3,6,7,8-Hexachlorodibenzofuran Lipid Adj (pg/g)	LBXF05LA	Furans	Basophils (%)	LBXBAPCT	BMXWAIST	0.00101083	0.000834021	-0.000623852	0.00264551	1.21199	0.234388	0.395961
1,2,3,6,7,8-Hexachlorodibenzofuran Lipid Adj (pg/g)	LBXF05LA	Furans	Basophils (%)	LBXBAPCT	SDDSRVYR2	-0.0251367	0.0370205	-0.0976969	0.0474235	-0.678995	0.502023	0.653474
1,2,3,6,7,8-Hexachlorodibenzofuran Lipid Adj (pg/g)	LBXF05LA	Furans	Basophils (%)	LBXBAPCT	SDDSRVYR3	-0.0342303	0.0260733	-0.085334	0.0168734	-1.31285	0.198572	0.360525
1,2,3,6,7,8-Hexachlorodibenzofuran Lipid Adj (pg/g)	LBXF05LA	Furans	Basophils (%)	LBXBAPCT	SMOKING	0.000780545	0.00164438	-0.00244245	0.00400354	0.474674	0.638243	0.746964
1,2,3,4,6,7,8-Heptachlorodibenzofuran (hpcdf) Lipid Adj (pg/g)	LBXF08LA	Furans	Basophils (%)	LBXBAPCT	(Intercept)	0.533637	0.0984274	0.340719	0.726555	5.42163	5.82495e-06	5.98154e-05
1,2,3,4,6,7,8-Heptachlorodibenzofuran (hpcdf) Lipid Adj (pg/g)	LBXF08LA	Furans	Basophils (%)	LBXBAPCT	chem_log_measurement	-0.0111718	0.0105179	-0.0317869	0.00944335	-1.06217	0.296111	0.464599
1,2,3,4,6,7,8-Heptachlorodibenzofuran (hpcdf) Lipid Adj (pg/g)	LBXF08LA	Furans	Basophils (%)	LBXBAPCT	RIDRETH11	-0.0484967	0.0236073	-0.094767	-0.00222627	-2.0543	0.0481898	0.142854
1,2,3,4,6,7,8-Heptachlorodibenzofuran (hpcdf) Lipid Adj (pg/g)	LBXF08LA	Furans	Basophils (%)	LBXBAPCT	RIDRETH12	0.0506107	0.0675817	-0.0818494	0.183071	0.748882	0.459398	0.620544
1,2,3,4,6,7,8-Heptachlorodibenzofuran (hpcdf) Lipid Adj (pg/g)	LBXF08LA	Furans	Basophils (%)	LBXBAPCT	RIDRETH14	0.0277979	0.0328966	-0.0366795	0.0922753	0.845007	0.404381	0.574108
1,2,3,4,6,7,8-Heptachlorodibenzofuran (hpcdf) Lipid Adj (pg/g)	LBXF08LA	Furans	Basophils (%)	LBXBAPCT	RIDRETH15	0.0128793	0.041842	-0.0691311	0.0948896	0.307807	0.760224	0.838229
1,2,3,4,6,7,8-Heptachlorodibenzofuran (hpcdf) Lipid Adj (pg/g)	LBXF08LA	Furans	Basophils (%)	LBXBAPCT	RIDAGEYR	0.00124667	0.000538964	0.000190305	0.00230304	2.31309	0.0272998	0.0942335
1,2,3,4,6,7,8-Heptachlorodibenzofuran (hpcdf) Lipid Adj (pg/g)	LBXF08LA	Furans	Basophils (%)	LBXBAPCT	RIAGENDR2	0.0393259	0.0195779	0.000953207	0.0776986	2.00869	0.053071	0.15156
1,2,3,4,6,7,8-Heptachlorodibenzofuran (hpcdf) Lipid Adj (pg/g)	LBXF08LA	Furans	Basophils (%)	LBXBAPCT	INDFMPIR	0.0072977	0.00490703	-0.00232008	0.0169155	1.48719	0.146752	0.299006
1,2,3,4,6,7,8-Heptachlorodibenzofuran (hpcdf) Lipid Adj (pg/g)	LBXF08LA	Furans	Basophils (%)	LBXBAPCT	BMXWAIST	0.000972149	0.000895213	-0.000782469	0.00272677	1.08594	0.285618	0.452848
1,2,3,4,6,7,8-Heptachlorodibenzofuran (hpcdf) Lipid Adj (pg/g)	LBXF08LA	Furans	Basophils (%)	LBXBAPCT	SDDSRVYR2	-0.0173798	0.0418034	-0.0993145	0.0645548	-0.415752	0.680367	0.779752
1,2,3,4,6,7,8-Heptachlorodibenzofuran (hpcdf) Lipid Adj (pg/g)	LBXF08LA	Furans	Basophils (%)	LBXBAPCT	SDDSRVYR3	-0.0362566	0.0299377	-0.0949345	0.0224214	-1.21107	0.234739	0.396086
1,2,3,4,6,7,8-Heptachlorodibenzofuran (hpcdf) Lipid Adj (pg/g)	LBXF08LA	Furans	Basophils (%)	LBXBAPCT	SMOKING	0.000212976	0.00171179	-0.00314213	0.00356809	0.124417	0.901764	0.939815
Formaldehyde (nmol/g Hb)	LBXFOR	Aldehydes	Basophils (%)	LBXBAPCT	(Intercept)	0.880255	0.436171	0.0253599	1.73515	2.01814	0.0579208	0.159714
Formaldehyde (nmol/g Hb)	LBXFOR	Aldehydes	Basophils (%)	LBXBAPCT	chem_log_measurement	-0.0194614	0.0567185	-0.13063	0.0917069	-0.343123	0.735273	0.823517
Formaldehyde (nmol/g Hb)	LBXFOR	Aldehydes	Basophils (%)	LBXBAPCT	RIDRETH11	-0.0584132	0.0220498	-0.101631	-0.0151956	-2.64915	0.0158297	0.0629016
Formaldehyde (nmol/g Hb)	LBXFOR	Aldehydes	Basophils (%)	LBXBAPCT	RIDRETH12	-0.071753	0.0216782	-0.114242	-0.0292637	-3.30991	0.00368217	0.0207318
Formaldehyde (nmol/g Hb)	LBXFOR	Aldehydes	Basophils (%)	LBXBAPCT	RIDRETH14	0.049418	0.0308119	-0.0109734	0.109809	1.60386	0.125239	0.269175
Formaldehyde (nmol/g Hb)	LBXFOR	Aldehydes	Basophils (%)	LBXBAPCT	RIDRETH15	-0.0387092	0.0227938	-0.083385	0.00596661	-1.69824	0.105781	0.243424
Formaldehyde (nmol/g Hb)	LBXFOR	Aldehydes	Basophils (%)	LBXBAPCT	RIDAGEYR	0.00336803	0.000558	0.00227435	0.00446171	6.0359	8.32108e-06	8.2491e-05
Formaldehyde (nmol/g Hb)	LBXFOR	Aldehydes	Basophils (%)	LBXBAPCT	RIAGENDR2	-0.0366534	0.0143808	-0.0648397	-0.0084671	-2.54878	0.0196098	0.0752101
Formaldehyde (nmol/g Hb)	LBXFOR	Aldehydes	Basophils (%)	LBXBAPCT	INDFMPIR	-0.000885309	0.00603794	-0.0127197	0.0109491	-0.146624	0.884973	0.927377
Formaldehyde (nmol/g Hb)	LBXFOR	Aldehydes	Basophils (%)	LBXBAPCT	BMXWAIST	-0.00126572	0.000463901	-0.00217496	-0.000356469	-2.72842	0.0133444	0.0546948
Formaldehyde (nmol/g Hb)	LBXFOR	Aldehydes	Basophils (%)	LBXBAPCT	SDDSRVYR9	0.0873694	0.023203	0.0418915	0.132847	3.76543	0.00130907	0.00848524
Formaldehyde (nmol/g Hb)	LBXFOR	Aldehydes	Basophils (%)	LBXBAPCT	SMOKING	0.00170478	0.00165076	-0.00153071	0.00494028	1.03272	0.3147	0.48736
Glycideamide (pmol/g Hb)	LBXGLY	Acrylamide	Basophils (%)	LBXBAPCT	(Intercept)	0.664051	0.0672387	0.532263	0.795839	9.87602	4.78294e-13	2.07623e-11
Glycideamide (pmol/g Hb)	LBXGLY	Acrylamide	Basophils (%)	LBXBAPCT	chem_log_measurement	-0.000387614	0.00883316	-0.0177006	0.0169254	-0.0438817	0.965185	0.976997
Glycideamide (pmol/g Hb)	LBXGLY	Acrylamide	Basophils (%)	LBXBAPCT	RIDRETH11	-0.0319891	0.0142283	-0.0598766	-0.00410154	-2.24827	0.0292887	0.0997765
Glycideamide (pmol/g Hb)	LBXGLY	Acrylamide	Basophils (%)	LBXBAPCT	RIDRETH12	-0.0676913	0.0163479	-0.0997332	-0.0356494	-4.14066	0.000142684	0.00114187
Glycideamide (pmol/g Hb)	LBXGLY	Acrylamide	Basophils (%)	LBXBAPCT	RIDRETH14	0.087215	0.0188681	0.0502336	0.124196	4.62236	2.97797e-05	0.000273458
Glycideamide (pmol/g Hb)	LBXGLY	Acrylamide	Basophils (%)	LBXBAPCT	RIDRETH15	-0.00265245	0.0177912	-0.0375232	0.0322183	-0.149088	0.882122	0.925066
Glycideamide (pmol/g Hb)	LBXGLY	Acrylamide	Basophils (%)	LBXBAPCT	RIDAGEYR	0.0024773	0.000347786	0.00179564	0.00315896	7.12306	5.31963e-09	1.07329e-07
Glycideamide (pmol/g Hb)	LBXGLY	Acrylamide	Basophils (%)	LBXBAPCT	RIAGENDR2	-0.0081195	0.00967807	-0.0270885	0.0108495	-0.838958	0.40574	0.575752
Glycideamide (pmol/g Hb)	LBXGLY	Acrylamide	Basophils (%)	LBXBAPCT	INDFMPIR	0.00298845	0.00365028	-0.0041661	0.010143	0.818691	0.417094	0.586059
Glycideamide (pmol/g Hb)	LBXGLY	Acrylamide	Basophils (%)	LBXBAPCT	BMXWAIST	-0.00101385	0.000316411	-0.00163401	-0.000393684	-3.20422	0.00243408	0.0146505
Glycideamide (pmol/g Hb)	LBXGLY	Acrylamide	Basophils (%)	LBXBAPCT	SDDSRVYR4	-0.00561422	0.0243931	-0.0534247	0.0421963	-0.230156	0.818969	0.880554
Glycideamide (pmol/g Hb)	LBXGLY	Acrylamide	Basophils (%)	LBXBAPCT	SDDSRVYR8	0.0572168	0.0262016	0.00586164	0.108572	2.18371	0.0340094	0.11085
Glycideamide (pmol/g Hb)	LBXGLY	Acrylamide	Basophils (%)	LBXBAPCT	SDDSRVYR9	0.156144	0.0243365	0.108444	0.203843	6.41602	6.29725e-08	1.04893e-06
Glycideamide (pmol/g Hb)	LBXGLY	Acrylamide	Basophils (%)	LBXBAPCT	SMOKING	0.0019925	0.00138984	-0.00073159	0.00471659	1.43362	0.158301	0.31343
Hexachlorobenzene Lipid Adj (ng/g)	LBXHCBLA	Pesticides	Basophils (%)	LBXBAPCT	(Intercept)	0.762831	0.148478	0.471815	1.05385	5.13768	0.00365243	0.0206394
Hexachlorobenzene Lipid Adj (ng/g)	LBXHCBLA	Pesticides	Basophils (%)	LBXBAPCT	chem_log_measurement	0.0106101	0.0284714	-0.0451938	0.0664141	0.37266	0.724677	0.817723
Hexachlorobenzene Lipid Adj (ng/g)	LBXHCBLA	Pesticides	Basophils (%)	LBXBAPCT	RIDRETH11	-0.0718186	0.0597924	-0.189012	0.0453745	-1.20113	0.283489	0.450469
Hexachlorobenzene Lipid Adj (ng/g)	LBXHCBLA	Pesticides	Basophils (%)	LBXBAPCT	RIDRETH12	-0.11185	0.0628054	-0.234948	0.0112486	-1.7809	0.135039	0.283349
Hexachlorobenzene Lipid Adj (ng/g)	LBXHCBLA	Pesticides	Basophils (%)	LBXBAPCT	RIDRETH14	0.0560319	0.0755502	-0.0920465	0.20411	0.741651	0.491643	0.644354
Hexachlorobenzene Lipid Adj (ng/g)	LBXHCBLA	Pesticides	Basophils (%)	LBXBAPCT	RIDRETH15	0.119594	0.0976483	-0.0717965	0.310985	1.22474	0.27522	0.440259
Hexachlorobenzene Lipid Adj (ng/g)	LBXHCBLA	Pesticides	Basophils (%)	LBXBAPCT	RIDAGEYR	0.00222637	0.00129461	-0.000311078	0.00476381	1.71971	0.146116	0.298376
Hexachlorobenzene Lipid Adj (ng/g)	LBXHCBLA	Pesticides	Basophils (%)	LBXBAPCT	RIAGENDR2	0.0189524	0.0300736	-0.0399919	0.0778967	0.6302	0.556239	0.698225
Hexachlorobenzene Lipid Adj (ng/g)	LBXHCBLA	Pesticides	Basophils (%)	LBXBAPCT	INDFMPIR	-0.00557467	0.00909238	-0.0233957	0.0122464	-0.613115	0.566614	0.705733
Hexachlorobenzene Lipid Adj (ng/g)	LBXHCBLA	Pesticides	Basophils (%)	LBXBAPCT	BMXWAIST	-0.00184482	0.00132014	-0.0044323	0.000742663	-1.39744	0.221126	0.385683
Hexachlorobenzene Lipid Adj (ng/g)	LBXHCBLA	Pesticides	Basophils (%)	LBXBAPCT	SMOKING	0.00513445	0.0036568	-0.00203287	0.0123018	1.40408	0.219257	0.383734
Heptachlor Epoxide Lipid Adj (ng/g)	LBXHPELA	Pesticides	Basophils (%)	LBXBAPCT	(Intercept)	0.816296	0.160739	0.501248	1.13134	5.07841	0.00383962	0.0214429
Heptachlor Epoxide Lipid Adj (ng/g)	LBXHPELA	Pesticides	Basophils (%)	LBXBAPCT	chem_log_measurement	-0.000879542	0.0227576	-0.0454845	0.0437254	-0.0386482	0.970667	0.978866
Heptachlor Epoxide Lipid Adj (ng/g)	LBXHPELA	Pesticides	Basophils (%)	LBXBAPCT	RIDRETH11	-0.0664876	0.0574448	-0.179079	0.0461042	-1.15742	0.299385	0.468197
Heptachlor Epoxide Lipid Adj (ng/g)	LBXHPELA	Pesticides	Basophils (%)	LBXBAPCT	RIDRETH12	-0.111009	0.0600614	-0.22873	0.00671113	-1.84826	0.123825	0.26714
Heptachlor Epoxide Lipid Adj (ng/g)	LBXHPELA	Pesticides	Basophils (%)	LBXBAPCT	RIDRETH14	0.0596566	0.0795465	-0.0962546	0.215568	0.749959	0.487047	0.641559
Heptachlor Epoxide Lipid Adj (ng/g)	LBXHPELA	Pesticides	Basophils (%)	LBXBAPCT	RIDRETH15	0.120291	0.096179	-0.0682194	0.308802	1.2507	0.26638	0.429736
Heptachlor Epoxide Lipid Adj (ng/g)	LBXHPELA	Pesticides	Basophils (%)	LBXBAPCT	RIDAGEYR	0.00257953	0.00142975	-0.000222776	0.00538184	1.80419	0.13105	0.27791
Heptachlor Epoxide Lipid Adj (ng/g)	LBXHPELA	Pesticides	Basophils (%)	LBXBAPCT	RIAGENDR2	0.0206924	0.0304312	-0.0389528	0.0803375	0.679972	0.526723	0.673689
Heptachlor Epoxide Lipid Adj (ng/g)	LBXHPELA	Pesticides	Basophils (%)	LBXBAPCT	INDFMPIR	-0.00541059	0.00888832	-0.0228317	0.0120105	-0.60873	0.569296	0.706993
Heptachlor Epoxide Lipid Adj (ng/g)	LBXHPELA	Pesticides	Basophils (%)	LBXBAPCT	BMXWAIST	-0.00211632	0.00151636	-0.00508839	0.000855748	-1.39566	0.221629	0.386192
Heptachlor Epoxide Lipid Adj (ng/g)	LBXHPELA	Pesticides	Basophils (%)	LBXBAPCT	SMOKING	0.00571128	0.00371676	-0.00157357	0.0129961	1.53663	0.184987	0.344371
3,3',4,4',5,5'-hexachlorobiphenyl Lipid Adj (pg/g)	LBXHXCLA	Polychlorinated Biphenyls (PCB)	Basophils (%)	LBXBAPCT	(Intercept)	0.497428	0.114653	0.272707	0.722148	4.33854	0.000353912	0.00264051
3,3',4,4',5,5'-hexachlorobiphenyl Lipid Adj (pg/g)	LBXHXCLA	Polychlorinated Biphenyls (PCB)	Basophils (%)	LBXBAPCT	chem_log_measurement	-0.0135856	0.0192807	-0.0513757	0.0242046	-0.70462	0.489594	0.643732
3,3',4,4',5,5'-hexachlorobiphenyl Lipid Adj (pg/g)	LBXHXCLA	Polychlorinated Biphenyls (PCB)	Basophils (%)	LBXBAPCT	RIDRETH11	-0.0416566	0.0308156	-0.102055	0.018742	-1.3518	0.192313	0.353322
3,3',4,4',5,5'-hexachlorobiphenyl Lipid Adj (pg/g)	LBXHXCLA	Polychlorinated Biphenyls (PCB)	Basophils (%)	LBXBAPCT	RIDRETH12	0.00110738	0.0439461	-0.085027	0.0872418	0.0251986	0.980159	0.984282
3,3',4,4',5,5'-hexachlorobiphenyl Lipid Adj (pg/g)	LBXHXCLA	Polychlorinated Biphenyls (PCB)	Basophils (%)	LBXBAPCT	RIDRETH14	0.08723	0.0417077	0.00548288	0.168977	2.09146	0.0501549	0.146179
3,3',4,4',5,5'-hexachlorobiphenyl Lipid Adj (pg/g)	LBXHXCLA	Polychlorinated Biphenyls (PCB)	Basophils (%)	LBXBAPCT	RIDRETH15	0.0311214	0.0567615	-0.0801311	0.142374	0.548284	0.589882	0.720994
3,3',4,4',5,5'-hexachlorobiphenyl Lipid Adj (pg/g)	LBXHXCLA	Polychlorinated Biphenyls (PCB)	Basophils (%)	LBXBAPCT	RIDAGEYR	0.00211648	0.00101066	0.000135596	0.00409737	2.09417	0.0498871	0.145941
3,3',4,4',5,5'-hexachlorobiphenyl Lipid Adj (pg/g)	LBXHXCLA	Polychlorinated Biphenyls (PCB)	Basophils (%)	LBXBAPCT	RIAGENDR2	0.0314765	0.0194351	-0.00661633	0.0695694	1.61957	0.121804	0.265315
3,3',4,4',5,5'-hexachlorobiphenyl Lipid Adj (pg/g)	LBXHXCLA	Polychlorinated Biphenyls (PCB)	Basophils (%)	LBXBAPCT	INDFMPIR	0.010231	0.00590181	-0.00133658	0.0217985	1.73353	0.0991996	0.234422
3,3',4,4',5,5'-hexachlorobiphenyl Lipid Adj (pg/g)	LBXHXCLA	Polychlorinated Biphenyls (PCB)	Basophils (%)	LBXBAPCT	BMXWAIST	0.000896593	0.00102095	-0.00110447	0.00289766	0.878194	0.390809	0.561518
3,3',4,4',5,5'-hexachlorobiphenyl Lipid Adj (pg/g)	LBXHXCLA	Polychlorinated Biphenyls (PCB)	Basophils (%)	LBXBAPCT	SDDSRVYR3	-0.0209676	0.0326332	-0.0849287	0.0429935	-0.642523	0.528211	0.674688
3,3',4,4',5,5'-hexachlorobiphenyl Lipid Adj (pg/g)	LBXHXCLA	Polychlorinated Biphenyls (PCB)	Basophils (%)	LBXBAPCT	SMOKING	0.00368704	0.00233347	-0.000886557	0.00826064	1.58007	0.130595	0.277563
Isopentanaldehyde (ng/mL)	LBXI5AL	Aldehydes	Basophils (%)	LBXBAPCT	(Intercept)	0.689751	0.0544703	0.582989	0.796513	12.6629	5.45824e-05	0.000485648
Isopentanaldehyde (ng/mL)	LBXI5AL	Aldehydes	Basophils (%)	LBXBAPCT	chem_log_measurement	0.000762578	0.0137998	-0.0262851	0.0278103	0.0552599	0.958072	0.973766
Isopentanaldehyde (ng/mL)	LBXI5AL	Aldehydes	Basophils (%)	LBXBAPCT	RIDRETH11	-0.0674718	0.0295649	-0.125419	-0.00952468	-2.28216	0.0713449	0.183981
Isopentanaldehyde (ng/mL)	LBXI5AL	Aldehydes	Basophils (%)	LBXBAPCT	RIDRETH12	-0.0756302	0.0288651	-0.132206	-0.0190546	-2.62013	0.0470905	0.140698
Isopentanaldehyde (ng/mL)	LBXI5AL	Aldehydes	Basophils (%)	LBXBAPCT	RIDRETH14	0.0849054	0.0407412	0.00505258	0.164758	2.08402	0.0915933	0.219766
Isopentanaldehyde (ng/mL)	LBXI5AL	Aldehydes	Basophils (%)	LBXBAPCT	RIDRETH15	-0.00608243	0.0189253	-0.0431761	0.0310112	-0.321391	0.760915	0.838229
Isopentanaldehyde (ng/mL)	LBXI5AL	Aldehydes	Basophils (%)	LBXBAPCT	RIDAGEYR	0.00292007	0.000678302	0.00159059	0.00424954	4.30496	0.0076792	0.0356579
Isopentanaldehyde (ng/mL)	LBXI5AL	Aldehydes	Basophils (%)	LBXBAPCT	RIAGENDR2	-0.00954885	0.015879	-0.0406718	0.0215741	-0.601349	0.573829	0.710774
Isopentanaldehyde (ng/mL)	LBXI5AL	Aldehydes	Basophils (%)	LBXBAPCT	INDFMPIR	0.00598389	0.00672826	-0.0072035	0.0191713	0.889366	0.414542	0.583663
Isopentanaldehyde (ng/mL)	LBXI5AL	Aldehydes	Basophils (%)	LBXBAPCT	BMXWAIST	-0.000923968	0.000537999	-0.00197845	0.00013051	-1.71742	0.146549	0.298835
Isopentanaldehyde (ng/mL)	LBXI5AL	Aldehydes	Basophils (%)	LBXBAPCT	SMOKING	0.00277959	0.00286096	-0.00282789	0.00838707	0.971559	0.375891	0.545557
Branched iso of PFOS (ng/mL)	LBXMFOS	Per- and Polyfluoroalkyl Substances (PFAS)	Basophils (%)	LBXBAPCT	(Intercept)	0.656653	0.0535245	0.551745	0.761561	12.2683	1.78192e-10	4.55822e-09
Branched iso of PFOS (ng/mL)	LBXMFOS	Per- and Polyfluoroalkyl Substances (PFAS)	Basophils (%)	LBXBAPCT	chem_log_measurement	-0.0219969	0.00690428	-0.0355293	-0.00846453	-3.18598	0.00486461	0.0255258
Branched iso of PFOS (ng/mL)	LBXMFOS	Per- and Polyfluoroalkyl Substances (PFAS)	Basophils (%)	LBXBAPCT	RIDRETH11	-0.053338	0.034086	-0.120147	0.0134706	-1.56481	0.134132	0.282981
Branched iso of PFOS (ng/mL)	LBXMFOS	Per- and Polyfluoroalkyl Substances (PFAS)	Basophils (%)	LBXBAPCT	RIDRETH12	-0.00793795	0.0217896	-0.0506455	0.0347696	-0.364301	0.719656	0.814303
Branched iso of PFOS (ng/mL)	LBXMFOS	Per- and Polyfluoroalkyl Substances (PFAS)	Basophils (%)	LBXBAPCT	RIDRETH14	0.0270323	0.0227778	-0.0176121	0.0716767	1.18679	0.24994	0.411302
Branched iso of PFOS (ng/mL)	LBXMFOS	Per- and Polyfluoroalkyl Substances (PFAS)	Basophils (%)	LBXBAPCT	RIDRETH15	-0.00577429	0.0321479	-0.0687843	0.0572357	-0.179616	0.859356	0.907502
Branched iso of PFOS (ng/mL)	LBXMFOS	Per- and Polyfluoroalkyl Substances (PFAS)	Basophils (%)	LBXBAPCT	RIDAGEYR	0.00365408	0.000454563	0.00276314	0.00454502	8.03867	1.56e-07	2.30381e-06
Branched iso of PFOS (ng/mL)	LBXMFOS	Per- and Polyfluoroalkyl Substances (PFAS)	Basophils (%)	LBXBAPCT	RIAGENDR2	-0.0316237	0.0178664	-0.0666419	0.00339436	-1.77001	0.0927708	0.22149
Branched iso of PFOS (ng/mL)	LBXMFOS	Per- and Polyfluoroalkyl Substances (PFAS)	Basophils (%)	LBXBAPCT	INDFMPIR	0.0148677	0.00689875	0.00134619	0.0283893	2.15513	0.0441886	0.134395
Branched iso of PFOS (ng/mL)	LBXMFOS	Per- and Polyfluoroalkyl Substances (PFAS)	Basophils (%)	LBXBAPCT	BMXWAIST	-0.0008746	0.000464817	-0.00178564	3.64413e-05	-1.8816	0.0753023	0.19143
Branched iso of PFOS (ng/mL)	LBXMFOS	Per- and Polyfluoroalkyl Substances (PFAS)	Basophils (%)	LBXBAPCT	SDDSRVYR9	0.0756756	0.0265949	0.0235496	0.127802	2.84549	0.0103437	0.0446306
Branched iso of PFOS (ng/mL)	LBXMFOS	Per- and Polyfluoroalkyl Substances (PFAS)	Basophils (%)	LBXBAPCT	SMOKING	0.00261944	0.00138008	-8.55116e-05	0.00532439	1.89804	0.0729901	0.187213
2-(N-methyl-PFOSA) acetate (ng/mL)	LBXMPAH	Per- and Polyfluoroalkyl Substances (PFAS)	Basophils (%)	LBXBAPCT	(Intercept)	0.582383	0.0456008	0.493005	0.67176	12.7713	4.34955e-22	6.92303e-20
2-(N-methyl-PFOSA) acetate (ng/mL)	LBXMPAH	Per- and Polyfluoroalkyl Substances (PFAS)	Basophils (%)	LBXBAPCT	chem_log_measurement	0.000611859	0.00595888	-0.0110676	0.0122913	0.10268	0.91844	0.949571
2-(N-methyl-PFOSA) acetate (ng/mL)	LBXMPAH	Per- and Polyfluoroalkyl Substances (PFAS)	Basophils (%)	LBXBAPCT	RIDRETH11	-0.021682	0.0150707	-0.0512206	0.00785667	-1.43868	0.153635	0.307591
2-(N-methyl-PFOSA) acetate (ng/mL)	LBXMPAH	Per- and Polyfluoroalkyl Substances (PFAS)	Basophils (%)	LBXBAPCT	RIDRETH12	-0.0371148	0.0203002	-0.0769032	0.00267362	-1.8283	0.0707458	0.18293
2-(N-methyl-PFOSA) acetate (ng/mL)	LBXMPAH	Per- and Polyfluoroalkyl Substances (PFAS)	Basophils (%)	LBXBAPCT	RIDRETH14	0.0586692	0.0176081	0.0241573	0.0931811	3.33194	0.00124311	0.00809434
2-(N-methyl-PFOSA) acetate (ng/mL)	LBXMPAH	Per- and Polyfluoroalkyl Substances (PFAS)	Basophils (%)	LBXBAPCT	RIDRETH15	-0.0194138	0.0238056	-0.0660728	0.0272452	-0.815515	0.416884	0.586051
2-(N-methyl-PFOSA) acetate (ng/mL)	LBXMPAH	Per- and Polyfluoroalkyl Substances (PFAS)	Basophils (%)	LBXBAPCT	RIDAGEYR	0.00098679	0.000387192	0.000227895	0.00174569	2.54858	0.0124726	0.0517884
2-(N-methyl-PFOSA) acetate (ng/mL)	LBXMPAH	Per- and Polyfluoroalkyl Substances (PFAS)	Basophils (%)	LBXBAPCT	RIAGENDR2	0.0298275	0.0135605	0.00324891	0.056406	2.19959	0.030342	0.10196
2-(N-methyl-PFOSA) acetate (ng/mL)	LBXMPAH	Per- and Polyfluoroalkyl Substances (PFAS)	Basophils (%)	LBXBAPCT	INDFMPIR	0.0120954	0.00445929	0.00335522	0.0208356	2.71241	0.00797232	0.0365676
2-(N-methyl-PFOSA) acetate (ng/mL)	LBXMPAH	Per- and Polyfluoroalkyl Substances (PFAS)	Basophils (%)	LBXBAPCT	BMXWAIST	-0.000413397	0.000421017	-0.00123859	0.000411797	-0.981899	0.328725	0.499627
2-(N-methyl-PFOSA) acetate (ng/mL)	LBXMPAH	Per- and Polyfluoroalkyl Substances (PFAS)	Basophils (%)	LBXBAPCT	SDDSRVYR3	0.037585	0.0288549	-0.0189706	0.0941407	1.30255	0.195979	0.35763
2-(N-methyl-PFOSA) acetate (ng/mL)	LBXMPAH	Per- and Polyfluoroalkyl Substances (PFAS)	Basophils (%)	LBXBAPCT	SDDSRVYR4	0.0255814	0.0266545	-0.0266614	0.0778242	0.959742	0.339701	0.511828
2-(N-methyl-PFOSA) acetate (ng/mL)	LBXMPAH	Per- and Polyfluoroalkyl Substances (PFAS)	Basophils (%)	LBXBAPCT	SDDSRVYR5	0.0602284	0.0265943	0.00810353	0.112353	2.26471	0.0258786	0.090972
2-(N-methyl-PFOSA) acetate (ng/mL)	LBXMPAH	Per- and Polyfluoroalkyl Substances (PFAS)	Basophils (%)	LBXBAPCT	SDDSRVYR6	0.0429836	0.0319276	-0.0195944	0.105562	1.34628	0.181519	0.340794
2-(N-methyl-PFOSA) acetate (ng/mL)	LBXMPAH	Per- and Polyfluoroalkyl Substances (PFAS)	Basophils (%)	LBXBAPCT	SDDSRVYR7	0.079454	0.0381671	0.00464638	0.154262	2.08174	0.0401438	0.125834
2-(N-methyl-PFOSA) acetate (ng/mL)	LBXMPAH	Per- and Polyfluoroalkyl Substances (PFAS)	Basophils (%)	LBXBAPCT	SDDSRVYR9	0.192311	0.0303226	0.132879	0.251743	6.34217	8.34411e-09	1.66013e-07
2-(N-methyl-PFOSA) acetate (ng/mL)	LBXMPAH	Per- and Polyfluoroalkyl Substances (PFAS)	Basophils (%)	LBXBAPCT	SMOKING	0.00289952	0.0012363	0.000476382	0.00532266	2.34533	0.0211596	0.0790382
Linear perfluorooctanoate (ug/L)	LBXNFOA	Per- and Polyfluoroalkyl Substances (PFAS)	Basophils (%)	LBXBAPCT	(Intercept)	0.672635	0.0541939	0.566415	0.778855	12.4116	1.46267e-10	3.84454e-09
Linear perfluorooctanoate (ug/L)	LBXNFOA	Per- and Polyfluoroalkyl Substances (PFAS)	Basophils (%)	LBXBAPCT	chem_log_measurement	-0.0183241	0.0115934	-0.0410473	0.00439901	-1.58056	0.130483	0.27753
Linear perfluorooctanoate (ug/L)	LBXNFOA	Per- and Polyfluoroalkyl Substances (PFAS)	Basophils (%)	LBXBAPCT	RIDRETH11	-0.0527266	0.0356353	-0.122572	0.0171186	-1.47962	0.155366	0.30948
Linear perfluorooctanoate (ug/L)	LBXNFOA	Per- and Polyfluoroalkyl Substances (PFAS)	Basophils (%)	LBXBAPCT	RIDRETH12	-0.00402245	0.0218	-0.0467504	0.0387055	-0.184516	0.855564	0.905501
Linear perfluorooctanoate (ug/L)	LBXNFOA	Per- and Polyfluoroalkyl Substances (PFAS)	Basophils (%)	LBXBAPCT	RIDRETH14	0.0238008	0.0231154	-0.0215054	0.069107	1.02965	0.316104	0.488742
Linear perfluorooctanoate (ug/L)	LBXNFOA	Per- and Polyfluoroalkyl Substances (PFAS)	Basophils (%)	LBXBAPCT	RIDRETH15	-0.00343456	0.0332436	-0.068592	0.0617229	-0.103315	0.918796	0.949571
Linear perfluorooctanoate (ug/L)	LBXNFOA	Per- and Polyfluoroalkyl Substances (PFAS)	Basophils (%)	LBXBAPCT	RIDAGEYR	0.0033069	0.000444006	0.00243665	0.00417715	7.44787	4.76721e-07	6.56637e-06
Linear perfluorooctanoate (ug/L)	LBXNFOA	Per- and Polyfluoroalkyl Substances (PFAS)	Basophils (%)	LBXBAPCT	RIAGENDR2	-0.0177766	0.0188814	-0.0547841	0.019231	-0.941486	0.358273	0.529919
Linear perfluorooctanoate (ug/L)	LBXNFOA	Per- and Polyfluoroalkyl Substances (PFAS)	Basophils (%)	LBXBAPCT	INDFMPIR	0.0150087	0.00699315	0.00130207	0.0287152	2.14619	0.0449856	0.13581
Linear perfluorooctanoate (ug/L)	LBXNFOA	Per- and Polyfluoroalkyl Substances (PFAS)	Basophils (%)	LBXBAPCT	BMXWAIST	-0.000895011	0.000465448	-0.00180729	1.72664e-05	-1.9229	0.0696116	0.18065
Linear perfluorooctanoate (ug/L)	LBXNFOA	Per- and Polyfluoroalkyl Substances (PFAS)	Basophils (%)	LBXBAPCT	SDDSRVYR9	0.0690786	0.0259405	0.0182351	0.119922	2.66296	0.0153673	0.0614675
Linear perfluorooctanoate (ug/L)	LBXNFOA	Per- and Polyfluoroalkyl Substances (PFAS)	Basophils (%)	LBXBAPCT	SMOKING	0.0030231	0.00134786	0.000381288	0.00566491	2.24288	0.0370249	0.118389
Linear perfluorooctane sulfonate (ug/L)	LBXNFOS	Per- and Polyfluoroalkyl Substances (PFAS)	Basophils (%)	LBXBAPCT	(Intercept)	0.686875	0.0566747	0.575793	0.797957	12.1196	2.1909e-10	5.36489e-09
Linear perfluorooctane sulfonate (ug/L)	LBXNFOS	Per- and Polyfluoroalkyl Substances (PFAS)	Basophils (%)	LBXBAPCT	chem_log_measurement	-0.0182117	0.00871691	-0.0352968	-0.00112656	-2.08924	0.0503757	0.146673
Linear perfluorooctane sulfonate (ug/L)	LBXNFOS	Per- and Polyfluoroalkyl Substances (PFAS)	Basophils (%)	LBXBAPCT	RIDRETH11	-0.0504646	0.0346185	-0.118317	0.0173877	-1.45774	0.161245	0.316199
Linear perfluorooctane sulfonate (ug/L)	LBXNFOS	Per- and Polyfluoroalkyl Substances (PFAS)	Basophils (%)	LBXBAPCT	RIDRETH12	-0.00343632	0.0215751	-0.0457234	0.0388508	-0.159273	0.875135	0.919758
Linear perfluorooctane sulfonate (ug/L)	LBXNFOS	Per- and Polyfluoroalkyl Substances (PFAS)	Basophils (%)	LBXBAPCT	RIDRETH14	0.0372235	0.0220277	-0.00595083	0.0803978	1.68985	0.107399	0.246309
Linear perfluorooctane sulfonate (ug/L)	LBXNFOS	Per- and Polyfluoroalkyl Substances (PFAS)	Basophils (%)	LBXBAPCT	RIDRETH15	0.00483884	0.0325888	-0.0590353	0.068713	0.148481	0.883527	0.9262
Linear perfluorooctane sulfonate (ug/L)	LBXNFOS	Per- and Polyfluoroalkyl Substances (PFAS)	Basophils (%)	LBXBAPCT	RIDAGEYR	0.0034312	0.000484248	0.00248207	0.00438032	7.08561	9.67858e-07	1.28973e-05
Linear perfluorooctane sulfonate (ug/L)	LBXNFOS	Per- and Polyfluoroalkyl Substances (PFAS)	Basophils (%)	LBXBAPCT	RIAGENDR2	-0.0224404	0.0181876	-0.0580882	0.0132073	-1.23383	0.232311	0.395881
Linear perfluorooctane sulfonate (ug/L)	LBXNFOS	Per- and Polyfluoroalkyl Substances (PFAS)	Basophils (%)	LBXBAPCT	INDFMPIR	0.0144765	0.00691204	0.00092887	0.0280241	2.09438	0.0498656	0.145941
Linear perfluorooctane sulfonate (ug/L)	LBXNFOS	Per- and Polyfluoroalkyl Substances (PFAS)	Basophils (%)	LBXBAPCT	BMXWAIST	-0.000919676	0.000490934	-0.00188191	4.25555e-05	-1.87332	0.0764918	0.193766
Linear perfluorooctane sulfonate (ug/L)	LBXNFOS	Per- and Polyfluoroalkyl Substances (PFAS)	Basophils (%)	LBXBAPCT	SDDSRVYR9	0.0732372	0.0267991	0.0207109	0.125764	2.73282	0.0132179	0.054488
Linear perfluorooctane sulfonate (ug/L)	LBXNFOS	Per- and Polyfluoroalkyl Substances (PFAS)	Basophils (%)	LBXBAPCT	SMOKING	0.00268588	0.00138996	-3.84416e-05	0.0054102	1.93234	0.0683658	0.178386
Blood Nitromethane (pg/mL)	LBXNM	Volatile Organic Compounds (VOC)	Basophils (%)	LBXBAPCT	(Intercept)	0.72623	0.135159	0.461317	0.991142	5.37314	4.43262e-06	4.7386e-05
Blood Nitromethane (pg/mL)	LBXNM	Volatile Organic Compounds (VOC)	Basophils (%)	LBXBAPCT	chem_log_measurement	-0.0168079	0.0141449	-0.044532	0.0109161	-1.18826	0.242301	0.405486
Blood Nitromethane (pg/mL)	LBXNM	Volatile Organic Compounds (VOC)	Basophils (%)	LBXBAPCT	RIDRETH11	-0.0106857	0.0186057	-0.047153	0.0257815	-0.574325	0.569224	0.706993
Blood Nitromethane (pg/mL)	LBXNM	Volatile Organic Compounds (VOC)	Basophils (%)	LBXBAPCT	RIDRETH12	-0.0138833	0.0272453	-0.0672841	0.0395174	-0.509568	0.61338	0.735287
Blood Nitromethane (pg/mL)	LBXNM	Volatile Organic Compounds (VOC)	Basophils (%)	LBXBAPCT	RIDRETH14	0.078556	0.0283478	0.0229944	0.134118	2.77115	0.00868858	0.0386534
Blood Nitromethane (pg/mL)	LBXNM	Volatile Organic Compounds (VOC)	Basophils (%)	LBXBAPCT	RIDRETH15	0.0283488	0.0342449	-0.0387712	0.0954688	0.827825	0.413077	0.582437
Blood Nitromethane (pg/mL)	LBXNM	Volatile Organic Compounds (VOC)	Basophils (%)	LBXBAPCT	RIDAGEYR	0.00110756	0.000582998	-3.51148e-05	0.00225024	1.89977	0.0652791	0.172691
Blood Nitromethane (pg/mL)	LBXNM	Volatile Organic Compounds (VOC)	Basophils (%)	LBXBAPCT	RIAGENDR2	0.0228618	0.0166102	-0.0096942	0.0554179	1.37637	0.17698	0.336461
Blood Nitromethane (pg/mL)	LBXNM	Volatile Organic Compounds (VOC)	Basophils (%)	LBXBAPCT	INDFMPIR	0.00814876	0.00472708	-0.00111632	0.0174138	1.72385	0.0930833	0.221682
Blood Nitromethane (pg/mL)	LBXNM	Volatile Organic Compounds (VOC)	Basophils (%)	LBXBAPCT	BMXWAIST	0.000304639	0.000838022	-0.00133788	0.00194716	0.363522	0.718284	0.813468
Blood Nitromethane (pg/mL)	LBXNM	Volatile Organic Compounds (VOC)	Basophils (%)	LBXBAPCT	SDDSRVYR6	-0.00250651	0.0252932	-0.0520811	0.0470681	-0.0990981	0.921595	0.9508
Blood Nitromethane (pg/mL)	LBXNM	Volatile Organic Compounds (VOC)	Basophils (%)	LBXBAPCT	SDDSRVYR7	0.0229304	0.0305807	-0.0370077	0.0828685	0.749833	0.458097	0.620328
Blood Nitromethane (pg/mL)	LBXNM	Volatile Organic Compounds (VOC)	Basophils (%)	LBXBAPCT	SMOKING	0.0045096	0.0022027	0.00019232	0.00882689	2.04731	0.0477776	0.141995
Oxychlordane Lipid Adj (ng/g)	LBXOXYLA	Pesticides	Basophils (%)	LBXBAPCT	(Intercept)	0.59788	0.0908455	0.419823	0.775937	6.58128	2.03963e-07	2.92177e-06
Oxychlordane Lipid Adj (ng/g)	LBXOXYLA	Pesticides	Basophils (%)	LBXBAPCT	chem_log_measurement	0.0116906	0.0149905	-0.0176907	0.041072	0.77987	0.441198	0.605379
Oxychlordane Lipid Adj (ng/g)	LBXOXYLA	Pesticides	Basophils (%)	LBXBAPCT	RIDRETH11	-0.0484939	0.0279965	-0.103367	0.00637926	-1.73214	0.092879	0.221564
Oxychlordane Lipid Adj (ng/g)	LBXOXYLA	Pesticides	Basophils (%)	LBXBAPCT	RIDRETH12	0.0483074	0.0704622	-0.0897984	0.186413	0.68558	0.497915	0.649924
Oxychlordane Lipid Adj (ng/g)	LBXOXYLA	Pesticides	Basophils (%)	LBXBAPCT	RIDRETH14	0.0179377	0.0365177	-0.0536369	0.0895123	0.491206	0.626633	0.741744
Oxychlordane Lipid Adj (ng/g)	LBXOXYLA	Pesticides	Basophils (%)	LBXBAPCT	RIDRETH15	0.0351584	0.0477316	-0.0583955	0.128712	0.736586	0.46674	0.624573
Oxychlordane Lipid Adj (ng/g)	LBXOXYLA	Pesticides	Basophils (%)	LBXBAPCT	RIDAGEYR	0.000808816	0.000950207	-0.00105359	0.00267122	0.8512	0.400983	0.570983
Oxychlordane Lipid Adj (ng/g)	LBXOXYLA	Pesticides	Basophils (%)	LBXBAPCT	RIAGENDR2	0.0319702	0.020204	-0.00762967	0.07157	1.58237	0.1234	0.26714
Oxychlordane Lipid Adj (ng/g)	LBXOXYLA	Pesticides	Basophils (%)	LBXBAPCT	INDFMPIR	0.00187561	0.00542234	-0.00875218	0.0125034	0.345905	0.731678	0.82174
Oxychlordane Lipid Adj (ng/g)	LBXOXYLA	Pesticides	Basophils (%)	LBXBAPCT	BMXWAIST	-0.000297382	0.000947161	-0.00215382	0.00155905	-0.313972	0.75558	0.835161
Oxychlordane Lipid Adj (ng/g)	LBXOXYLA	Pesticides	Basophils (%)	LBXBAPCT	SDDSRVYR2	-0.00189861	0.0366818	-0.073795	0.0699978	-0.0517589	0.959043	0.973959
Oxychlordane Lipid Adj (ng/g)	LBXOXYLA	Pesticides	Basophils (%)	LBXBAPCT	SDDSRVYR3	0.0512512	0.0362529	-0.0198045	0.122307	1.41371	0.167101	0.323856
Oxychlordane Lipid Adj (ng/g)	LBXOXYLA	Pesticides	Basophils (%)	LBXBAPCT	SMOKING	0.00158173	0.00193269	-0.00220634	0.00536981	0.818411	0.419176	0.587831
3,3',4,4',5-Pentachlorobiphenyl (pncb) Lipid Adj (pg/g)	LBXPCBLA	Polychlorinated Biphenyls (PCB)	Basophils (%)	LBXBAPCT	(Intercept)	0.475041	0.0851434	0.30816	0.641922	5.57931	3.68103e-06	3.97968e-05
3,3',4,4',5-Pentachlorobiphenyl (pncb) Lipid Adj (pg/g)	LBXPCBLA	Polychlorinated Biphenyls (PCB)	Basophils (%)	LBXBAPCT	chem_log_measurement	0.00249553	0.00786155	-0.0129131	0.0179042	0.317435	0.752976	0.833891
3,3',4,4',5-Pentachlorobiphenyl (pncb) Lipid Adj (pg/g)	LBXPCBLA	Polychlorinated Biphenyls (PCB)	Basophils (%)	LBXBAPCT	RIDRETH11	-0.0394289	0.0210261	-0.08064	0.00178227	-1.87524	0.069911	0.181262
3,3',4,4',5-Pentachlorobiphenyl (pncb) Lipid Adj (pg/g)	LBXPCBLA	Polychlorinated Biphenyls (PCB)	Basophils (%)	LBXBAPCT	RIDRETH12	0.0450857	0.060268	-0.0730396	0.163211	0.748086	0.459871	0.620599
3,3',4,4',5-Pentachlorobiphenyl (pncb) Lipid Adj (pg/g)	LBXPCBLA	Polychlorinated Biphenyls (PCB)	Basophils (%)	LBXBAPCT	RIDRETH14	0.0252146	0.0318749	-0.0372602	0.0876894	0.791049	0.43474	0.600727
3,3',4,4',5-Pentachlorobiphenyl (pncb) Lipid Adj (pg/g)	LBXPCBLA	Polychlorinated Biphenyls (PCB)	Basophils (%)	LBXBAPCT	RIDRETH15	0.00997626	0.0434102	-0.0751078	0.0950603	0.229814	0.819699	0.880554
3,3',4,4',5-Pentachlorobiphenyl (pncb) Lipid Adj (pg/g)	LBXPCBLA	Polychlorinated Biphenyls (PCB)	Basophils (%)	LBXBAPCT	RIDAGEYR	0.0013171	0.000558494	0.000222455	0.00241175	2.35831	0.0246332	0.0879975
3,3',4,4',5-Pentachlorobiphenyl (pncb) Lipid Adj (pg/g)	LBXPCBLA	Polychlorinated Biphenyls (PCB)	Basophils (%)	LBXBAPCT	RIAGENDR2	0.0384926	0.0200857	-0.000875402	0.0778606	1.91642	0.0642805	0.17068
3,3',4,4',5-Pentachlorobiphenyl (pncb) Lipid Adj (pg/g)	LBXPCBLA	Polychlorinated Biphenyls (PCB)	Basophils (%)	LBXBAPCT	INDFMPIR	0.00802021	0.00483341	-0.00145328	0.0174937	1.65933	0.106821	0.245298
3,3',4,4',5-Pentachlorobiphenyl (pncb) Lipid Adj (pg/g)	LBXPCBLA	Polychlorinated Biphenyls (PCB)	Basophils (%)	LBXBAPCT	BMXWAIST	0.00109094	0.000854812	-0.000584486	0.00276638	1.27624	0.211056	0.373854
3,3',4,4',5-Pentachlorobiphenyl (pncb) Lipid Adj (pg/g)	LBXPCBLA	Polychlorinated Biphenyls (PCB)	Basophils (%)	LBXBAPCT	SDDSRVYR2	-0.0224616	0.0359414	-0.0929068	0.0479835	-0.624952	0.536434	0.680845
3,3',4,4',5-Pentachlorobiphenyl (pncb) Lipid Adj (pg/g)	LBXPCBLA	Polychlorinated Biphenyls (PCB)	Basophils (%)	LBXBAPCT	SDDSRVYR3	-0.032007	0.0247865	-0.0805885	0.0165744	-1.29131	0.205846	0.367445
3,3',4,4',5-Pentachlorobiphenyl (pncb) Lipid Adj (pg/g)	LBXPCBLA	Polychlorinated Biphenyls (PCB)	Basophils (%)	LBXBAPCT	SMOKING	0.00146217	0.00184894	-0.00216174	0.00508609	0.790819	0.434872	0.600727
p,p'-DDE Lipid Adj (ng/g)	LBXPDELA	Pesticides	Basophils (%)	LBXBAPCT	(Intercept)	0.567282	0.0887437	0.393344	0.741219	6.39236	3.50269e-07	4.87147e-06
p,p'-DDE Lipid Adj (ng/g)	LBXPDELA	Pesticides	Basophils (%)	LBXBAPCT	chem_log_measurement	0.00612527	0.00759971	-0.00877015	0.0210207	0.805988	0.426199	0.593854
p,p'-DDE Lipid Adj (ng/g)	LBXPDELA	Pesticides	Basophils (%)	LBXBAPCT	RIDRETH11	-0.0682714	0.0317774	-0.130555	-0.00598767	-2.14843	0.0393506	0.12389
p,p'-DDE Lipid Adj (ng/g)	LBXPDELA	Pesticides	Basophils (%)	LBXBAPCT	RIDRETH12	0.0132754	0.0602127	-0.104741	0.131292	0.220475	0.826902	0.885304
p,p'-DDE Lipid Adj (ng/g)	LBXPDELA	Pesticides	Basophils (%)	LBXBAPCT	RIDRETH14	0.0099258	0.0340259	-0.0567649	0.0766165	0.291713	0.772389	0.845261
p,p'-DDE Lipid Adj (ng/g)	LBXPDELA	Pesticides	Basophils (%)	LBXBAPCT	RIDRETH15	0.0253701	0.0493639	-0.071383	0.122123	0.513942	0.610824	0.733449
p,p'-DDE Lipid Adj (ng/g)	LBXPDELA	Pesticides	Basophils (%)	LBXBAPCT	RIDAGEYR	0.00118632	0.000639707	-6.75071e-05	0.00244014	1.85447	0.0729072	0.187213
p,p'-DDE Lipid Adj (ng/g)	LBXPDELA	Pesticides	Basophils (%)	LBXBAPCT	RIAGENDR2	0.0275037	0.0194151	-0.0105498	0.0655572	1.41662	0.166256	0.322495
p,p'-DDE Lipid Adj (ng/g)	LBXPDELA	Pesticides	Basophils (%)	LBXBAPCT	INDFMPIR	0.000907088	0.0052218	-0.00932763	0.0111418	0.173712	0.863186	0.910282
p,p'-DDE Lipid Adj (ng/g)	LBXPDELA	Pesticides	Basophils (%)	LBXBAPCT	BMXWAIST	0.00010299	0.000916364	-0.00169308	0.00189906	0.11239	0.911216	0.946
p,p'-DDE Lipid Adj (ng/g)	LBXPDELA	Pesticides	Basophils (%)	LBXBAPCT	SDDSRVYR2	-0.0291468	0.033942	-0.0956731	0.0373794	-0.858725	0.396879	0.566546
p,p'-DDE Lipid Adj (ng/g)	LBXPDELA	Pesticides	Basophils (%)	LBXBAPCT	SDDSRVYR3	0.0215038	0.0351921	-0.0474727	0.0904804	0.611041	0.545489	0.688167
p,p'-DDE Lipid Adj (ng/g)	LBXPDELA	Pesticides	Basophils (%)	LBXBAPCT	SMOKING	0.0014109	0.00177325	-0.00206467	0.00488646	0.795657	0.432094	0.598652
p,p'-DDT Lipid Adj (ng/g)	LBXPDTLA	Pesticides	Basophils (%)	LBXBAPCT	(Intercept)	0.599643	0.0917334	0.419846	0.77944	6.5368	2.31598e-07	3.2848e-06
p,p'-DDT Lipid Adj (ng/g)	LBXPDTLA	Pesticides	Basophils (%)	LBXBAPCT	chem_log_measurement	0.00653105	0.00963727	-0.012358	0.0254201	0.677686	0.502841	0.653813
p,p'-DDT Lipid Adj (ng/g)	LBXPDTLA	Pesticides	Basophils (%)	LBXBAPCT	RIDRETH11	-0.054994	0.0302571	-0.114298	0.00430998	-1.81755	0.0785065	0.197994
p,p'-DDT Lipid Adj (ng/g)	LBXPDTLA	Pesticides	Basophils (%)	LBXBAPCT	RIDRETH12	0.0438728	0.0707921	-0.0948798	0.182625	0.619741	0.539817	0.683418
p,p'-DDT Lipid Adj (ng/g)	LBXPDTLA	Pesticides	Basophils (%)	LBXBAPCT	RIDRETH14	0.015718	0.0362847	-0.0554	0.086836	0.433186	0.667786	0.770833
p,p'-DDT Lipid Adj (ng/g)	LBXPDTLA	Pesticides	Basophils (%)	LBXBAPCT	RIDRETH15	0.0298685	0.0482844	-0.064769	0.124506	0.618595	0.540562	0.683758
p,p'-DDT Lipid Adj (ng/g)	LBXPDTLA	Pesticides	Basophils (%)	LBXBAPCT	RIDAGEYR	0.0013159	0.000605333	0.000129449	0.00250235	2.17385	0.0372247	0.118895
p,p'-DDT Lipid Adj (ng/g)	LBXPDTLA	Pesticides	Basophils (%)	LBXBAPCT	RIAGENDR2	0.0349418	0.0196072	-0.00348836	0.0733719	1.78209	0.084227	0.207311
p,p'-DDT Lipid Adj (ng/g)	LBXPDTLA	Pesticides	Basophils (%)	LBXBAPCT	INDFMPIR	0.00324405	0.0054691	-0.00747538	0.0139635	0.593161	0.557243	0.698993
p,p'-DDT Lipid Adj (ng/g)	LBXPDTLA	Pesticides	Basophils (%)	LBXBAPCT	BMXWAIST	-0.000347265	0.000954375	-0.00221784	0.00152331	-0.363867	0.718351	0.813468
p,p'-DDT Lipid Adj (ng/g)	LBXPDTLA	Pesticides	Basophils (%)	LBXBAPCT	SDDSRVYR2	-0.00276377	0.0355753	-0.0724913	0.0669637	-0.077688	0.93856	0.962066
p,p'-DDT Lipid Adj (ng/g)	LBXPDTLA	Pesticides	Basophils (%)	LBXBAPCT	SDDSRVYR3	0.0516286	0.0377568	-0.0223747	0.125632	1.3674	0.181029	0.340324
p,p'-DDT Lipid Adj (ng/g)	LBXPDTLA	Pesticides	Basophils (%)	LBXBAPCT	SMOKING	0.00209776	0.00197081	-0.00176504	0.00596056	1.06441	0.295108	0.463788
Perfluorodecanoic acid (ng/mL)	LBXPFDE	Per- and Polyfluoroalkyl Substances (PFAS)	Basophils (%)	LBXBAPCT	(Intercept)	0.600357	0.0417627	0.518502	0.682212	14.3754	1.19965e-26	4.29624e-24
Perfluorodecanoic acid (ng/mL)	LBXPFDE	Per- and Polyfluoroalkyl Substances (PFAS)	Basophils (%)	LBXBAPCT	chem_log_measurement	0.00775664	0.00803138	-0.00798487	0.0234981	0.965791	0.336347	0.508246
Perfluorodecanoic acid (ng/mL)	LBXPFDE	Per- and Polyfluoroalkyl Substances (PFAS)	Basophils (%)	LBXBAPCT	RIDRETH11	-0.0244325	0.0157988	-0.055398	0.00653308	-1.54648	0.124969	0.268795
Perfluorodecanoic acid (ng/mL)	LBXPFDE	Per- and Polyfluoroalkyl Substances (PFAS)	Basophils (%)	LBXBAPCT	RIDRETH12	-0.0345759	0.0174745	-0.068826	-0.000325897	-1.97865	0.0504497	0.146739
Perfluorodecanoic acid (ng/mL)	LBXPFDE	Per- and Polyfluoroalkyl Substances (PFAS)	Basophils (%)	LBXBAPCT	RIDRETH14	0.0555157	0.0153164	0.0254954	0.0855359	3.62458	0.000446376	0.00323764
Perfluorodecanoic acid (ng/mL)	LBXPFDE	Per- and Polyfluoroalkyl Substances (PFAS)	Basophils (%)	LBXBAPCT	RIDRETH15	-0.0140548	0.0220656	-0.0573033	0.0291938	-0.636954	0.525528	0.673363
Perfluorodecanoic acid (ng/mL)	LBXPFDE	Per- and Polyfluoroalkyl Substances (PFAS)	Basophils (%)	LBXBAPCT	RIDAGEYR	0.00121915	0.000334231	0.000564059	0.00187424	3.64763	0.000412288	0.00302873
Perfluorodecanoic acid (ng/mL)	LBXPFDE	Per- and Polyfluoroalkyl Substances (PFAS)	Basophils (%)	LBXBAPCT	RIAGENDR2	0.0247468	0.0119586	0.0013079	0.0481857	2.06937	0.0409433	0.127642
Perfluorodecanoic acid (ng/mL)	LBXPFDE	Per- and Polyfluoroalkyl Substances (PFAS)	Basophils (%)	LBXBAPCT	INDFMPIR	0.0109329	0.00407557	0.00294476	0.018921	2.68254	0.00847758	0.0381891
Perfluorodecanoic acid (ng/mL)	LBXPFDE	Per- and Polyfluoroalkyl Substances (PFAS)	Basophils (%)	LBXBAPCT	BMXWAIST	-0.000480755	0.000377365	-0.00122039	0.00025888	-1.27398	0.205457	0.366979
Perfluorodecanoic acid (ng/mL)	LBXPFDE	Per- and Polyfluoroalkyl Substances (PFAS)	Basophils (%)	LBXBAPCT	SDDSRVYR3	0.0354631	0.0276854	-0.0188003	0.0897264	1.28093	0.203014	0.364046
Perfluorodecanoic acid (ng/mL)	LBXPFDE	Per- and Polyfluoroalkyl Substances (PFAS)	Basophils (%)	LBXBAPCT	SDDSRVYR4	0.0206874	0.0255286	-0.0293487	0.0707234	0.81036	0.419549	0.588066
Perfluorodecanoic acid (ng/mL)	LBXPFDE	Per- and Polyfluoroalkyl Substances (PFAS)	Basophils (%)	LBXBAPCT	SDDSRVYR5	0.0571035	0.0246927	0.00870587	0.105501	2.31257	0.0226782	0.0832673
Perfluorodecanoic acid (ng/mL)	LBXPFDE	Per- and Polyfluoroalkyl Substances (PFAS)	Basophils (%)	LBXBAPCT	SDDSRVYR6	0.0400034	0.0300925	-0.0189779	0.0989847	1.32935	0.186587	0.346449
Perfluorodecanoic acid (ng/mL)	LBXPFDE	Per- and Polyfluoroalkyl Substances (PFAS)	Basophils (%)	LBXBAPCT	SDDSRVYR7	0.0795513	0.0337304	0.0134397	0.145663	2.35845	0.0201848	0.0765869
Perfluorodecanoic acid (ng/mL)	LBXPFDE	Per- and Polyfluoroalkyl Substances (PFAS)	Basophils (%)	LBXBAPCT	SDDSRVYR8	0.127506	0.0303597	0.0680008	0.187011	4.19984	5.5799e-05	0.000494936
Perfluorodecanoic acid (ng/mL)	LBXPFDE	Per- and Polyfluoroalkyl Substances (PFAS)	Basophils (%)	LBXBAPCT	SDDSRVYR9	0.19539	0.026583	0.143288	0.247493	7.35021	4.3217e-11	1.21389e-09
Perfluorodecanoic acid (ng/mL)	LBXPFDE	Per- and Polyfluoroalkyl Substances (PFAS)	Basophils (%)	LBXBAPCT	SMOKING	0.0029812	0.00105606	0.000911329	0.00505107	2.82296	0.00568418	0.0289257
Perfluorohexane sulfonic acid (ng/mL)	LBXPFHS	Per- and Polyfluoroalkyl Substances (PFAS)	Basophils (%)	LBXBAPCT	(Intercept)	0.597057	0.0409163	0.516861	0.677253	14.5922	4.16177e-27	1.98724e-24
Perfluorohexane sulfonic acid (ng/mL)	LBXPFHS	Per- and Polyfluoroalkyl Substances (PFAS)	Basophils (%)	LBXBAPCT	chem_log_measurement	-0.00800357	0.00408241	-0.0160051	-2.03618e-06	-1.9605	0.0525618	0.150589
Perfluorohexane sulfonic acid (ng/mL)	LBXPFHS	Per- and Polyfluoroalkyl Substances (PFAS)	Basophils (%)	LBXBAPCT	RIDRETH11	-0.0276961	0.0162129	-0.0594734	0.00408121	-1.70827	0.0905124	0.217603
Perfluorohexane sulfonic acid (ng/mL)	LBXPFHS	Per- and Polyfluoroalkyl Substances (PFAS)	Basophils (%)	LBXBAPCT	RIDRETH12	-0.0368262	0.0178975	-0.0719053	-0.00174712	-2.05762	0.0420807	0.130041
Perfluorohexane sulfonic acid (ng/mL)	LBXPFHS	Per- and Polyfluoroalkyl Substances (PFAS)	Basophils (%)	LBXBAPCT	RIDRETH14	0.0566631	0.0155463	0.0261923	0.0871339	3.64479	0.000416347	0.00305073
Perfluorohexane sulfonic acid (ng/mL)	LBXPFHS	Per- and Polyfluoroalkyl Substances (PFAS)	Basophils (%)	LBXBAPCT	RIDRETH15	-0.0129381	0.0225813	-0.0571975	0.0313213	-0.572956	0.567888	0.706469
Perfluorohexane sulfonic acid (ng/mL)	LBXPFHS	Per- and Polyfluoroalkyl Substances (PFAS)	Basophils (%)	LBXBAPCT	RIDAGEYR	0.00132424	0.000325342	0.000686572	0.00196191	4.07031	9.06559e-05	0.000768429
Perfluorohexane sulfonic acid (ng/mL)	LBXPFHS	Per- and Polyfluoroalkyl Substances (PFAS)	Basophils (%)	LBXBAPCT	RIAGENDR2	0.0180604	0.012311	-0.00606919	0.0421901	1.46701	0.145333	0.29718
Perfluorohexane sulfonic acid (ng/mL)	LBXPFHS	Per- and Polyfluoroalkyl Substances (PFAS)	Basophils (%)	LBXBAPCT	INDFMPIR	0.0116522	0.0040364	0.00374089	0.0195636	2.88679	0.00471751	0.0248907
Perfluorohexane sulfonic acid (ng/mL)	LBXPFHS	Per- and Polyfluoroalkyl Substances (PFAS)	Basophils (%)	LBXBAPCT	BMXWAIST	-0.00055193	0.000366758	-0.00127078	0.000166916	-1.50489	0.135327	0.283349
Perfluorohexane sulfonic acid (ng/mL)	LBXPFHS	Per- and Polyfluoroalkyl Substances (PFAS)	Basophils (%)	LBXBAPCT	SDDSRVYR3	0.0354043	0.0280397	-0.0195535	0.0903622	1.26265	0.209486	0.372318
Perfluorohexane sulfonic acid (ng/mL)	LBXPFHS	Per- and Polyfluoroalkyl Substances (PFAS)	Basophils (%)	LBXBAPCT	SDDSRVYR4	0.0220819	0.0252129	-0.0273353	0.0714991	0.87582	0.383108	0.553642
Perfluorohexane sulfonic acid (ng/mL)	LBXPFHS	Per- and Polyfluoroalkyl Substances (PFAS)	Basophils (%)	LBXBAPCT	SDDSRVYR5	0.0580211	0.0251447	0.00873754	0.107305	2.30749	0.0229702	0.083713
Perfluorohexane sulfonic acid (ng/mL)	LBXPFHS	Per- and Polyfluoroalkyl Substances (PFAS)	Basophils (%)	LBXBAPCT	SDDSRVYR6	0.0386941	0.0302104	-0.0205183	0.0979065	1.28082	0.203052	0.364046
Perfluorohexane sulfonic acid (ng/mL)	LBXPFHS	Per- and Polyfluoroalkyl Substances (PFAS)	Basophils (%)	LBXBAPCT	SDDSRVYR7	0.0720604	0.0338804	0.00565482	0.138466	2.12691	0.035748	0.115076
Perfluorohexane sulfonic acid (ng/mL)	LBXPFHS	Per- and Polyfluoroalkyl Substances (PFAS)	Basophils (%)	LBXBAPCT	SDDSRVYR8	0.0741814	0.0327668	0.00995843	0.138404	2.26392	0.0256152	0.0902676
Perfluorohexane sulfonic acid (ng/mL)	LBXPFHS	Per- and Polyfluoroalkyl Substances (PFAS)	Basophils (%)	LBXBAPCT	SDDSRVYR9	0.183556	0.0266448	0.131332	0.23578	6.889	4.15198e-10	9.36647e-09
Perfluorohexane sulfonic acid (ng/mL)	LBXPFHS	Per- and Polyfluoroalkyl Substances (PFAS)	Basophils (%)	LBXBAPCT	SMOKING	0.00300671	0.00104733	0.000953943	0.00505948	2.87083	0.00494386	0.025847
Perfluorononanoic acid (ng/mL)	LBXPFNA	Per- and Polyfluoroalkyl Substances (PFAS)	Basophils (%)	LBXBAPCT	(Intercept)	0.582599	0.04151	0.50124	0.663959	14.0352	6.3895e-26	2.03399e-23
Perfluorononanoic acid (ng/mL)	LBXPFNA	Per- and Polyfluoroalkyl Substances (PFAS)	Basophils (%)	LBXBAPCT	chem_log_measurement	-0.00312208	0.00777379	-0.0183587	0.0121145	-0.401617	0.688775	0.786818
Perfluorononanoic acid (ng/mL)	LBXPFNA	Per- and Polyfluoroalkyl Substances (PFAS)	Basophils (%)	LBXBAPCT	RIDRETH11	-0.0251121	0.0159398	-0.0563541	0.00612983	-1.57544	0.118135	0.260808
Perfluorononanoic acid (ng/mL)	LBXPFNA	Per- and Polyfluoroalkyl Substances (PFAS)	Basophils (%)	LBXBAPCT	RIDRETH12	-0.0336898	0.0173551	-0.0677058	0.000326299	-1.9412	0.0548893	0.154781
Perfluorononanoic acid (ng/mL)	LBXPFNA	Per- and Polyfluoroalkyl Substances (PFAS)	Basophils (%)	LBXBAPCT	RIDRETH14	0.0584113	0.0153078	0.0284079	0.0884146	3.81578	0.000228641	0.00175619
Perfluorononanoic acid (ng/mL)	LBXPFNA	Per- and Polyfluoroalkyl Substances (PFAS)	Basophils (%)	LBXBAPCT	RIDRETH15	-0.0102202	0.0223943	-0.0541131	0.0336726	-0.456376	0.649053	0.756211
Perfluorononanoic acid (ng/mL)	LBXPFNA	Per- and Polyfluoroalkyl Substances (PFAS)	Basophils (%)	LBXBAPCT	RIDAGEYR	0.00128277	0.000335412	0.000625364	0.00194018	3.82446	0.00022168	0.00170729
Perfluorononanoic acid (ng/mL)	LBXPFNA	Per- and Polyfluoroalkyl Substances (PFAS)	Basophils (%)	LBXBAPCT	RIAGENDR2	0.0227195	0.0119796	-0.000760587	0.0461995	1.89651	0.060615	0.165235
Perfluorononanoic acid (ng/mL)	LBXPFNA	Per- and Polyfluoroalkyl Substances (PFAS)	Basophils (%)	LBXBAPCT	INDFMPIR	0.011496	0.00414834	0.00336528	0.0196268	2.77124	0.00659675	0.031942
Perfluorononanoic acid (ng/mL)	LBXPFNA	Per- and Polyfluoroalkyl Substances (PFAS)	Basophils (%)	LBXBAPCT	BMXWAIST	-0.000526383	0.000371187	-0.00125391	0.000201145	-1.41811	0.159093	0.314346
Perfluorononanoic acid (ng/mL)	LBXPFNA	Per- and Polyfluoroalkyl Substances (PFAS)	Basophils (%)	LBXBAPCT	SDDSRVYR3	0.0393248	0.0287204	-0.0169671	0.0956167	1.36923	0.173821	0.332886
Perfluorononanoic acid (ng/mL)	LBXPFNA	Per- and Polyfluoroalkyl Substances (PFAS)	Basophils (%)	LBXBAPCT	SDDSRVYR4	0.0279479	0.0255833	-0.0221954	0.0780912	1.09243	0.277122	0.442561
Perfluorononanoic acid (ng/mL)	LBXPFNA	Per- and Polyfluoroalkyl Substances (PFAS)	Basophils (%)	LBXBAPCT	SDDSRVYR5	0.0625874	0.0258498	0.0119218	0.113253	2.42119	0.0171683	0.0671957
Perfluorononanoic acid (ng/mL)	LBXPFNA	Per- and Polyfluoroalkyl Substances (PFAS)	Basophils (%)	LBXBAPCT	SDDSRVYR6	0.0451591	0.0323913	-0.0183279	0.108646	1.39417	0.166181	0.322495
Perfluorononanoic acid (ng/mL)	LBXPFNA	Per- and Polyfluoroalkyl Substances (PFAS)	Basophils (%)	LBXBAPCT	SDDSRVYR7	0.0795044	0.0351469	0.0106165	0.148392	2.26206	0.0257337	0.0905736
Perfluorononanoic acid (ng/mL)	LBXPFNA	Per- and Polyfluoroalkyl Substances (PFAS)	Basophils (%)	LBXBAPCT	SDDSRVYR8	0.103912	0.0354215	0.0344863	0.173338	2.9336	0.00410724	0.0225859
Perfluorononanoic acid (ng/mL)	LBXPFNA	Per- and Polyfluoroalkyl Substances (PFAS)	Basophils (%)	LBXBAPCT	SDDSRVYR9	0.190025	0.0269203	0.137261	0.242788	7.0588	1.81499e-10	4.60173e-09
Perfluorononanoic acid (ng/mL)	LBXPFNA	Per- and Polyfluoroalkyl Substances (PFAS)	Basophils (%)	LBXBAPCT	SMOKING	0.00297324	0.00104862	0.00091795	0.00502853	2.83539	0.0054827	0.0281001
Perfluorooctanoic acid (ng/mL)	LBXPFOA	Per- and Polyfluoroalkyl Substances (PFAS)	Basophils (%)	LBXBAPCT	(Intercept)	0.584959	0.0445874	0.497568	0.672351	13.1194	6.12421e-24	1.16972e-21
Perfluorooctanoic acid (ng/mL)	LBXPFOA	Per- and Polyfluoroalkyl Substances (PFAS)	Basophils (%)	LBXBAPCT	chem_log_measurement	0.000310713	0.00658205	-0.0125901	0.0132115	0.0472062	0.962438	0.976411
Perfluorooctanoic acid (ng/mL)	LBXPFOA	Per- and Polyfluoroalkyl Substances (PFAS)	Basophils (%)	LBXBAPCT	RIDRETH11	-0.0245488	0.0163995	-0.0566919	0.00759429	-1.49692	0.137386	0.285878
Perfluorooctanoic acid (ng/mL)	LBXPFOA	Per- and Polyfluoroalkyl Substances (PFAS)	Basophils (%)	LBXBAPCT	RIDRETH12	-0.034057	0.0177605	-0.0688676	0.000753601	-1.91757	0.0578572	0.159693
Perfluorooctanoic acid (ng/mL)	LBXPFOA	Per- and Polyfluoroalkyl Substances (PFAS)	Basophils (%)	LBXBAPCT	RIDRETH14	0.0575924	0.015784	0.0266557	0.0885291	3.64877	0.000410663	0.00302455
Perfluorooctanoic acid (ng/mL)	LBXPFOA	Per- and Polyfluoroalkyl Substances (PFAS)	Basophils (%)	LBXBAPCT	RIDRETH15	-0.0103842	0.0227738	-0.0550209	0.0342524	-0.455973	0.649342	0.756211
Perfluorooctanoic acid (ng/mL)	LBXPFOA	Per- and Polyfluoroalkyl Substances (PFAS)	Basophils (%)	LBXBAPCT	RIDAGEYR	0.00126255	0.000336248	0.000603508	0.0019216	3.75483	0.000283691	0.00213815
Perfluorooctanoic acid (ng/mL)	LBXPFOA	Per- and Polyfluoroalkyl Substances (PFAS)	Basophils (%)	LBXBAPCT	RIAGENDR2	0.0235103	0.0127424	-0.00146485	0.0484854	1.84504	0.0678232	0.177293
Perfluorooctanoic acid (ng/mL)	LBXPFOA	Per- and Polyfluoroalkyl Substances (PFAS)	Basophils (%)	LBXBAPCT	INDFMPIR	0.0113246	0.00408878	0.00331062	0.0193386	2.76968	0.00662609	0.031942
Perfluorooctanoic acid (ng/mL)	LBXPFOA	Per- and Polyfluoroalkyl Substances (PFAS)	Basophils (%)	LBXBAPCT	BMXWAIST	-0.000521047	0.000372092	-0.00125035	0.000208253	-1.40032	0.164339	0.320226
Perfluorooctanoic acid (ng/mL)	LBXPFOA	Per- and Polyfluoroalkyl Substances (PFAS)	Basophils (%)	LBXBAPCT	SDDSRVYR3	0.0369914	0.0285213	-0.0189103	0.0928931	1.29698	0.197455	0.359114
Perfluorooctanoic acid (ng/mL)	LBXPFOA	Per- and Polyfluoroalkyl Substances (PFAS)	Basophils (%)	LBXBAPCT	SDDSRVYR4	0.0250746	0.0254932	-0.0248921	0.0750412	0.98358	0.327562	0.499365
Perfluorooctanoic acid (ng/mL)	LBXPFOA	Per- and Polyfluoroalkyl Substances (PFAS)	Basophils (%)	LBXBAPCT	SDDSRVYR5	0.0591539	0.0255601	0.00905621	0.109252	2.31431	0.0225788	0.0832538
Perfluorooctanoic acid (ng/mL)	LBXPFOA	Per- and Polyfluoroalkyl Substances (PFAS)	Basophils (%)	LBXBAPCT	SDDSRVYR6	0.0417606	0.0305888	-0.0181934	0.101715	1.36523	0.175072	0.334496
Perfluorooctanoic acid (ng/mL)	LBXPFOA	Per- and Polyfluoroalkyl Substances (PFAS)	Basophils (%)	LBXBAPCT	SDDSRVYR7	0.0778245	0.0346482	0.00991412	0.145735	2.24614	0.0267691	0.0928492
Perfluorooctanoic acid (ng/mL)	LBXPFOA	Per- and Polyfluoroalkyl Substances (PFAS)	Basophils (%)	LBXBAPCT	SDDSRVYR8	0.113232	0.0284243	0.0575204	0.168944	3.98363	0.000124761	0.00101258
Perfluorooctanoic acid (ng/mL)	LBXPFOA	Per- and Polyfluoroalkyl Substances (PFAS)	Basophils (%)	LBXBAPCT	SDDSRVYR9	0.190523	0.0277406	0.136152	0.244895	6.86805	4.59616e-10	1.01292e-08
Perfluorooctanoic acid (ng/mL)	LBXPFOA	Per- and Polyfluoroalkyl Substances (PFAS)	Basophils (%)	LBXBAPCT	SMOKING	0.00295857	0.0010446	0.000911143	0.00500599	2.83224	0.00553317	0.0283081
Perfluorooctane sulfonic acid (ng/mL)	LBXPFOS	Per- and Polyfluoroalkyl Substances (PFAS)	Basophils (%)	LBXBAPCT	(Intercept)	0.593062	0.0518866	0.491364	0.69476	11.43	3.37455e-20	3.02128e-18
Perfluorooctane sulfonic acid (ng/mL)	LBXPFOS	Per- and Polyfluoroalkyl Substances (PFAS)	Basophils (%)	LBXBAPCT	chem_log_measurement	-0.00152101	0.00573488	-0.0127614	0.00971936	-0.265221	0.791354	0.861082
Perfluorooctane sulfonic acid (ng/mL)	LBXPFOS	Per- and Polyfluoroalkyl Substances (PFAS)	Basophils (%)	LBXBAPCT	RIDRETH11	-0.0252048	0.0160363	-0.056636	0.00622645	-1.57173	0.118994	0.262244
Perfluorooctane sulfonic acid (ng/mL)	LBXPFOS	Per- and Polyfluoroalkyl Substances (PFAS)	Basophils (%)	LBXBAPCT	RIDRETH12	-0.0345734	0.0177553	-0.0693738	0.000227061	-1.94721	0.054155	0.153473
Perfluorooctane sulfonic acid (ng/mL)	LBXPFOS	Per- and Polyfluoroalkyl Substances (PFAS)	Basophils (%)	LBXBAPCT	RIDRETH14	0.057848	0.0153699	0.027723	0.0879731	3.76371	0.000274945	0.00207841
Perfluorooctane sulfonic acid (ng/mL)	LBXPFOS	Per- and Polyfluoroalkyl Substances (PFAS)	Basophils (%)	LBXBAPCT	RIDRETH15	-0.0103587	0.0224969	-0.0544527	0.0337353	-0.460449	0.646137	0.753432
Perfluorooctane sulfonic acid (ng/mL)	LBXPFOS	Per- and Polyfluoroalkyl Substances (PFAS)	Basophils (%)	LBXBAPCT	RIDAGEYR	0.00129118	0.000345843	0.000613332	0.00196904	3.73344	0.000305837	0.00229378
Perfluorooctane sulfonic acid (ng/mL)	LBXPFOS	Per- and Polyfluoroalkyl Substances (PFAS)	Basophils (%)	LBXBAPCT	RIAGENDR2	0.0223164	0.0128445	-0.00285882	0.0474916	1.73743	0.0852162	0.208849
Perfluorooctane sulfonic acid (ng/mL)	LBXPFOS	Per- and Polyfluoroalkyl Substances (PFAS)	Basophils (%)	LBXBAPCT	INDFMPIR	0.0114225	0.00409776	0.00339091	0.0194541	2.7875	0.00629625	0.031263
Perfluorooctane sulfonic acid (ng/mL)	LBXPFOS	Per- and Polyfluoroalkyl Substances (PFAS)	Basophils (%)	LBXBAPCT	BMXWAIST	-0.000528056	0.000375605	-0.00126424	0.00020813	-1.40588	0.162684	0.318367
Perfluorooctane sulfonic acid (ng/mL)	LBXPFOS	Per- and Polyfluoroalkyl Substances (PFAS)	Basophils (%)	LBXBAPCT	SDDSRVYR3	0.0359129	0.0285173	-0.019981	0.0918068	1.25934	0.210675	0.373504
Perfluorooctane sulfonic acid (ng/mL)	LBXPFOS	Per- and Polyfluoroalkyl Substances (PFAS)	Basophils (%)	LBXBAPCT	SDDSRVYR4	0.0235915	0.0262049	-0.0277701	0.0749532	0.900271	0.370017	0.540315
Perfluorooctane sulfonic acid (ng/mL)	LBXPFOS	Per- and Polyfluoroalkyl Substances (PFAS)	Basophils (%)	LBXBAPCT	SDDSRVYR5	0.0571842	0.0266078	0.00503283	0.109336	2.14915	0.033898	0.110613
Perfluorooctane sulfonic acid (ng/mL)	LBXPFOS	Per- and Polyfluoroalkyl Substances (PFAS)	Basophils (%)	LBXBAPCT	SDDSRVYR6	0.0388795	0.0321034	-0.0240431	0.101802	1.21107	0.228561	0.393054
Perfluorooctane sulfonic acid (ng/mL)	LBXPFOS	Per- and Polyfluoroalkyl Substances (PFAS)	Basophils (%)	LBXBAPCT	SDDSRVYR7	0.0739884	0.0349455	0.00549524	0.142482	2.11725	0.0365777	0.117089
Perfluorooctane sulfonic acid (ng/mL)	LBXPFOS	Per- and Polyfluoroalkyl Substances (PFAS)	Basophils (%)	LBXBAPCT	SDDSRVYR8	0.108804	0.0313537	0.0473511	0.170258	3.47022	0.000753282	0.00517543
Perfluorooctane sulfonic acid (ng/mL)	LBXPFOS	Per- and Polyfluoroalkyl Substances (PFAS)	Basophils (%)	LBXBAPCT	SDDSRVYR9	0.185821	0.0292602	0.128471	0.243171	6.35063	5.45224e-09	1.09235e-07
Perfluorooctane sulfonic acid (ng/mL)	LBXPFOS	Per- and Polyfluoroalkyl Substances (PFAS)	Basophils (%)	LBXBAPCT	SMOKING	0.00295272	0.00105297	0.000888899	0.00501655	2.80418	0.00600117	0.030377
Serum Copper (ug/dL)	LBXSCU	Metals	Basophils (%)	LBXBAPCT	(Intercept)	0.969436	0.203362	0.570846	1.36803	4.76704	3.23614e-05	0.000294335
Serum Copper (ug/dL)	LBXSCU	Metals	Basophils (%)	LBXBAPCT	chem_log_measurement	-0.0414521	0.0287781	-0.0978572	0.0149531	-1.4404	0.15864	0.313667
Serum Copper (ug/dL)	LBXSCU	Metals	Basophils (%)	LBXBAPCT	RIDRETH11	-0.0370601	0.0184186	-0.0731605	-0.000959752	-2.01211	0.0519552	0.149259
Serum Copper (ug/dL)	LBXSCU	Metals	Basophils (%)	LBXBAPCT	RIDRETH12	-0.0415071	0.0260092	-0.0924851	0.00947095	-1.59586	0.119511	0.262878
Serum Copper (ug/dL)	LBXSCU	Metals	Basophils (%)	LBXBAPCT	RIDRETH14	0.0678204	0.0256754	0.0174966	0.118144	2.64145	0.012256	0.0511856
Serum Copper (ug/dL)	LBXSCU	Metals	Basophils (%)	LBXBAPCT	RIDRETH15	-0.0328929	0.0176751	-0.067536	0.0017503	-1.86097	0.0711651	0.183683
Serum Copper (ug/dL)	LBXSCU	Metals	Basophils (%)	LBXBAPCT	RIDAGEYR	0.00264246	0.000516132	0.00163084	0.00365408	5.11974	1.11695e-05	0.000109217
Serum Copper (ug/dL)	LBXSCU	Metals	Basophils (%)	LBXBAPCT	RIAGENDR2	-0.0347594	0.0188475	-0.0717005	0.00218179	-1.84424	0.0736263	0.188024
Serum Copper (ug/dL)	LBXSCU	Metals	Basophils (%)	LBXBAPCT	INDFMPIR	0.00479013	0.0059001	-0.00677406	0.0163543	0.811873	0.422352	0.590551
Serum Copper (ug/dL)	LBXSCU	Metals	Basophils (%)	LBXBAPCT	BMXWAIST	-0.000873168	0.000518823	-0.00189006	0.000143726	-1.68298	0.101281	0.235974
Serum Copper (ug/dL)	LBXSCU	Metals	Basophils (%)	LBXBAPCT	SDDSRVYR8	0.0309066	0.0339211	-0.0355788	0.0973921	0.911132	0.368458	0.538863
Serum Copper (ug/dL)	LBXSCU	Metals	Basophils (%)	LBXBAPCT	SDDSRVYR9	0.119032	0.0329211	0.0545071	0.183558	3.61569	0.000933588	0.0062203
Serum Copper (ug/dL)	LBXSCU	Metals	Basophils (%)	LBXBAPCT	SMOKING	0.00398385	0.0015919	0.000863721	0.00710397	2.50257	0.0171502	0.0671957
Serum Zinc (ug/dL)	LBXSZN	Metals	Basophils (%)	LBXBAPCT	(Intercept)	0.231587	0.218802	-0.197265	0.66044	1.05843	0.297109	0.465252
Serum Zinc (ug/dL)	LBXSZN	Metals	Basophils (%)	LBXBAPCT	chem_log_measurement	0.0741076	0.0335054	0.00843706	0.139778	2.21181	0.033602	0.110023
Serum Zinc (ug/dL)	LBXSZN	Metals	Basophils (%)	LBXBAPCT	RIDRETH11	-0.0371017	0.0182839	-0.0729381	-0.00126529	-2.0292	0.0500968	0.146158
Serum Zinc (ug/dL)	LBXSZN	Metals	Basophils (%)	LBXBAPCT	RIDRETH12	-0.0410236	0.0259438	-0.0918734	0.00982619	-1.58125	0.122817	0.266568
Serum Zinc (ug/dL)	LBXSZN	Metals	Basophils (%)	LBXBAPCT	RIDRETH14	0.064492	0.0264984	0.0125552	0.116429	2.43381	0.0201851	0.0765869
Serum Zinc (ug/dL)	LBXSZN	Metals	Basophils (%)	LBXBAPCT	RIDRETH15	-0.0300563	0.0177795	-0.0649041	0.0047916	-1.6905	0.0998212	0.235009
Serum Zinc (ug/dL)	LBXSZN	Metals	Basophils (%)	LBXBAPCT	RIDAGEYR	0.00263261	0.000512845	0.00162743	0.00363779	5.13334	1.0719e-05	0.000105171
Serum Zinc (ug/dL)	LBXSZN	Metals	Basophils (%)	LBXBAPCT	RIAGENDR2	-0.0430794	0.0177283	-0.0778268	-0.00833193	-2.42998	0.0203676	0.0768818
Serum Zinc (ug/dL)	LBXSZN	Metals	Basophils (%)	LBXBAPCT	INDFMPIR	0.00509539	0.00591124	-0.00649063	0.0166814	0.861984	0.394564	0.565496
Serum Zinc (ug/dL)	LBXSZN	Metals	Basophils (%)	LBXBAPCT	BMXWAIST	-0.00100031	0.000526164	-0.00203159	3.09757e-05	-1.90113	0.0655442	0.173073
Serum Zinc (ug/dL)	LBXSZN	Metals	Basophils (%)	LBXBAPCT	SDDSRVYR8	0.0325223	0.0340997	-0.0343131	0.0993577	0.953742	0.346755	0.519046
Serum Zinc (ug/dL)	LBXSZN	Metals	Basophils (%)	LBXBAPCT	SDDSRVYR9	0.121035	0.0325887	0.0571613	0.184909	3.71402	0.000707778	0.00493378
Serum Zinc (ug/dL)	LBXSZN	Metals	Basophils (%)	LBXBAPCT	SMOKING	0.00376087	0.00161051	0.00060427	0.00691747	2.3352	0.0253928	0.0897044
Blood mercury, total (ug/L)	LBXTHG	Metals	Basophils (%)	LBXBAPCT	(Intercept)	0.622183	0.0300486	0.563287	0.681078	20.7059	1.38491e-43	9.91941e-41
Blood mercury, total (ug/L)	LBXTHG	Metals	Basophils (%)	LBXBAPCT	chem_log_measurement	-0.000968571	0.00242941	-0.00573021	0.00379306	-0.398686	0.690759	0.78877
Blood mercury, total (ug/L)	LBXTHG	Metals	Basophils (%)	LBXBAPCT	RIDRETH11	-0.0347497	0.00891418	-0.0522215	-0.0172779	-3.89825	0.000152459	0.0012167
Blood mercury, total (ug/L)	LBXTHG	Metals	Basophils (%)	LBXBAPCT	RIDRETH12	-0.0282156	0.0106008	-0.0489931	-0.00743802	-2.66165	0.00872704	0.0387643
Blood mercury, total (ug/L)	LBXTHG	Metals	Basophils (%)	LBXBAPCT	RIDRETH14	0.0639913	0.0116563	0.041145	0.0868377	5.48985	1.94692e-07	2.81713e-06
Blood mercury, total (ug/L)	LBXTHG	Metals	Basophils (%)	LBXBAPCT	RIDRETH15	-0.000198149	0.0104125	-0.0206067	0.0202104	-0.0190299	0.984846	0.987949
Blood mercury, total (ug/L)	LBXTHG	Metals	Basophils (%)	LBXBAPCT	RIDAGEYR	0.00200998	0.000198071	0.00162176	0.0023982	10.1478	2.66204e-18	1.81589e-16
Blood mercury, total (ug/L)	LBXTHG	Metals	Basophils (%)	LBXBAPCT	RIAGENDR2	0.00785156	0.00657857	-0.00504244	0.0207456	1.19351	0.23478	0.396086
Blood mercury, total (ug/L)	LBXTHG	Metals	Basophils (%)	LBXBAPCT	INDFMPIR	0.00358544	0.00221249	-0.000751052	0.00792192	1.62054	0.107467	0.246309
Blood mercury, total (ug/L)	LBXTHG	Metals	Basophils (%)	LBXBAPCT	BMXWAIST	-0.000681677	0.000212519	-0.00109821	-0.000265139	-3.2076	0.00167437	0.0104969
Blood mercury, total (ug/L)	LBXTHG	Metals	Basophils (%)	LBXBAPCT	SDDSRVYR2	0.0247024	0.0252961	-0.0248779	0.0742827	0.97653	0.330562	0.501886
Blood mercury, total (ug/L)	LBXTHG	Metals	Basophils (%)	LBXBAPCT	SDDSRVYR3	0.019103	0.0254487	-0.0307764	0.0689825	0.750648	0.454181	0.617574
Blood mercury, total (ug/L)	LBXTHG	Metals	Basophils (%)	LBXBAPCT	SDDSRVYR4	0.0131031	0.0261353	-0.0381221	0.0643284	0.501357	0.616942	0.737704
Blood mercury, total (ug/L)	LBXTHG	Metals	Basophils (%)	LBXBAPCT	SDDSRVYR5	0.0177052	0.0221525	-0.0257138	0.0611242	0.799239	0.425566	0.593596
Blood mercury, total (ug/L)	LBXTHG	Metals	Basophils (%)	LBXBAPCT	SDDSRVYR6	0.0249704	0.0273996	-0.0287329	0.0786736	0.91134	0.363753	0.534711
Blood mercury, total (ug/L)	LBXTHG	Metals	Basophils (%)	LBXBAPCT	SDDSRVYR7	0.0471219	0.0225995	0.0028269	0.0914168	2.08509	0.0389589	0.123198
Blood mercury, total (ug/L)	LBXTHG	Metals	Basophils (%)	LBXBAPCT	SDDSRVYR8	0.0757821	0.0266438	0.0235602	0.128004	2.84426	0.00515021	0.0265862
Blood mercury, total (ug/L)	LBXTHG	Metals	Basophils (%)	LBXBAPCT	SDDSRVYR9	0.161994	0.0240575	0.114841	0.209147	6.73361	4.4319e-10	9.84293e-09
Blood mercury, total (ug/L)	LBXTHG	Metals	Basophils (%)	LBXBAPCT	SDDSRVYR10	0.120044	0.0222857	0.0763636	0.163723	5.38658	3.12913e-07	4.39459e-06
Blood mercury, total (ug/L)	LBXTHG	Metals	Basophils (%)	LBXBAPCT	SMOKING	0.00221189	0.000574759	0.00108536	0.00333842	3.84837	0.000183258	0.0014424
Trans-nonachlor Lipid Adj (ng/g)	LBXTNALA	Pesticides	Basophils (%)	LBXBAPCT	(Intercept)	0.590805	0.0816759	0.43072	0.75089	7.23353	3.23052e-08	6.01002e-07
Trans-nonachlor Lipid Adj (ng/g)	LBXTNALA	Pesticides	Basophils (%)	LBXBAPCT	chem_log_measurement	0.00548744	0.0146217	-0.023171	0.0341459	0.375295	0.709917	0.806148
Trans-nonachlor Lipid Adj (ng/g)	LBXTNALA	Pesticides	Basophils (%)	LBXBAPCT	RIDRETH11	-0.0591854	0.0278478	-0.113767	-0.00460379	-2.12532	0.0413757	0.128431
Trans-nonachlor Lipid Adj (ng/g)	LBXTNALA	Pesticides	Basophils (%)	LBXBAPCT	RIDRETH12	0.0205103	0.0575966	-0.0923791	0.1334	0.356102	0.724101	0.817718
Trans-nonachlor Lipid Adj (ng/g)	LBXTNALA	Pesticides	Basophils (%)	LBXBAPCT	RIDRETH14	0.0109721	0.0333752	-0.0544433	0.0763875	0.32875	0.744487	0.829977
Trans-nonachlor Lipid Adj (ng/g)	LBXTNALA	Pesticides	Basophils (%)	LBXBAPCT	RIDRETH15	0.0319684	0.0484606	-0.0630145	0.126951	0.659677	0.514181	0.663273
Trans-nonachlor Lipid Adj (ng/g)	LBXTNALA	Pesticides	Basophils (%)	LBXBAPCT	RIDAGEYR	0.00122701	0.000958499	-0.00065165	0.00310566	1.28013	0.2097	0.372468
Trans-nonachlor Lipid Adj (ng/g)	LBXTNALA	Pesticides	Basophils (%)	LBXBAPCT	RIAGENDR2	0.02568	0.0192215	-0.0119942	0.0633542	1.336	0.190973	0.351405
Trans-nonachlor Lipid Adj (ng/g)	LBXTNALA	Pesticides	Basophils (%)	LBXBAPCT	INDFMPIR	0.00062744	0.00519501	-0.00955478	0.0108097	0.120778	0.904622	0.941767
Trans-nonachlor Lipid Adj (ng/g)	LBXTNALA	Pesticides	Basophils (%)	LBXBAPCT	BMXWAIST	0.000118408	0.000914359	-0.00167374	0.00191055	0.129498	0.897774	0.93668
Trans-nonachlor Lipid Adj (ng/g)	LBXTNALA	Pesticides	Basophils (%)	LBXBAPCT	SDDSRVYR2	-0.0240887	0.0358327	-0.0943208	0.0461434	-0.672255	0.506247	0.65612
Trans-nonachlor Lipid Adj (ng/g)	LBXTNALA	Pesticides	Basophils (%)	LBXBAPCT	SDDSRVYR3	0.020161	0.0365889	-0.0515533	0.0918753	0.551014	0.585451	0.71957
Trans-nonachlor Lipid Adj (ng/g)	LBXTNALA	Pesticides	Basophils (%)	LBXBAPCT	SMOKING	0.00150366	0.00180009	-0.00202453	0.00503184	0.835322	0.40973	0.579406
Blood Bromodichloromethane (pg/ml)	LBXVBM	Volatile Organic Compounds (VOC)	Basophils (%)	LBXBAPCT	(Intercept)	0.550732	0.0634767	0.426318	0.675147	8.67612	2.44391e-13	1.1114e-11
Blood Bromodichloromethane (pg/ml)	LBXVBM	Volatile Organic Compounds (VOC)	Basophils (%)	LBXBAPCT	chem_log_measurement	0.00369297	0.00467607	-0.00547213	0.0128581	0.78976	0.431866	0.598652
Blood Bromodichloromethane (pg/ml)	LBXVBM	Volatile Organic Compounds (VOC)	Basophils (%)	LBXBAPCT	RIDRETH11	-0.0214573	0.0128987	-0.0467388	0.00382411	-1.66353	0.0998898	0.235009
Blood Bromodichloromethane (pg/ml)	LBXVBM	Volatile Organic Compounds (VOC)	Basophils (%)	LBXBAPCT	RIDRETH12	-0.00703178	0.0187554	-0.0437923	0.0297287	-0.374921	0.708653	0.805351
Blood Bromodichloromethane (pg/ml)	LBXVBM	Volatile Organic Compounds (VOC)	Basophils (%)	LBXBAPCT	RIDRETH14	0.0794706	0.020838	0.038628	0.120313	3.81373	0.000258648	0.00196559
Blood Bromodichloromethane (pg/ml)	LBXVBM	Volatile Organic Compounds (VOC)	Basophils (%)	LBXBAPCT	RIDRETH15	0.0078293	0.0208397	-0.0330165	0.0486751	0.375692	0.708082	0.805022
Blood Bromodichloromethane (pg/ml)	LBXVBM	Volatile Organic Compounds (VOC)	Basophils (%)	LBXBAPCT	RIDAGEYR	0.00157364	0.000427118	0.000736488	0.00241079	3.68432	0.000402508	0.00297213
Blood Bromodichloromethane (pg/ml)	LBXVBM	Volatile Organic Compounds (VOC)	Basophils (%)	LBXBAPCT	RIAGENDR2	0.0212128	0.0115815	-0.0014868	0.0439125	1.83162	0.0705107	0.182652
Blood Bromodichloromethane (pg/ml)	LBXVBM	Volatile Organic Compounds (VOC)	Basophils (%)	LBXBAPCT	INDFMPIR	0.00825651	0.00362204	0.0011573	0.0153557	2.27952	0.0251413	0.0891459
Blood Bromodichloromethane (pg/ml)	LBXVBM	Volatile Organic Compounds (VOC)	Basophils (%)	LBXBAPCT	BMXWAIST	0.000127768	0.00049016	-0.000832945	0.00108848	0.260666	0.794981	0.863083
Blood Bromodichloromethane (pg/ml)	LBXVBM	Volatile Organic Compounds (VOC)	Basophils (%)	LBXBAPCT	SDDSRVYR2	-0.00474618	0.0428078	-0.0886495	0.0791571	-0.110872	0.911979	0.946
Blood Bromodichloromethane (pg/ml)	LBXVBM	Volatile Organic Compounds (VOC)	Basophils (%)	LBXBAPCT	SDDSRVYR3	-0.00787475	0.0395084	-0.0853113	0.0695618	-0.199318	0.84249	0.895634
Blood Bromodichloromethane (pg/ml)	LBXVBM	Volatile Organic Compounds (VOC)	Basophils (%)	LBXBAPCT	SDDSRVYR4	0.019141	0.0391199	-0.057534	0.095816	0.48929	0.625897	0.741744
Blood Bromodichloromethane (pg/ml)	LBXVBM	Volatile Organic Compounds (VOC)	Basophils (%)	LBXBAPCT	SDDSRVYR5	0.0103768	0.0372077	-0.0625503	0.0833038	0.278888	0.781008	0.852202
Blood Bromodichloromethane (pg/ml)	LBXVBM	Volatile Organic Compounds (VOC)	Basophils (%)	LBXBAPCT	SDDSRVYR6	0.0128736	0.039646	-0.0648327	0.0905798	0.324713	0.746196	0.830879
Blood Bromodichloromethane (pg/ml)	LBXVBM	Volatile Organic Compounds (VOC)	Basophils (%)	LBXBAPCT	SDDSRVYR7	0.0348058	0.042317	-0.0481356	0.117747	0.822501	0.413094	0.582437
Blood Bromodichloromethane (pg/ml)	LBXVBM	Volatile Organic Compounds (VOC)	Basophils (%)	LBXBAPCT	SMOKING	0.00309206	0.0011827	0.000773968	0.00541015	2.61441	0.0105719	0.0452741
Blood Chloroform (pg/ml)	LBXVCF	Volatile Organic Compounds (VOC)	Basophils (%)	LBXBAPCT	(Intercept)	0.550515	0.0574876	0.43784	0.663191	9.57625	1.78195e-14	8.80222e-13
Blood Chloroform (pg/ml)	LBXVCF	Volatile Organic Compounds (VOC)	Basophils (%)	LBXBAPCT	chem_log_measurement	0.00613268	0.00508356	-0.0038311	0.0160965	1.20638	0.231622	0.395634
Blood Chloroform (pg/ml)	LBXVCF	Volatile Organic Compounds (VOC)	Basophils (%)	LBXBAPCT	RIDRETH11	-0.011239	0.0136458	-0.0379848	0.0155067	-0.823629	0.41287	0.582437
Blood Chloroform (pg/ml)	LBXVCF	Volatile Organic Compounds (VOC)	Basophils (%)	LBXBAPCT	RIDRETH12	-0.0130915	0.0196789	-0.0516621	0.0254791	-0.665256	0.508012	0.657684
Blood Chloroform (pg/ml)	LBXVCF	Volatile Organic Compounds (VOC)	Basophils (%)	LBXBAPCT	RIDRETH14	0.0850456	0.0216143	0.0426815	0.12741	3.93469	0.000189992	0.00148318
Blood Chloroform (pg/ml)	LBXVCF	Volatile Organic Compounds (VOC)	Basophils (%)	LBXBAPCT	RIDRETH15	0.0117218	0.0225076	-0.032393	0.0558366	0.520794	0.604108	0.730267
Blood Chloroform (pg/ml)	LBXVCF	Volatile Organic Compounds (VOC)	Basophils (%)	LBXBAPCT	RIDAGEYR	0.00142336	0.000435033	0.000570698	0.00227603	3.27185	0.0016421	0.0103398
Blood Chloroform (pg/ml)	LBXVCF	Volatile Organic Compounds (VOC)	Basophils (%)	LBXBAPCT	RIAGENDR2	0.0245891	0.0124223	0.000241297	0.0489368	1.97942	0.0515922	0.148704
Blood Chloroform (pg/ml)	LBXVCF	Volatile Organic Compounds (VOC)	Basophils (%)	LBXBAPCT	INDFMPIR	0.00728443	0.00367787	7.57961e-05	0.0144931	1.98061	0.0514562	0.148611
Blood Chloroform (pg/ml)	LBXVCF	Volatile Organic Compounds (VOC)	Basophils (%)	LBXBAPCT	BMXWAIST	-8.63373e-05	0.00054083	-0.00114636	0.000973689	-0.159639	0.873613	0.918496
Blood Chloroform (pg/ml)	LBXVCF	Volatile Organic Compounds (VOC)	Basophils (%)	LBXBAPCT	SDDSRVYR3	-0.00290947	0.0339101	-0.0693733	0.0635544	-0.0857994	0.931864	0.957944
Blood Chloroform (pg/ml)	LBXVCF	Volatile Organic Compounds (VOC)	Basophils (%)	LBXBAPCT	SDDSRVYR4	0.0281129	0.0324329	-0.0354556	0.0916814	0.8668	0.388931	0.559943
Blood Chloroform (pg/ml)	LBXVCF	Volatile Organic Compounds (VOC)	Basophils (%)	LBXBAPCT	SDDSRVYR5	0.0225889	0.0306157	-0.0374178	0.0825957	0.737822	0.463021	0.622211
Blood Chloroform (pg/ml)	LBXVCF	Volatile Organic Compounds (VOC)	Basophils (%)	LBXBAPCT	SDDSRVYR6	0.0234827	0.0322365	-0.0397009	0.0866663	0.72845	0.468701	0.626319
Blood Chloroform (pg/ml)	LBXVCF	Volatile Organic Compounds (VOC)	Basophils (%)	LBXBAPCT	SDDSRVYR7	0.0468629	0.035884	-0.0234698	0.117196	1.30595	0.195725	0.35763
Blood Chloroform (pg/ml)	LBXVCF	Volatile Organic Compounds (VOC)	Basophils (%)	LBXBAPCT	SMOKING	0.00338607	0.00133815	0.000763291	0.00600885	2.53041	0.0135801	0.055502
Blood 1,4-Dichlorobenzene (ng/ml)	LBXVDB	Volatile Organic Compounds (VOC)	Basophils (%)	LBXBAPCT	(Intercept)	0.603708	0.0382273	0.528783	0.678634	15.7926	6.15324e-28	3.52581e-25
Blood 1,4-Dichlorobenzene (ng/ml)	LBXVDB	Volatile Organic Compounds (VOC)	Basophils (%)	LBXBAPCT	chem_log_measurement	-0.00347276	0.00219964	-0.00778405	0.000838542	-1.57878	0.117818	0.260656
Blood 1,4-Dichlorobenzene (ng/ml)	LBXVDB	Volatile Organic Compounds (VOC)	Basophils (%)	LBXBAPCT	RIDRETH11	-0.0145329	0.012739	-0.0395014	0.0104355	-1.14082	0.256906	0.419632
Blood 1,4-Dichlorobenzene (ng/ml)	LBXVDB	Volatile Organic Compounds (VOC)	Basophils (%)	LBXBAPCT	RIDRETH12	-0.0226852	0.0136887	-0.0495151	0.00414478	-1.65721	0.100883	0.235974
Blood 1,4-Dichlorobenzene (ng/ml)	LBXVDB	Volatile Organic Compounds (VOC)	Basophils (%)	LBXBAPCT	RIDRETH14	0.0651644	0.0161799	0.0334518	0.0968771	4.02749	0.000115828	0.000953581
Blood 1,4-Dichlorobenzene (ng/ml)	LBXVDB	Volatile Organic Compounds (VOC)	Basophils (%)	LBXBAPCT	RIDRETH15	0.00282735	0.0139758	-0.0245651	0.0302198	0.202304	0.840126	0.894146
Blood 1,4-Dichlorobenzene (ng/ml)	LBXVDB	Volatile Organic Compounds (VOC)	Basophils (%)	LBXBAPCT	RIDAGEYR	0.0020285	0.000303351	0.00143393	0.00262307	6.68696	1.73432e-09	3.61181e-08
Blood 1,4-Dichlorobenzene (ng/ml)	LBXVDB	Volatile Organic Compounds (VOC)	Basophils (%)	LBXBAPCT	RIAGENDR2	0.00719883	0.00936196	-0.0111506	0.0255483	0.768945	0.443896	0.607916
Blood 1,4-Dichlorobenzene (ng/ml)	LBXVDB	Volatile Organic Compounds (VOC)	Basophils (%)	LBXBAPCT	INDFMPIR	0.00570194	0.00311688	-0.000407136	0.011811	1.82938	0.0705824	0.182673
Blood 1,4-Dichlorobenzene (ng/ml)	LBXVDB	Volatile Organic Compounds (VOC)	Basophils (%)	LBXBAPCT	BMXWAIST	-0.00033647	0.000328735	-0.000980791	0.000307851	-1.02353	0.308741	0.480469
Blood 1,4-Dichlorobenzene (ng/ml)	LBXVDB	Volatile Organic Compounds (VOC)	Basophils (%)	LBXBAPCT	SDDSRVYR5	-0.0330547	0.0189726	-0.070241	0.00413151	-1.74224	0.0848087	0.208206
Blood 1,4-Dichlorobenzene (ng/ml)	LBXVDB	Volatile Organic Compounds (VOC)	Basophils (%)	LBXBAPCT	SDDSRVYR6	-0.00941868	0.0228627	-0.0542296	0.0353923	-0.411966	0.681322	0.780171
Blood 1,4-Dichlorobenzene (ng/ml)	LBXVDB	Volatile Organic Compounds (VOC)	Basophils (%)	LBXBAPCT	SDDSRVYR7	0.0119147	0.0275273	-0.0420387	0.0658681	0.432834	0.666148	0.769873
Blood 1,4-Dichlorobenzene (ng/ml)	LBXVDB	Volatile Organic Compounds (VOC)	Basophils (%)	LBXBAPCT	SDDSRVYR8	0.0387572	0.0243296	-0.00892889	0.0864433	1.593	0.114589	0.256896
Blood 1,4-Dichlorobenzene (ng/ml)	LBXVDB	Volatile Organic Compounds (VOC)	Basophils (%)	LBXBAPCT	SDDSRVYR9	0.125652	0.020879	0.0847294	0.166575	6.01812	3.55599e-08	6.44805e-07
Blood 1,4-Dichlorobenzene (ng/ml)	LBXVDB	Volatile Organic Compounds (VOC)	Basophils (%)	LBXBAPCT	SDDSRVYR10	0.0853194	0.0219965	0.0422063	0.128432	3.87878	0.000196971	0.00152933
Blood 1,4-Dichlorobenzene (ng/ml)	LBXVDB	Volatile Organic Compounds (VOC)	Basophils (%)	LBXBAPCT	SMOKING	0.00323893	0.000981808	0.00131459	0.00516327	3.29895	0.00138117	0.00889227
Blood Toluene (ng/mL)	LBXVTO	Volatile Organic Compounds (VOC)	Basophils (%)	LBXBAPCT	(Intercept)	0.592826	0.0501896	0.494455	0.691198	11.8117	1.29777e-20	1.28211e-18
Blood Toluene (ng/mL)	LBXVTO	Volatile Organic Compounds (VOC)	Basophils (%)	LBXBAPCT	chem_log_measurement	0.00266318	0.00424165	-0.00565046	0.0109768	0.627864	0.531539	0.677697
Blood Toluene (ng/mL)	LBXVTO	Volatile Organic Compounds (VOC)	Basophils (%)	LBXBAPCT	RIDRETH11	-0.0313703	0.0119349	-0.0547628	-0.00797789	-2.62845	0.00994408	0.0431011
Blood Toluene (ng/mL)	LBXVTO	Volatile Organic Compounds (VOC)	Basophils (%)	LBXBAPCT	RIDRETH12	-0.02013	0.0149978	-0.0495257	0.00926567	-1.3422	0.182602	0.342155
Blood Toluene (ng/mL)	LBXVTO	Volatile Organic Compounds (VOC)	Basophils (%)	LBXBAPCT	RIDRETH14	0.05935	0.0163283	0.0273466	0.0913534	3.6348	0.000443424	0.00322439
Blood Toluene (ng/mL)	LBXVTO	Volatile Organic Compounds (VOC)	Basophils (%)	LBXBAPCT	RIDRETH15	-0.0144639	0.0174457	-0.0486574	0.0197296	-0.829081	0.409053	0.578935
Blood Toluene (ng/mL)	LBXVTO	Volatile Organic Compounds (VOC)	Basophils (%)	LBXBAPCT	RIDAGEYR	0.0025698	0.000319804	0.00194298	0.00319662	8.03554	2.01427e-12	7.39857e-11
Blood Toluene (ng/mL)	LBXVTO	Volatile Organic Compounds (VOC)	Basophils (%)	LBXBAPCT	RIAGENDR2	0.0119711	0.00984113	-0.00731746	0.0312598	1.21644	0.226709	0.391514
Blood Toluene (ng/mL)	LBXVTO	Volatile Organic Compounds (VOC)	Basophils (%)	LBXBAPCT	INDFMPIR	0.0040287	0.00333294	-0.00250387	0.0105613	1.20875	0.229638	0.39396
Blood Toluene (ng/mL)	LBXVTO	Volatile Organic Compounds (VOC)	Basophils (%)	LBXBAPCT	BMXWAIST	-0.000412244	0.000334842	-0.00106853	0.000244045	-1.23116	0.221179	0.385683
Blood Toluene (ng/mL)	LBXVTO	Volatile Organic Compounds (VOC)	Basophils (%)	LBXBAPCT	SDDSRVYR2	0.0106013	0.0511332	-0.0896198	0.110822	0.207327	0.83618	0.892237
Blood Toluene (ng/mL)	LBXVTO	Volatile Organic Compounds (VOC)	Basophils (%)	LBXBAPCT	SDDSRVYR3	-0.00555987	0.0395966	-0.0831692	0.0720494	-0.140413	0.888619	0.929837
Blood Toluene (ng/mL)	LBXVTO	Volatile Organic Compounds (VOC)	Basophils (%)	LBXBAPCT	SDDSRVYR4	0.0164648	0.0387552	-0.0594954	0.0924249	0.424841	0.671875	0.773061
Blood Toluene (ng/mL)	LBXVTO	Volatile Organic Compounds (VOC)	Basophils (%)	LBXBAPCT	SDDSRVYR5	0.0102826	0.0376857	-0.0635813	0.0841466	0.272852	0.785535	0.856051
Blood Toluene (ng/mL)	LBXVTO	Volatile Organic Compounds (VOC)	Basophils (%)	LBXBAPCT	SDDSRVYR6	0.0144565	0.0450183	-0.0737794	0.102692	0.321125	0.748793	0.83273
Blood Toluene (ng/mL)	LBXVTO	Volatile Organic Compounds (VOC)	Basophils (%)	LBXBAPCT	SDDSRVYR8	0.0602003	0.0397512	-0.017712	0.138113	1.51443	0.133104	0.281433
Blood Toluene (ng/mL)	LBXVTO	Volatile Organic Compounds (VOC)	Basophils (%)	LBXBAPCT	SDDSRVYR9	0.143368	0.0378445	0.0691932	0.217544	3.78836	0.000260446	0.00197401
Blood Toluene (ng/mL)	LBXVTO	Volatile Organic Compounds (VOC)	Basophils (%)	LBXBAPCT	SMOKING	0.00157254	0.00117004	-0.000720735	0.00386582	1.34401	0.182018	0.34141
Blood m-/p-Xylene (ng/ml)	LBXVXY	Volatile Organic Compounds (VOC)	Basophils (%)	LBXBAPCT	(Intercept)	0.5799	0.0454989	0.490722	0.669078	12.7454	7.26835e-25	1.73532e-22
Blood m-/p-Xylene (ng/ml)	LBXVXY	Volatile Organic Compounds (VOC)	Basophils (%)	LBXBAPCT	chem_log_measurement	0.00205989	0.00410283	-0.00598166	0.0101014	0.502065	0.616446	0.737704
Blood m-/p-Xylene (ng/ml)	LBXVXY	Volatile Organic Compounds (VOC)	Basophils (%)	LBXBAPCT	RIDRETH11	-0.0271948	0.0110139	-0.0487819	-0.0056076	-2.46914	0.0148018	0.0594769
Blood m-/p-Xylene (ng/ml)	LBXVXY	Volatile Organic Compounds (VOC)	Basophils (%)	LBXBAPCT	RIDRETH12	-0.0145558	0.0132075	-0.0404424	0.0113309	-1.10209	0.2724	0.436724
Blood m-/p-Xylene (ng/ml)	LBXVXY	Volatile Organic Compounds (VOC)	Basophils (%)	LBXBAPCT	RIDRETH14	0.063968	0.0145876	0.0353764	0.0925597	4.3851	2.32514e-05	0.000219129
Blood m-/p-Xylene (ng/ml)	LBXVXY	Volatile Organic Compounds (VOC)	Basophils (%)	LBXBAPCT	RIDRETH15	0.00804892	0.0147394	-0.0208404	0.0369382	0.54608	0.585919	0.719836
Blood m-/p-Xylene (ng/ml)	LBXVXY	Volatile Organic Compounds (VOC)	Basophils (%)	LBXBAPCT	RIDAGEYR	0.00217212	0.000287487	0.00160865	0.0027356	7.55556	5.83901e-12	1.83833e-10
Blood m-/p-Xylene (ng/ml)	LBXVXY	Volatile Organic Compounds (VOC)	Basophils (%)	LBXBAPCT	RIAGENDR2	0.0112093	0.00877944	-0.00599838	0.028417	1.27677	0.203892	0.3651
Blood m-/p-Xylene (ng/ml)	LBXVXY	Volatile Organic Compounds (VOC)	Basophils (%)	LBXBAPCT	INDFMPIR	0.00546516	0.0030264	-0.000466589	0.0113969	1.80583	0.07319	0.187558
Blood m-/p-Xylene (ng/ml)	LBXVXY	Volatile Organic Compounds (VOC)	Basophils (%)	LBXBAPCT	BMXWAIST	-0.00021687	0.000313806	-0.00083193	0.00039819	-0.691096	0.490701	0.644181
Blood m-/p-Xylene (ng/ml)	LBXVXY	Volatile Organic Compounds (VOC)	Basophils (%)	LBXBAPCT	SDDSRVYR2	0.0156527	0.0490674	-0.0805193	0.111825	0.319005	0.750219	0.83277
Blood m-/p-Xylene (ng/ml)	LBXVXY	Volatile Organic Compounds (VOC)	Basophils (%)	LBXBAPCT	SDDSRVYR3	-0.0044004	0.0364477	-0.0758378	0.067037	-0.120732	0.904084	0.941767
Blood m-/p-Xylene (ng/ml)	LBXVXY	Volatile Organic Compounds (VOC)	Basophils (%)	LBXBAPCT	SDDSRVYR4	0.0176047	0.0358164	-0.0525954	0.0878047	0.491526	0.623859	0.741442
Blood m-/p-Xylene (ng/ml)	LBXVXY	Volatile Organic Compounds (VOC)	Basophils (%)	LBXBAPCT	SDDSRVYR5	0.00650903	0.0347697	-0.0616396	0.0746577	0.187204	0.851784	0.902105
Blood m-/p-Xylene (ng/ml)	LBXVXY	Volatile Organic Compounds (VOC)	Basophils (%)	LBXBAPCT	SDDSRVYR6	0.0135501	0.0383652	-0.0616457	0.0887458	0.353186	0.724504	0.817723
Blood m-/p-Xylene (ng/ml)	LBXVXY	Volatile Organic Compounds (VOC)	Basophils (%)	LBXBAPCT	SDDSRVYR7	0.028489	0.0386453	-0.0472557	0.104234	0.737193	0.462294	0.621818
Blood m-/p-Xylene (ng/ml)	LBXVXY	Volatile Organic Compounds (VOC)	Basophils (%)	LBXBAPCT	SDDSRVYR8	0.0664066	0.0369088	-0.00593461	0.138748	1.79921	0.0742361	0.189105
Blood m-/p-Xylene (ng/ml)	LBXVXY	Volatile Organic Compounds (VOC)	Basophils (%)	LBXBAPCT	SDDSRVYR9	0.149046	0.0352794	0.0798983	0.218193	4.22473	4.3921e-05	0.000394463
Blood m-/p-Xylene (ng/ml)	LBXVXY	Volatile Organic Compounds (VOC)	Basophils (%)	LBXBAPCT	SDDSRVYR10	0.11019	0.0358802	0.039865	0.180515	3.07106	0.00258346	0.0154522
Blood m-/p-Xylene (ng/ml)	LBXVXY	Volatile Organic Compounds (VOC)	Basophils (%)	LBXBAPCT	SMOKING	0.00241378	0.000962405	0.000527469	0.0043001	2.50807	0.0133325	0.0546948
Bis(2-chloroethyl) phosphate (ug/L)	SSBCEP	Phosphate Flame Retardants (PFR)	Basophils (%)	LBXBAPCT	(Intercept)	0.748534	0.093099	0.56606	0.931008	8.0402	1.07871e-07	1.69808e-06
Bis(2-chloroethyl) phosphate (ug/L)	SSBCEP	Phosphate Flame Retardants (PFR)	Basophils (%)	LBXBAPCT	chem_log_measurement	-0.00767941	0.00494494	-0.0173715	0.00201268	-1.55298	0.136109	0.284429
Bis(2-chloroethyl) phosphate (ug/L)	SSBCEP	Phosphate Flame Retardants (PFR)	Basophils (%)	LBXBAPCT	RIDRETH11	-0.0785478	0.0216474	-0.120977	-0.0361188	-3.6285	0.00167374	0.0104969
Bis(2-chloroethyl) phosphate (ug/L)	SSBCEP	Phosphate Flame Retardants (PFR)	Basophils (%)	LBXBAPCT	RIDRETH12	-0.00586377	0.038791	-0.0818941	0.0701666	-0.151163	0.881361	0.924607
Bis(2-chloroethyl) phosphate (ug/L)	SSBCEP	Phosphate Flame Retardants (PFR)	Basophils (%)	LBXBAPCT	RIDRETH14	0.0837735	0.0396511	0.00605725	0.16149	2.11276	0.0473906	0.141393
Bis(2-chloroethyl) phosphate (ug/L)	SSBCEP	Phosphate Flame Retardants (PFR)	Basophils (%)	LBXBAPCT	RIDRETH15	0.00704839	0.0313292	-0.0543568	0.0684536	0.224978	0.824279	0.883817
Bis(2-chloroethyl) phosphate (ug/L)	SSBCEP	Phosphate Flame Retardants (PFR)	Basophils (%)	LBXBAPCT	RIDAGEYR	0.00194224	0.000607308	0.000751915	0.00313256	3.19811	0.00451563	0.0243182
Bis(2-chloroethyl) phosphate (ug/L)	SSBCEP	Phosphate Flame Retardants (PFR)	Basophils (%)	LBXBAPCT	RIAGENDR2	0.0182386	0.033194	-0.0468217	0.0832989	0.549455	0.588777	0.720566
Bis(2-chloroethyl) phosphate (ug/L)	SSBCEP	Phosphate Flame Retardants (PFR)	Basophils (%)	LBXBAPCT	INDFMPIR	0.00573656	0.00660962	-0.0072183	0.0186914	0.867911	0.395738	0.566282
Bis(2-chloroethyl) phosphate (ug/L)	SSBCEP	Phosphate Flame Retardants (PFR)	Basophils (%)	LBXBAPCT	BMXWAIST	-0.000915276	0.000497333	-0.00189005	5.94967e-05	-1.84037	0.0806021	0.201284
Bis(2-chloroethyl) phosphate (ug/L)	SSBCEP	Phosphate Flame Retardants (PFR)	Basophils (%)	LBXBAPCT	URXUCR	-0.0104564	0.0102863	-0.0306176	0.00970467	-1.01654	0.321512	0.494385
Bis(2-chloroethyl) phosphate (ug/L)	SSBCEP	Phosphate Flame Retardants (PFR)	Basophils (%)	LBXBAPCT	SDDSRVYR8	0.0130553	0.0240824	-0.0341462	0.0602568	0.542109	0.593732	0.723124
Bis(2-chloroethyl) phosphate (ug/L)	SSBCEP	Phosphate Flame Retardants (PFR)	Basophils (%)	LBXBAPCT	SMOKING	0.00440585	0.00263682	-0.000762323	0.00957402	1.67089	0.110318	0.249385
Bis(1-chloro-2-propyl) phosphate (ug/L)	SSBCPP	Phosphate Flame Retardants (PFR)	Basophils (%)	LBXBAPCT	(Intercept)	0.809945	0.115818	0.582942	1.03695	6.99327	8.7183e-07	1.1782e-05
Bis(1-chloro-2-propyl) phosphate (ug/L)	SSBCPP	Phosphate Flame Retardants (PFR)	Basophils (%)	LBXBAPCT	chem_log_measurement	0.000594467	0.00940232	-0.0178341	0.019023	0.0632256	0.950214	0.968971
Bis(1-chloro-2-propyl) phosphate (ug/L)	SSBCPP	Phosphate Flame Retardants (PFR)	Basophils (%)	LBXBAPCT	RIDRETH11	-0.0777718	0.0220409	-0.120972	-0.0345716	-3.52852	0.00211098	0.0128954
Bis(1-chloro-2-propyl) phosphate (ug/L)	SSBCPP	Phosphate Flame Retardants (PFR)	Basophils (%)	LBXBAPCT	RIDRETH12	-0.00770369	0.03889	-0.083928	0.0685206	-0.198089	0.844975	0.89628
Bis(1-chloro-2-propyl) phosphate (ug/L)	SSBCPP	Phosphate Flame Retardants (PFR)	Basophils (%)	LBXBAPCT	RIDRETH14	0.0821825	0.0388335	0.00606883	0.158296	2.11628	0.0470577	0.140698
Bis(1-chloro-2-propyl) phosphate (ug/L)	SSBCPP	Phosphate Flame Retardants (PFR)	Basophils (%)	LBXBAPCT	RIDRETH15	0.00671963	0.0339034	-0.0597309	0.0731702	0.1982	0.84489	0.89628
Bis(1-chloro-2-propyl) phosphate (ug/L)	SSBCPP	Phosphate Flame Retardants (PFR)	Basophils (%)	LBXBAPCT	RIDAGEYR	0.00191852	0.000608634	0.000725602	0.00311145	3.15218	0.00501388	0.0259761
Bis(1-chloro-2-propyl) phosphate (ug/L)	SSBCPP	Phosphate Flame Retardants (PFR)	Basophils (%)	LBXBAPCT	RIAGENDR2	0.0179169	0.0325953	-0.0459699	0.0818037	0.549678	0.588627	0.720566
Bis(1-chloro-2-propyl) phosphate (ug/L)	SSBCPP	Phosphate Flame Retardants (PFR)	Basophils (%)	LBXBAPCT	INDFMPIR	0.00681979	0.00652326	-0.0059658	0.0196054	1.04546	0.308283	0.480017
Bis(1-chloro-2-propyl) phosphate (ug/L)	SSBCPP	Phosphate Flame Retardants (PFR)	Basophils (%)	LBXBAPCT	BMXWAIST	-0.000901669	0.000508901	-0.00189911	9.57774e-05	-1.7718	0.091665	0.219766
Bis(1-chloro-2-propyl) phosphate (ug/L)	SSBCPP	Phosphate Flame Retardants (PFR)	Basophils (%)	LBXBAPCT	URXUCR	-0.0184727	0.0117025	-0.0414096	0.00446425	-1.57852	0.130132	0.27699
Bis(1-chloro-2-propyl) phosphate (ug/L)	SSBCPP	Phosphate Flame Retardants (PFR)	Basophils (%)	LBXBAPCT	SDDSRVYR8	0.0132383	0.0244168	-0.0346186	0.0610951	0.54218	0.593685	0.723124
Bis(1-chloro-2-propyl) phosphate (ug/L)	SSBCPP	Phosphate Flame Retardants (PFR)	Basophils (%)	LBXBAPCT	SMOKING	0.00456457	0.0025665	-0.000465771	0.00959491	1.77852	0.090525	0.217603
Bis(1,3-dichloro-2-propyl) phosphate (ug/L)	SSBDCPP	Phosphate Flame Retardants (PFR)	Basophils (%)	LBXBAPCT	(Intercept)	0.732401	0.114691	0.507607	0.957196	6.38586	3.1345e-06	3.4943e-05
Bis(1,3-dichloro-2-propyl) phosphate (ug/L)	SSBDCPP	Phosphate Flame Retardants (PFR)	Basophils (%)	LBXBAPCT	chem_log_measurement	-0.0107152	0.00858597	-0.0275437	0.00611326	-1.24799	0.226447	0.391298
Bis(1,3-dichloro-2-propyl) phosphate (ug/L)	SSBDCPP	Phosphate Flame Retardants (PFR)	Basophils (%)	LBXBAPCT	RIDRETH11	-0.0811838	0.0219481	-0.124202	-0.0381654	-3.69889	0.00142088	0.00910698
Bis(1,3-dichloro-2-propyl) phosphate (ug/L)	SSBDCPP	Phosphate Flame Retardants (PFR)	Basophils (%)	LBXBAPCT	RIDRETH12	-0.00803741	0.0393337	-0.0851314	0.0690566	-0.204339	0.840154	0.894146
Bis(1,3-dichloro-2-propyl) phosphate (ug/L)	SSBDCPP	Phosphate Flame Retardants (PFR)	Basophils (%)	LBXBAPCT	RIDRETH14	0.0792264	0.0401245	0.000582333	0.15787	1.97451	0.0622933	0.167893
Bis(1,3-dichloro-2-propyl) phosphate (ug/L)	SSBDCPP	Phosphate Flame Retardants (PFR)	Basophils (%)	LBXBAPCT	RIDRETH15	0.00544623	0.0318009	-0.0568835	0.067776	0.17126	0.86574	0.912562
Bis(1,3-dichloro-2-propyl) phosphate (ug/L)	SSBDCPP	Phosphate Flame Retardants (PFR)	Basophils (%)	LBXBAPCT	RIDAGEYR	0.00170099	0.000647686	0.000431527	0.00297046	2.62626	0.0161798	0.0640264
Bis(1,3-dichloro-2-propyl) phosphate (ug/L)	SSBDCPP	Phosphate Flame Retardants (PFR)	Basophils (%)	LBXBAPCT	RIAGENDR2	0.020795	0.0322252	-0.0423663	0.0839564	0.645304	0.526064	0.673447
Bis(1,3-dichloro-2-propyl) phosphate (ug/L)	SSBDCPP	Phosphate Flame Retardants (PFR)	Basophils (%)	LBXBAPCT	INDFMPIR	0.00678395	0.00657131	-0.00609581	0.0196637	1.03236	0.314227	0.48689
Bis(1,3-dichloro-2-propyl) phosphate (ug/L)	SSBDCPP	Phosphate Flame Retardants (PFR)	Basophils (%)	LBXBAPCT	BMXWAIST	-0.000772809	0.000507718	-0.00176794	0.000222318	-1.52212	0.143633	0.2952
Bis(1,3-dichloro-2-propyl) phosphate (ug/L)	SSBDCPP	Phosphate Flame Retardants (PFR)	Basophils (%)	LBXBAPCT	URXUCR	-0.00794118	0.0148467	-0.0370408	0.0211584	-0.534877	0.598632	0.725637
Bis(1,3-dichloro-2-propyl) phosphate (ug/L)	SSBDCPP	Phosphate Flame Retardants (PFR)	Basophils (%)	LBXBAPCT	SDDSRVYR8	0.0128415	0.0235887	-0.0333923	0.0590753	0.544392	0.59219	0.722891
Bis(1,3-dichloro-2-propyl) phosphate (ug/L)	SSBDCPP	Phosphate Flame Retardants (PFR)	Basophils (%)	LBXBAPCT	SMOKING	0.00438928	0.00262558	-0.000756847	0.00953541	1.67174	0.110149	0.249385
Dibutyl phosphate (ug/L)	SSDBUP	Phosphate Flame Retardants (PFR)	Basophils (%)	LBXBAPCT	(Intercept)	0.826246	0.114725	0.601386	1.05111	7.20199	5.68049e-07	7.74981e-06
Dibutyl phosphate (ug/L)	SSDBUP	Phosphate Flame Retardants (PFR)	Basophils (%)	LBXBAPCT	chem_log_measurement	0.00261986	0.00785785	-0.0127815	0.0180212	0.333407	0.742297	0.829212
Dibutyl phosphate (ug/L)	SSDBUP	Phosphate Flame Retardants (PFR)	Basophils (%)	LBXBAPCT	RIDRETH11	-0.0813517	0.0227206	-0.125884	-0.0368194	-3.58053	0.00187104	0.0116029
Dibutyl phosphate (ug/L)	SSDBUP	Phosphate Flame Retardants (PFR)	Basophils (%)	LBXBAPCT	RIDRETH12	-0.0103087	0.0388536	-0.0864617	0.0658443	-0.265323	0.793476	0.862736
Dibutyl phosphate (ug/L)	SSDBUP	Phosphate Flame Retardants (PFR)	Basophils (%)	LBXBAPCT	RIDRETH14	0.0853096	0.0394827	0.00792346	0.162696	2.16068	0.0430304	0.132277
Dibutyl phosphate (ug/L)	SSDBUP	Phosphate Flame Retardants (PFR)	Basophils (%)	LBXBAPCT	RIDRETH15	0.0108601	0.0323809	-0.0526065	0.0743267	0.335386	0.740827	0.828765
Dibutyl phosphate (ug/L)	SSDBUP	Phosphate Flame Retardants (PFR)	Basophils (%)	LBXBAPCT	RIDAGEYR	0.00192878	0.000585881	0.000780449	0.0030771	3.29209	0.00364185	0.0206203
Dibutyl phosphate (ug/L)	SSDBUP	Phosphate Flame Retardants (PFR)	Basophils (%)	LBXBAPCT	RIAGENDR2	0.0179258	0.0329537	-0.0466634	0.082515	0.54397	0.592475	0.722931
Dibutyl phosphate (ug/L)	SSDBUP	Phosphate Flame Retardants (PFR)	Basophils (%)	LBXBAPCT	INDFMPIR	0.00666212	0.00673146	-0.00653153	0.0198558	0.9897	0.334144	0.505717
Dibutyl phosphate (ug/L)	SSDBUP	Phosphate Flame Retardants (PFR)	Basophils (%)	LBXBAPCT	BMXWAIST	-0.000867085	0.000487232	-0.00182206	8.78893e-05	-1.77962	0.0903404	0.217603
Dibutyl phosphate (ug/L)	SSDBUP	Phosphate Flame Retardants (PFR)	Basophils (%)	LBXBAPCT	URXUCR	-0.0200447	0.0124286	-0.0444048	0.0043154	-1.61279	0.12246	0.266105
Dibutyl phosphate (ug/L)	SSDBUP	Phosphate Flame Retardants (PFR)	Basophils (%)	LBXBAPCT	SDDSRVYR8	0.00880003	0.0250619	-0.0403213	0.0579214	0.351132	0.729162	0.820824
Dibutyl phosphate (ug/L)	SSDBUP	Phosphate Flame Retardants (PFR)	Basophils (%)	LBXBAPCT	SMOKING	0.00446315	0.00262426	-0.000680389	0.0096067	1.70073	0.104492	0.241232
Diphenyl phosphate (ug/L)	SSDPHP	Phosphate Flame Retardants (PFR)	Basophils (%)	LBXBAPCT	(Intercept)	0.844673	0.131319	0.587288	1.10206	6.43223	2.83796e-06	3.22649e-05
Diphenyl phosphate (ug/L)	SSDPHP	Phosphate Flame Retardants (PFR)	Basophils (%)	LBXBAPCT	chem_log_measurement	0.00537412	0.00799955	-0.010305	0.0210532	0.671803	0.509396	0.658583
Diphenyl phosphate (ug/L)	SSDPHP	Phosphate Flame Retardants (PFR)	Basophils (%)	LBXBAPCT	RIDRETH11	-0.0772426	0.022569	-0.121478	-0.0330074	-3.42251	0.00269758	0.0160011
Diphenyl phosphate (ug/L)	SSDPHP	Phosphate Flame Retardants (PFR)	Basophils (%)	LBXBAPCT	RIDRETH12	-0.00863666	0.038658	-0.0844064	0.067133	-0.223412	0.825481	0.884444
Diphenyl phosphate (ug/L)	SSDPHP	Phosphate Flame Retardants (PFR)	Basophils (%)	LBXBAPCT	RIDRETH14	0.0833289	0.0407232	0.00351144	0.163146	2.04623	0.0541077	0.153473
Diphenyl phosphate (ug/L)	SSDPHP	Phosphate Flame Retardants (PFR)	Basophils (%)	LBXBAPCT	RIDRETH15	0.0115262	0.0326254	-0.0524197	0.075472	0.353288	0.727569	0.819695
Diphenyl phosphate (ug/L)	SSDPHP	Phosphate Flame Retardants (PFR)	Basophils (%)	LBXBAPCT	RIDAGEYR	0.00198755	0.000629807	0.000753126	0.00322197	3.1558	0.00497272	0.0259034
Diphenyl phosphate (ug/L)	SSDPHP	Phosphate Flame Retardants (PFR)	Basophils (%)	LBXBAPCT	RIAGENDR2	0.0134488	0.0346424	-0.0544504	0.0813479	0.388217	0.701957	0.799963
Diphenyl phosphate (ug/L)	SSDPHP	Phosphate Flame Retardants (PFR)	Basophils (%)	LBXBAPCT	INDFMPIR	0.00635701	0.00665927	-0.00669515	0.0194092	0.954612	0.351171	0.524559
Diphenyl phosphate (ug/L)	SSDPHP	Phosphate Flame Retardants (PFR)	Basophils (%)	LBXBAPCT	BMXWAIST	-0.00089001	0.000496945	-0.00186402	8.40028e-05	-1.79096	0.0884477	0.214748
Diphenyl phosphate (ug/L)	SSDPHP	Phosphate Flame Retardants (PFR)	Basophils (%)	LBXBAPCT	URXUCR	-0.023719	0.0170248	-0.0570876	0.00964954	-1.39321	0.17885	0.338143
Diphenyl phosphate (ug/L)	SSDPHP	Phosphate Flame Retardants (PFR)	Basophils (%)	LBXBAPCT	SDDSRVYR8	0.0120298	0.0241768	-0.0353568	0.0594165	0.497577	0.624209	0.741442
Diphenyl phosphate (ug/L)	SSDPHP	Phosphate Flame Retardants (PFR)	Basophils (%)	LBXBAPCT	SMOKING	0.00454481	0.00255504	-0.000463069	0.0095527	1.77876	0.0904839	0.217603
Mono-2-ethyl-5-carboxypentyl terephthalate (ug/L)	SSECPT	Phthalates & Plasticizers	Basophils (%)	LBXBAPCT	(Intercept)	0.952543	0.143968	0.670365	1.23472	6.61634	0.00270566	0.016016
Mono-2-ethyl-5-carboxypentyl terephthalate (ug/L)	SSECPT	Phthalates & Plasticizers	Basophils (%)	LBXBAPCT	chem_log_measurement	0.0025629	0.00523898	-0.0077055	0.0128313	0.489198	0.650314	0.756456
Mono-2-ethyl-5-carboxypentyl terephthalate (ug/L)	SSECPT	Phthalates & Plasticizers	Basophils (%)	LBXBAPCT	RIDRETH11	-0.0519657	0.0374442	-0.125356	0.021425	-1.38782	0.237497	0.399395
Mono-2-ethyl-5-carboxypentyl terephthalate (ug/L)	SSECPT	Phthalates & Plasticizers	Basophils (%)	LBXBAPCT	RIDRETH12	0.0166487	0.0308365	-0.0437908	0.0770883	0.539903	0.617918	0.737811
Mono-2-ethyl-5-carboxypentyl terephthalate (ug/L)	SSECPT	Phthalates & Plasticizers	Basophils (%)	LBXBAPCT	RIDRETH14	0.0313096	0.0342989	-0.0359162	0.0985354	0.912847	0.412966	0.582437
Mono-2-ethyl-5-carboxypentyl terephthalate (ug/L)	SSECPT	Phthalates & Plasticizers	Basophils (%)	LBXBAPCT	RIDRETH15	-0.0316777	0.0307128	-0.0918747	0.0285193	-1.03142	0.360624	0.53169
Mono-2-ethyl-5-carboxypentyl terephthalate (ug/L)	SSECPT	Phthalates & Plasticizers	Basophils (%)	LBXBAPCT	RIDAGEYR	0.00269725	0.000665476	0.00139292	0.00400159	4.05312	0.015436	0.0615933
Mono-2-ethyl-5-carboxypentyl terephthalate (ug/L)	SSECPT	Phthalates & Plasticizers	Basophils (%)	LBXBAPCT	RIAGENDR2	-0.0236129	0.0331909	-0.0886671	0.0414414	-0.711425	0.51611	0.664863
Mono-2-ethyl-5-carboxypentyl terephthalate (ug/L)	SSECPT	Phthalates & Plasticizers	Basophils (%)	LBXBAPCT	INDFMPIR	0.0190845	0.0106762	-0.00184081	0.0400097	1.78758	0.148369	0.300158
Mono-2-ethyl-5-carboxypentyl terephthalate (ug/L)	SSECPT	Phthalates & Plasticizers	Basophils (%)	LBXBAPCT	BMXWAIST	-0.000287899	0.000545825	-0.00135772	0.000781917	-0.527458	0.625777	0.741744
Mono-2-ethyl-5-carboxypentyl terephthalate (ug/L)	SSECPT	Phthalates & Plasticizers	Basophils (%)	LBXBAPCT	URXUCR	-0.0415064	0.0181198	-0.0770212	-0.00599162	-2.29067	0.0837955	0.207085
Mono-2-ethyl-5-carboxypentyl terephthalate (ug/L)	SSECPT	Phthalates & Plasticizers	Basophils (%)	LBXBAPCT	SMOKING	0.00195028	0.00288635	-0.00370696	0.00760752	0.675692	0.536286	0.680845
3-(Ethylcarbamoyl)benzoic acid (ug/L)	SSEMEA	Pesticides	Basophils (%)	LBXBAPCT	(Intercept)	0.972366	0.169894	0.639373	1.30536	5.72336	0.00461267	0.0245483
3-(Ethylcarbamoyl)benzoic acid (ug/L)	SSEMEA	Pesticides	Basophils (%)	LBXBAPCT	chem_log_measurement	0.00151249	0.0040383	-0.00640258	0.00942756	0.374535	0.727016	0.819395
3-(Ethylcarbamoyl)benzoic acid (ug/L)	SSEMEA	Pesticides	Basophils (%)	LBXBAPCT	RIDRETH11	-0.0503388	0.0362765	-0.121441	0.0207631	-1.38764	0.237546	0.399395
3-(Ethylcarbamoyl)benzoic acid (ug/L)	SSEMEA	Pesticides	Basophils (%)	LBXBAPCT	RIDRETH12	0.0158632	0.0301595	-0.0432494	0.0749758	0.525977	0.626716	0.741744
3-(Ethylcarbamoyl)benzoic acid (ug/L)	SSEMEA	Pesticides	Basophils (%)	LBXBAPCT	RIDRETH14	0.0354572	0.0347603	-0.0326731	0.103587	1.02005	0.36538	0.536003
3-(Ethylcarbamoyl)benzoic acid (ug/L)	SSEMEA	Pesticides	Basophils (%)	LBXBAPCT	RIDRETH15	-0.0347782	0.0307776	-0.0951023	0.025546	-1.12998	0.321652	0.494385
3-(Ethylcarbamoyl)benzoic acid (ug/L)	SSEMEA	Pesticides	Basophils (%)	LBXBAPCT	RIDAGEYR	0.00289711	0.000740729	0.00144528	0.00434894	3.91116	0.0173768	0.067919
3-(Ethylcarbamoyl)benzoic acid (ug/L)	SSEMEA	Pesticides	Basophils (%)	LBXBAPCT	RIAGENDR2	-0.0303897	0.0401149	-0.109015	0.0482354	-0.757567	0.490888	0.644181
3-(Ethylcarbamoyl)benzoic acid (ug/L)	SSEMEA	Pesticides	Basophils (%)	LBXBAPCT	INDFMPIR	0.017812	0.0104706	-0.00271035	0.0383344	1.70115	0.164134	0.320112
3-(Ethylcarbamoyl)benzoic acid (ug/L)	SSEMEA	Pesticides	Basophils (%)	LBXBAPCT	BMXWAIST	-0.000289092	0.000602629	-0.00147024	0.00089206	-0.479719	0.656479	0.761463
3-(Ethylcarbamoyl)benzoic acid (ug/L)	SSEMEA	Pesticides	Basophils (%)	LBXBAPCT	URXUCR	-0.043558	0.022837	-0.0883186	0.00120255	-1.90734	0.129141	0.275905
3-(Ethylcarbamoyl)benzoic acid (ug/L)	SSEMEA	Pesticides	Basophils (%)	LBXBAPCT	SMOKING	0.00225862	0.00277967	-0.00318953	0.00770677	0.812551	0.462067	0.621805
Mono-2-ethyl-5-hydroxyhexyl terephthalate (ug/L)	SSMHHT	Phthalates & Plasticizers	Basophils (%)	LBXBAPCT	(Intercept)	0.995645	0.156957	0.688009	1.30328	6.34342	0.00316319	0.0184784
Mono-2-ethyl-5-hydroxyhexyl terephthalate (ug/L)	SSMHHT	Phthalates & Plasticizers	Basophils (%)	LBXBAPCT	chem_log_measurement	0.00858542	0.00441565	-6.92491e-05	0.0172401	1.94432	0.123762	0.26714
Mono-2-ethyl-5-hydroxyhexyl terephthalate (ug/L)	SSMHHT	Phthalates & Plasticizers	Basophils (%)	LBXBAPCT	RIDRETH11	-0.0504368	0.0370455	-0.123046	0.0221724	-1.36148	0.245005	0.407497
Mono-2-ethyl-5-hydroxyhexyl terephthalate (ug/L)	SSMHHT	Phthalates & Plasticizers	Basophils (%)	LBXBAPCT	RIDRETH12	0.0202928	0.0297968	-0.0381089	0.0786945	0.68104	0.533231	0.678682
Mono-2-ethyl-5-hydroxyhexyl terephthalate (ug/L)	SSMHHT	Phthalates & Plasticizers	Basophils (%)	LBXBAPCT	RIDRETH14	0.0345616	0.0356167	-0.035247	0.10437	0.970378	0.386808	0.557501
Mono-2-ethyl-5-hydroxyhexyl terephthalate (ug/L)	SSMHHT	Phthalates & Plasticizers	Basophils (%)	LBXBAPCT	RIDRETH15	-0.0300887	0.0301886	-0.0892584	0.029081	-0.99669	0.375325	0.54501
Mono-2-ethyl-5-hydroxyhexyl terephthalate (ug/L)	SSMHHT	Phthalates & Plasticizers	Basophils (%)	LBXBAPCT	RIDAGEYR	0.00282963	0.000650449	0.00155475	0.00410451	4.35027	0.0121545	0.0508359
Mono-2-ethyl-5-hydroxyhexyl terephthalate (ug/L)	SSMHHT	Phthalates & Plasticizers	Basophils (%)	LBXBAPCT	RIAGENDR2	-0.0249174	0.0336315	-0.0908351	0.0410004	-0.740893	0.499893	0.65159
Mono-2-ethyl-5-hydroxyhexyl terephthalate (ug/L)	SSMHHT	Phthalates & Plasticizers	Basophils (%)	LBXBAPCT	INDFMPIR	0.0182021	0.0105508	-0.00247747	0.0388816	1.72519	0.159579	0.314842
Mono-2-ethyl-5-hydroxyhexyl terephthalate (ug/L)	SSMHHT	Phthalates & Plasticizers	Basophils (%)	LBXBAPCT	BMXWAIST	-0.000348851	0.000543829	-0.00141476	0.000717054	-0.641472	0.556127	0.698225
Mono-2-ethyl-5-hydroxyhexyl terephthalate (ug/L)	SSMHHT	Phthalates & Plasticizers	Basophils (%)	LBXBAPCT	URXUCR	-0.0489427	0.0209895	-0.0900823	-0.00780323	-2.33177	0.0800969	0.200453
Mono-2-ethyl-5-hydroxyhexyl terephthalate (ug/L)	SSMHHT	Phthalates & Plasticizers	Basophils (%)	LBXBAPCT	SMOKING	0.002048	0.00278544	-0.00341146	0.00750746	0.735252	0.502968	0.653813
Mono-isononyl phthalate (ug/L)	SSMONP	Phthalates & Plasticizers	Basophils (%)	LBXBAPCT	(Intercept)	0.921453	0.150438	0.626595	1.21631	6.12514	0.00359918	0.0204596
Mono-isononyl phthalate (ug/L)	SSMONP	Phthalates & Plasticizers	Basophils (%)	LBXBAPCT	chem_log_measurement	-0.00523456	0.0111043	-0.0269989	0.0165298	-0.471401	0.661916	0.766218
Mono-isononyl phthalate (ug/L)	SSMONP	Phthalates & Plasticizers	Basophils (%)	LBXBAPCT	RIDRETH11	-0.0515519	0.0367591	-0.1236	0.0204958	-1.40243	0.23343	0.395881
Mono-isononyl phthalate (ug/L)	SSMONP	Phthalates & Plasticizers	Basophils (%)	LBXBAPCT	RIDRETH12	0.0157951	0.0306081	-0.0441967	0.075787	0.516044	0.633038	0.744065
Mono-isononyl phthalate (ug/L)	SSMONP	Phthalates & Plasticizers	Basophils (%)	LBXBAPCT	RIDRETH14	0.0306508	0.0341251	-0.0362343	0.0975359	0.898191	0.419862	0.588217
Mono-isononyl phthalate (ug/L)	SSMONP	Phthalates & Plasticizers	Basophils (%)	LBXBAPCT	RIDRETH15	-0.0323745	0.0303015	-0.0917654	0.0270163	-1.06841	0.345524	0.518286
Mono-isononyl phthalate (ug/L)	SSMONP	Phthalates & Plasticizers	Basophils (%)	LBXBAPCT	RIDAGEYR	0.00258614	0.000741619	0.00113257	0.00403972	3.48716	0.0251876	0.0891998
Mono-isononyl phthalate (ug/L)	SSMONP	Phthalates & Plasticizers	Basophils (%)	LBXBAPCT	RIAGENDR2	-0.021794	0.0329748	-0.0864246	0.0428365	-0.660931	0.544783	0.688167
Mono-isononyl phthalate (ug/L)	SSMONP	Phthalates & Plasticizers	Basophils (%)	LBXBAPCT	INDFMPIR	0.0194484	0.0106204	-0.00136765	0.0402644	1.83122	0.141027	0.291854
Mono-isononyl phthalate (ug/L)	SSMONP	Phthalates & Plasticizers	Basophils (%)	LBXBAPCT	BMXWAIST	-0.000244235	0.000590369	-0.00140136	0.000912889	-0.413699	0.700314	0.798408
Mono-isononyl phthalate (ug/L)	SSMONP	Phthalates & Plasticizers	Basophils (%)	LBXBAPCT	URXUCR	-0.0347099	0.0202456	-0.0743912	0.00497134	-1.71445	0.161597	0.316673
Mono-isononyl phthalate (ug/L)	SSMONP	Phthalates & Plasticizers	Basophils (%)	LBXBAPCT	SMOKING	0.00172125	0.00289038	-0.0039439	0.0073864	0.595509	0.583561	0.718488
2,5-dichlorophenol (ug/L)	URX14D	Pesticides	Basophils (%)	LBXBAPCT	(Intercept)	0.729089	0.0584292	0.614568	0.84361	12.4782	1.69922e-21	2.11663e-19
2,5-dichlorophenol (ug/L)	URX14D	Pesticides	Basophils (%)	LBXBAPCT	chem_log_measurement	0.000776067	0.00237432	-0.0038776	0.00542973	0.326859	0.744517	0.829977
2,5-dichlorophenol (ug/L)	URX14D	Pesticides	Basophils (%)	LBXBAPCT	RIDRETH11	-0.035936	0.0171095	-0.0694706	-0.00240137	-2.10035	0.0384339	0.121941
2,5-dichlorophenol (ug/L)	URX14D	Pesticides	Basophils (%)	LBXBAPCT	RIDRETH12	-0.018647	0.0187596	-0.0554159	0.0181218	-0.994	0.32283	0.495404
2,5-dichlorophenol (ug/L)	URX14D	Pesticides	Basophils (%)	LBXBAPCT	RIDRETH14	0.0867516	0.021076	0.0454426	0.128061	4.11613	8.39216e-05	0.000713458
2,5-dichlorophenol (ug/L)	URX14D	Pesticides	Basophils (%)	LBXBAPCT	RIDRETH15	0.0101394	0.0218593	-0.0327049	0.0529836	0.463846	0.643854	0.751381
2,5-dichlorophenol (ug/L)	URX14D	Pesticides	Basophils (%)	LBXBAPCT	RIDAGEYR	0.0015916	0.000322161	0.000960162	0.00222303	4.94038	3.47755e-06	3.78645e-05
2,5-dichlorophenol (ug/L)	URX14D	Pesticides	Basophils (%)	LBXBAPCT	RIAGENDR2	-0.0139922	0.0134829	-0.0404187	0.0124343	-1.03777	0.302095	0.47192
2,5-dichlorophenol (ug/L)	URX14D	Pesticides	Basophils (%)	LBXBAPCT	INDFMPIR	0.00362388	0.00364929	-0.00352872	0.0107765	0.993039	0.323296	0.495581
2,5-dichlorophenol (ug/L)	URX14D	Pesticides	Basophils (%)	LBXBAPCT	BMXWAIST	-0.000636929	0.000374674	-0.00137129	9.74316e-05	-1.69996	0.0925178	0.221255
2,5-dichlorophenol (ug/L)	URX14D	Pesticides	Basophils (%)	LBXBAPCT	URXUCR	-0.0143849	0.00682162	-0.0277553	-0.00101452	-2.10872	0.037686	0.119967
2,5-dichlorophenol (ug/L)	URX14D	Pesticides	Basophils (%)	LBXBAPCT	SDDSRVYR4	0.0316029	0.0299373	-0.0270741	0.09028	1.05564	0.293898	0.462139
2,5-dichlorophenol (ug/L)	URX14D	Pesticides	Basophils (%)	LBXBAPCT	SDDSRVYR5	0.00909683	0.0189239	-0.027994	0.0461877	0.480706	0.631867	0.743449
2,5-dichlorophenol (ug/L)	URX14D	Pesticides	Basophils (%)	LBXBAPCT	SDDSRVYR6	0.0294413	0.0248373	-0.0192398	0.0781224	1.18537	0.238926	0.401479
2,5-dichlorophenol (ug/L)	URX14D	Pesticides	Basophils (%)	LBXBAPCT	SDDSRVYR7	0.0517223	0.0320771	-0.0111488	0.114593	1.61244	0.110292	0.249385
2,5-dichlorophenol (ug/L)	URX14D	Pesticides	Basophils (%)	LBXBAPCT	SDDSRVYR8	0.0950109	0.0236722	0.0486133	0.141409	4.0136	0.000121779	0.000993813
2,5-dichlorophenol (ug/L)	URX14D	Pesticides	Basophils (%)	LBXBAPCT	SDDSRVYR9	0.172257	0.0243206	0.124589	0.219926	7.08278	2.77091e-10	6.61556e-09
2,5-dichlorophenol (ug/L)	URX14D	Pesticides	Basophils (%)	LBXBAPCT	SMOKING	0.0016728	0.00119207	-0.000663664	0.00400926	1.40327	0.163903	0.319879
1-Aminonaphthalene, urine (pg/mL)	URX1NP	Aromatic Amines	Basophils (%)	LBXBAPCT	(Intercept)	0.621567	0.118828	0.388665	0.85447	5.23082	0.00638012	0.0316246
1-Aminonaphthalene, urine (pg/mL)	URX1NP	Aromatic Amines	Basophils (%)	LBXBAPCT	chem_log_measurement	-0.00910875	0.00675079	-0.0223403	0.00412279	-1.34929	0.24856	0.410408
1-Aminonaphthalene, urine (pg/mL)	URX1NP	Aromatic Amines	Basophils (%)	LBXBAPCT	RIDRETH11	-0.081058	0.0233395	-0.126803	-0.0353126	-3.473	0.0255139	0.0900212
1-Aminonaphthalene, urine (pg/mL)	URX1NP	Aromatic Amines	Basophils (%)	LBXBAPCT	RIDRETH12	-0.0830013	0.0277953	-0.13748	-0.0285225	-2.98616	0.0404913	0.126634
1-Aminonaphthalene, urine (pg/mL)	URX1NP	Aromatic Amines	Basophils (%)	LBXBAPCT	RIDRETH14	0.0693427	0.0396776	-0.00842548	0.147111	1.74765	0.155442	0.30948
1-Aminonaphthalene, urine (pg/mL)	URX1NP	Aromatic Amines	Basophils (%)	LBXBAPCT	RIDRETH15	-0.0223925	0.022883	-0.0672432	0.0224581	-0.978567	0.383202	0.553642
1-Aminonaphthalene, urine (pg/mL)	URX1NP	Aromatic Amines	Basophils (%)	LBXBAPCT	RIDAGEYR	0.0029529	0.000458407	0.00205442	0.00385138	6.44165	0.00298828	0.0175799
1-Aminonaphthalene, urine (pg/mL)	URX1NP	Aromatic Amines	Basophils (%)	LBXBAPCT	RIAGENDR2	0.00441158	0.0110285	-0.0172043	0.0260274	0.400016	0.709586	0.806092
1-Aminonaphthalene, urine (pg/mL)	URX1NP	Aromatic Amines	Basophils (%)	LBXBAPCT	INDFMPIR	0.00499889	0.00690083	-0.00852674	0.0185245	0.72439	0.508928	0.658275
1-Aminonaphthalene, urine (pg/mL)	URX1NP	Aromatic Amines	Basophils (%)	LBXBAPCT	BMXWAIST	-0.000931942	0.000486539	-0.00188556	2.16745e-05	-1.91545	0.12794	0.273747
1-Aminonaphthalene, urine (pg/mL)	URX1NP	Aromatic Amines	Basophils (%)	LBXBAPCT	URXUCR	0.0142141	0.0121322	-0.00956503	0.0379932	1.1716	0.306382	0.477576
1-Aminonaphthalene, urine (pg/mL)	URX1NP	Aromatic Amines	Basophils (%)	LBXBAPCT	SMOKING	0.00480587	0.00295639	-0.000988645	0.0106004	1.62559	0.179363	0.338299
2,4-D (ug/L)	URX24D	Pesticides	Basophils (%)	LBXBAPCT	(Intercept)	0.66769	0.0768158	0.517131	0.818249	8.69209	1.39071e-13	6.42644e-12
2,4-D (ug/L)	URX24D	Pesticides	Basophils (%)	LBXBAPCT	chem_log_measurement	0.00116083	0.00444014	-0.00754184	0.0098635	0.261441	0.794344	0.863024
2,4-D (ug/L)	URX24D	Pesticides	Basophils (%)	LBXBAPCT	RIDRETH11	-0.0498152	0.0155122	-0.0802192	-0.0194112	-3.21135	0.00182664	0.0114016
2,4-D (ug/L)	URX24D	Pesticides	Basophils (%)	LBXBAPCT	RIDRETH12	0.00119338	0.0277106	-0.0531193	0.0555061	0.0430661	0.965743	0.976997
2,4-D (ug/L)	URX24D	Pesticides	Basophils (%)	LBXBAPCT	RIDRETH14	0.0537174	0.0192823	0.0159241	0.0915106	2.78584	0.00649654	0.0319255
2,4-D (ug/L)	URX24D	Pesticides	Basophils (%)	LBXBAPCT	RIDRETH15	0.00604886	0.0241777	-0.0413394	0.0534371	0.250184	0.803009	0.869082
2,4-D (ug/L)	URX24D	Pesticides	Basophils (%)	LBXBAPCT	RIDAGEYR	0.00101343	0.000372565	0.000283205	0.00174366	2.72015	0.00781649	0.0361197
2,4-D (ug/L)	URX24D	Pesticides	Basophils (%)	LBXBAPCT	RIAGENDR2	0.0283827	0.0150499	-0.0011151	0.0578805	1.88591	0.0624973	0.167992
2,4-D (ug/L)	URX24D	Pesticides	Basophils (%)	LBXBAPCT	INDFMPIR	0.0055835	0.0037046	-0.00167752	0.0128445	1.50718	0.135228	0.283349
2,4-D (ug/L)	URX24D	Pesticides	Basophils (%)	LBXBAPCT	BMXWAIST	5.26107e-05	0.000401666	-0.000734655	0.000839876	0.130981	0.896079	0.935934
2,4-D (ug/L)	URX24D	Pesticides	Basophils (%)	LBXBAPCT	URXUCR	-0.0100404	0.00714429	-0.0240432	0.00396241	-1.40537	0.163315	0.319167
2,4-D (ug/L)	URX24D	Pesticides	Basophils (%)	LBXBAPCT	SDDSRVYR2	-0.0163055	0.0335138	-0.0819926	0.0493816	-0.48653	0.627761	0.741744
2,4-D (ug/L)	URX24D	Pesticides	Basophils (%)	LBXBAPCT	SDDSRVYR3	-0.025793	0.0234319	-0.0717196	0.0201335	-1.10076	0.273902	0.438397
2,4-D (ug/L)	URX24D	Pesticides	Basophils (%)	LBXBAPCT	SDDSRVYR5	0.0131107	0.0273655	-0.0405258	0.0667471	0.479094	0.633021	0.744065
2,4-D (ug/L)	URX24D	Pesticides	Basophils (%)	LBXBAPCT	SDDSRVYR6	0.00230399	0.0306669	-0.0578031	0.0624111	0.0751296	0.940277	0.963136
2,4-D (ug/L)	URX24D	Pesticides	Basophils (%)	LBXBAPCT	SDDSRVYR7	0.0293722	0.0261316	-0.0218457	0.0805901	1.12401	0.263965	0.426783
2,4-D (ug/L)	URX24D	Pesticides	Basophils (%)	LBXBAPCT	SDDSRVYR8	0.0437303	0.0295103	-0.0141099	0.101571	1.48187	0.141831	0.292637
2,4-D (ug/L)	URX24D	Pesticides	Basophils (%)	LBXBAPCT	SMOKING	0.00335547	0.00126133	0.000883274	0.00582768	2.66027	0.00922759	0.0404236
2-Methylhippuric acid (ng/mL)	URX2MH	Volatile Organic Compounds (VOC)	Basophils (%)	LBXBAPCT	(Intercept)	0.725051	0.0765782	0.574958	0.875145	9.46811	1.46949e-12	5.68932e-11
2-Methylhippuric acid (ng/mL)	URX2MH	Volatile Organic Compounds (VOC)	Basophils (%)	LBXBAPCT	chem_log_measurement	-0.00723318	0.00586809	-0.0187346	0.00426827	-1.23263	0.223717	0.388454
2-Methylhippuric acid (ng/mL)	URX2MH	Volatile Organic Compounds (VOC)	Basophils (%)	LBXBAPCT	RIDRETH11	-0.0178647	0.0167844	-0.0507622	0.0150328	-1.06436	0.292491	0.460686
2-Methylhippuric acid (ng/mL)	URX2MH	Volatile Organic Compounds (VOC)	Basophils (%)	LBXBAPCT	RIDRETH12	-0.0463733	0.0228761	-0.0912105	-0.0015362	-2.02715	0.0482199	0.142854
2-Methylhippuric acid (ng/mL)	URX2MH	Volatile Organic Compounds (VOC)	Basophils (%)	LBXBAPCT	RIDRETH14	0.0779494	0.0220555	0.0347207	0.121178	3.53425	0.000916443	0.0061346
2-Methylhippuric acid (ng/mL)	URX2MH	Volatile Organic Compounds (VOC)	Basophils (%)	LBXBAPCT	RIDRETH15	-0.0414674	0.0173074	-0.0753898	-0.00754498	-2.39594	0.0205243	0.0771683
2-Methylhippuric acid (ng/mL)	URX2MH	Volatile Organic Compounds (VOC)	Basophils (%)	LBXBAPCT	RIDAGEYR	0.00239636	0.000467565	0.00147993	0.00331279	5.1252	5.25618e-06	5.5161e-05
2-Methylhippuric acid (ng/mL)	URX2MH	Volatile Organic Compounds (VOC)	Basophils (%)	LBXBAPCT	RIAGENDR2	-0.0348964	0.0165762	-0.0673858	-0.002407	-2.10521	0.0405319	0.126634
2-Methylhippuric acid (ng/mL)	URX2MH	Volatile Organic Compounds (VOC)	Basophils (%)	LBXBAPCT	INDFMPIR	0.00775473	0.00490277	-0.00185471	0.0173642	1.5817	0.120285	0.263469
2-Methylhippuric acid (ng/mL)	URX2MH	Volatile Organic Compounds (VOC)	Basophils (%)	LBXBAPCT	BMXWAIST	-0.00117655	0.000463621	-0.00208525	-0.000267856	-2.53775	0.0144584	0.0582607
2-Methylhippuric acid (ng/mL)	URX2MH	Volatile Organic Compounds (VOC)	Basophils (%)	LBXBAPCT	URXUCR	0.000669676	0.010703	-0.0203082	0.0216476	0.062569	0.95037	0.968971
2-Methylhippuric acid (ng/mL)	URX2MH	Volatile Organic Compounds (VOC)	Basophils (%)	LBXBAPCT	SDDSRVYR7	0.0254246	0.0346534	-0.042496	0.0933452	0.733683	0.46671	0.624573
2-Methylhippuric acid (ng/mL)	URX2MH	Volatile Organic Compounds (VOC)	Basophils (%)	LBXBAPCT	SDDSRVYR8	0.0595857	0.0232345	0.0140461	0.105125	2.56454	0.0135148	0.0553143
2-Methylhippuric acid (ng/mL)	URX2MH	Volatile Organic Compounds (VOC)	Basophils (%)	LBXBAPCT	SDDSRVYR9	0.146269	0.0222448	0.102669	0.189868	6.57539	3.29507e-08	6.07002e-07
2-Methylhippuric acid (ng/mL)	URX2MH	Volatile Organic Compounds (VOC)	Basophils (%)	LBXBAPCT	SMOKING	0.00444231	0.0016036	0.00129925	0.00758537	2.7702	0.00794352	0.03653
2-Aminonaphthalene, urine (pg/mL)	URX2NP	Aromatic Amines	Basophils (%)	LBXBAPCT	(Intercept)	0.665853	0.107984	0.454204	0.877502	6.1662	0.00351177	0.0201628
2-Aminonaphthalene, urine (pg/mL)	URX2NP	Aromatic Amines	Basophils (%)	LBXBAPCT	chem_log_measurement	-0.00560238	0.0103433	-0.0258752	0.0146705	-0.541643	0.616824	0.737704
2-Aminonaphthalene, urine (pg/mL)	URX2NP	Aromatic Amines	Basophils (%)	LBXBAPCT	RIDRETH11	-0.0633225	0.022389	-0.107205	-0.0194401	-2.82829	0.0474273	0.141393
2-Aminonaphthalene, urine (pg/mL)	URX2NP	Aromatic Amines	Basophils (%)	LBXBAPCT	RIDRETH12	-0.0686196	0.0262945	-0.120157	-0.0170823	-2.60965	0.0594417	0.162811
2-Aminonaphthalene, urine (pg/mL)	URX2NP	Aromatic Amines	Basophils (%)	LBXBAPCT	RIDRETH14	0.0902887	0.0398508	0.0121813	0.168396	2.26567	0.0861386	0.21021
2-Aminonaphthalene, urine (pg/mL)	URX2NP	Aromatic Amines	Basophils (%)	LBXBAPCT	RIDRETH15	-0.00724206	0.0230328	-0.0523864	0.0379023	-0.314424	0.768917	0.843127
2-Aminonaphthalene, urine (pg/mL)	URX2NP	Aromatic Amines	Basophils (%)	LBXBAPCT	RIDAGEYR	0.00292351	0.000612113	0.00172377	0.00412325	4.7761	0.00880066	0.0389705
2-Aminonaphthalene, urine (pg/mL)	URX2NP	Aromatic Amines	Basophils (%)	LBXBAPCT	RIAGENDR2	-0.00804026	0.0137214	-0.0349341	0.0188536	-0.585966	0.589367	0.720673
2-Aminonaphthalene, urine (pg/mL)	URX2NP	Aromatic Amines	Basophils (%)	LBXBAPCT	INDFMPIR	0.00657786	0.00702167	-0.00718461	0.0203403	0.936794	0.401901	0.571772
2-Aminonaphthalene, urine (pg/mL)	URX2NP	Aromatic Amines	Basophils (%)	LBXBAPCT	BMXWAIST	-0.00122162	0.000414588	-0.00203422	-0.000409032	-2.9466	0.0421116	0.130041
2-Aminonaphthalene, urine (pg/mL)	URX2NP	Aromatic Amines	Basophils (%)	LBXBAPCT	URXUCR	0.00968472	0.0137827	-0.0173293	0.0366987	0.702674	0.520999	0.669055
2-Aminonaphthalene, urine (pg/mL)	URX2NP	Aromatic Amines	Basophils (%)	LBXBAPCT	SMOKING	0.00312846	0.00243673	-0.00164753	0.00790445	1.28388	0.268509	0.431792
3-methylhippuric acid & 4-methylhippuric acid (ng/mL)	URX34M	Volatile Organic Compounds (VOC)	Basophils (%)	LBXBAPCT	(Intercept)	0.734372	0.0746105	0.588135	0.880608	9.84274	4.24477e-13	1.87097e-11
3-methylhippuric acid & 4-methylhippuric acid (ng/mL)	URX34M	Volatile Organic Compounds (VOC)	Basophils (%)	LBXBAPCT	chem_log_measurement	-0.00841394	0.00637266	-0.0209044	0.00407647	-1.32032	0.19299	0.354181
3-methylhippuric acid & 4-methylhippuric acid (ng/mL)	URX34M	Volatile Organic Compounds (VOC)	Basophils (%)	LBXBAPCT	RIDRETH11	-0.0231067	0.0161808	-0.0548211	0.00860775	-1.42803	0.159758	0.314842
3-methylhippuric acid & 4-methylhippuric acid (ng/mL)	URX34M	Volatile Organic Compounds (VOC)	Basophils (%)	LBXBAPCT	RIDRETH12	-0.0466873	0.0222471	-0.0902916	-0.00308304	-2.09858	0.0411401	0.127977
3-methylhippuric acid & 4-methylhippuric acid (ng/mL)	URX34M	Volatile Organic Compounds (VOC)	Basophils (%)	LBXBAPCT	RIDRETH14	0.0764796	0.021866	0.0336223	0.119337	3.49765	0.00102237	0.00674907
3-methylhippuric acid & 4-methylhippuric acid (ng/mL)	URX34M	Volatile Organic Compounds (VOC)	Basophils (%)	LBXBAPCT	RIDRETH15	-0.0411896	0.0171182	-0.0747413	-0.00763787	-2.40618	0.0200194	0.0762706
3-methylhippuric acid & 4-methylhippuric acid (ng/mL)	URX34M	Volatile Organic Compounds (VOC)	Basophils (%)	LBXBAPCT	RIDAGEYR	0.00247636	0.000463255	0.00156838	0.00338433	5.34556	2.46172e-06	2.83246e-05
3-methylhippuric acid & 4-methylhippuric acid (ng/mL)	URX34M	Volatile Organic Compounds (VOC)	Basophils (%)	LBXBAPCT	RIAGENDR2	-0.0328084	0.0161917	-0.0645442	-0.00107265	-2.02625	0.0483161	0.142854
3-methylhippuric acid & 4-methylhippuric acid (ng/mL)	URX34M	Volatile Organic Compounds (VOC)	Basophils (%)	LBXBAPCT	INDFMPIR	0.00783131	0.00478083	-0.00153912	0.0172017	1.63806	0.107948	0.246824
3-methylhippuric acid & 4-methylhippuric acid (ng/mL)	URX34M	Volatile Organic Compounds (VOC)	Basophils (%)	LBXBAPCT	BMXWAIST	-0.00119254	0.000456385	-0.00208705	-0.000298025	-2.61301	0.0119489	0.0502164
3-methylhippuric acid & 4-methylhippuric acid (ng/mL)	URX34M	Volatile Organic Compounds (VOC)	Basophils (%)	LBXBAPCT	URXUCR	0.00348519	0.011476	-0.0190078	0.0259782	0.303693	0.762674	0.838319
3-methylhippuric acid & 4-methylhippuric acid (ng/mL)	URX34M	Volatile Organic Compounds (VOC)	Basophils (%)	LBXBAPCT	SDDSRVYR7	0.0247652	0.0344853	-0.0428261	0.0923565	0.718137	0.476154	0.633083
3-methylhippuric acid & 4-methylhippuric acid (ng/mL)	URX34M	Volatile Organic Compounds (VOC)	Basophils (%)	LBXBAPCT	SDDSRVYR8	0.0522084	0.0230904	0.00695114	0.0974657	2.26104	0.0283271	0.097194
3-methylhippuric acid & 4-methylhippuric acid (ng/mL)	URX34M	Volatile Organic Compounds (VOC)	Basophils (%)	LBXBAPCT	SDDSRVYR9	0.14492	0.022378	0.101059	0.18878	6.47599	4.68134e-08	8.03116e-07
3-methylhippuric acid & 4-methylhippuric acid (ng/mL)	URX34M	Volatile Organic Compounds (VOC)	Basophils (%)	LBXBAPCT	SMOKING	0.00474803	0.00169943	0.00141715	0.00807891	2.7939	0.00746073	0.0351361
4-Aminobiphenyl, urine (pg/mL)	URX4BP	Aromatic Amines	Basophils (%)	LBXBAPCT	(Intercept)	0.658147	0.114679	0.433377	0.882916	5.73906	0.00456696	0.0244111
4-Aminobiphenyl, urine (pg/mL)	URX4BP	Aromatic Amines	Basophils (%)	LBXBAPCT	chem_log_measurement	0.00261739	0.0098231	-0.0166359	0.0218707	0.266453	0.803062	0.869082
4-Aminobiphenyl, urine (pg/mL)	URX4BP	Aromatic Amines	Basophils (%)	LBXBAPCT	RIDRETH11	-0.061033	0.0253354	-0.11069	-0.0113756	-2.409	0.0736345	0.188024
4-Aminobiphenyl, urine (pg/mL)	URX4BP	Aromatic Amines	Basophils (%)	LBXBAPCT	RIDRETH12	-0.0689874	0.0278797	-0.123632	-0.0143432	-2.47447	0.0686168	0.178878
4-Aminobiphenyl, urine (pg/mL)	URX4BP	Aromatic Amines	Basophils (%)	LBXBAPCT	RIDRETH14	0.0810834	0.0416551	-0.000560465	0.162727	1.94655	0.123446	0.26714
4-Aminobiphenyl, urine (pg/mL)	URX4BP	Aromatic Amines	Basophils (%)	LBXBAPCT	RIDRETH15	-0.015008	0.0232038	-0.0604875	0.0304714	-0.646791	0.55301	0.695816
4-Aminobiphenyl, urine (pg/mL)	URX4BP	Aromatic Amines	Basophils (%)	LBXBAPCT	RIDAGEYR	0.00295947	0.000616803	0.00175054	0.00416841	4.79808	0.0086603	0.0385894
4-Aminobiphenyl, urine (pg/mL)	URX4BP	Aromatic Amines	Basophils (%)	LBXBAPCT	RIAGENDR2	-0.00840903	0.0160034	-0.0397756	0.0229576	-0.525453	0.627049	0.741744
4-Aminobiphenyl, urine (pg/mL)	URX4BP	Aromatic Amines	Basophils (%)	LBXBAPCT	INDFMPIR	0.0067719	0.00713483	-0.00721237	0.0207562	0.949133	0.396299	0.566282
4-Aminobiphenyl, urine (pg/mL)	URX4BP	Aromatic Amines	Basophils (%)	LBXBAPCT	BMXWAIST	-0.00116476	0.000499978	-0.00214472	-0.000184804	-2.32962	0.0802852	0.200713
4-Aminobiphenyl, urine (pg/mL)	URX4BP	Aromatic Amines	Basophils (%)	LBXBAPCT	URXUCR	0.00682317	0.0149198	-0.0224196	0.0360659	0.457324	0.671175	0.772566
4-Aminobiphenyl, urine (pg/mL)	URX4BP	Aromatic Amines	Basophils (%)	LBXBAPCT	SMOKING	0.00180481	0.00229432	-0.00269205	0.00630168	0.786645	0.475478	0.633013
4,4'-Diaminodiphenylmethane (ng/mL)	URX4MDA	Aromatic Amines	Basophils (%)	LBXBAPCT	(Intercept)	0.933946	0.187776	0.565905	1.30199	4.97372	0.00763128	0.0355685
4,4'-Diaminodiphenylmethane (ng/mL)	URX4MDA	Aromatic Amines	Basophils (%)	LBXBAPCT	chem_log_measurement	0.00863527	0.0139276	-0.0186629	0.0359335	0.620009	0.568826	0.706993
4,4'-Diaminodiphenylmethane (ng/mL)	URX4MDA	Aromatic Amines	Basophils (%)	LBXBAPCT	RIDRETH11	-0.0339696	0.0357892	-0.104116	0.0361771	-0.94916	0.396286	0.566282
4,4'-Diaminodiphenylmethane (ng/mL)	URX4MDA	Aromatic Amines	Basophils (%)	LBXBAPCT	RIDRETH12	-0.0549576	0.0306918	-0.115114	0.00519841	-1.79063	0.147843	0.299979
4,4'-Diaminodiphenylmethane (ng/mL)	URX4MDA	Aromatic Amines	Basophils (%)	LBXBAPCT	RIDRETH14	0.0246267	0.0389005	-0.0516182	0.100872	0.63307	0.561075	0.701038
4,4'-Diaminodiphenylmethane (ng/mL)	URX4MDA	Aromatic Amines	Basophils (%)	LBXBAPCT	RIDRETH15	-0.0558693	0.0392576	-0.132814	0.0210757	-1.42314	0.227782	0.39242
4,4'-Diaminodiphenylmethane (ng/mL)	URX4MDA	Aromatic Amines	Basophils (%)	LBXBAPCT	RIDAGEYR	0.00366241	0.000807864	0.002079	0.00524582	4.53345	0.0105496	0.0452464
4,4'-Diaminodiphenylmethane (ng/mL)	URX4MDA	Aromatic Amines	Basophils (%)	LBXBAPCT	RIAGENDR2	-0.0706174	0.0250877	-0.119789	-0.0214455	-2.81482	0.0480805	0.142747
4,4'-Diaminodiphenylmethane (ng/mL)	URX4MDA	Aromatic Amines	Basophils (%)	LBXBAPCT	INDFMPIR	-0.00558736	0.00939814	-0.0240077	0.012833	-0.594517	0.584162	0.718602
4,4'-Diaminodiphenylmethane (ng/mL)	URX4MDA	Aromatic Amines	Basophils (%)	LBXBAPCT	BMXWAIST	-0.00132885	0.000703401	-0.00270752	4.98168e-05	-1.88918	0.131876	0.279054
4,4'-Diaminodiphenylmethane (ng/mL)	URX4MDA	Aromatic Amines	Basophils (%)	LBXBAPCT	URXUCR	-0.00704341	0.0132293	-0.0329728	0.018886	-0.532411	0.622642	0.740999
4,4'-Diaminodiphenylmethane (ng/mL)	URX4MDA	Aromatic Amines	Basophils (%)	LBXBAPCT	SMOKING	0.00148831	0.00233853	-0.00309521	0.00607184	0.63643	0.559092	0.700393
2-Amino-9H-pyrido[2,3-b]indole (pg/mL)	URXAAC	Aromatic Amines	Basophils (%)	LBXBAPCT	(Intercept)	0.645352	0.109764	0.430215	0.860489	5.87946	0.00418183	0.022952
2-Amino-9H-pyrido[2,3-b]indole (pg/mL)	URXAAC	Aromatic Amines	Basophils (%)	LBXBAPCT	chem_log_measurement	-0.0151097	0.00463878	-0.0242017	-0.00601774	-3.25727	0.0311611	0.103676
2-Amino-9H-pyrido[2,3-b]indole (pg/mL)	URXAAC	Aromatic Amines	Basophils (%)	LBXBAPCT	RIDRETH11	-0.0633985	0.0235062	-0.109471	-0.0173264	-2.6971	0.0542572	0.153604
2-Amino-9H-pyrido[2,3-b]indole (pg/mL)	URXAAC	Aromatic Amines	Basophils (%)	LBXBAPCT	RIDRETH12	-0.0751929	0.0268212	-0.127762	-0.0226233	-2.80349	0.0486384	0.143659
2-Amino-9H-pyrido[2,3-b]indole (pg/mL)	URXAAC	Aromatic Amines	Basophils (%)	LBXBAPCT	RIDRETH14	0.0769549	0.0384435	0.00160569	0.152304	2.00177	0.115882	0.258578
2-Amino-9H-pyrido[2,3-b]indole (pg/mL)	URXAAC	Aromatic Amines	Basophils (%)	LBXBAPCT	RIDRETH15	-0.0198226	0.0231565	-0.0652094	0.0255641	-0.856029	0.440232	0.604633
2-Amino-9H-pyrido[2,3-b]indole (pg/mL)	URXAAC	Aromatic Amines	Basophils (%)	LBXBAPCT	RIDAGEYR	0.00303592	0.000530894	0.00199537	0.00407647	5.71851	0.0046269	0.0245483
2-Amino-9H-pyrido[2,3-b]indole (pg/mL)	URXAAC	Aromatic Amines	Basophils (%)	LBXBAPCT	RIAGENDR2	0.000575477	0.0121732	-0.0232839	0.0244349	0.0472742	0.964561	0.976997
2-Amino-9H-pyrido[2,3-b]indole (pg/mL)	URXAAC	Aromatic Amines	Basophils (%)	LBXBAPCT	INDFMPIR	0.00695701	0.00727553	-0.00730303	0.021217	0.956221	0.39311	0.563696
2-Amino-9H-pyrido[2,3-b]indole (pg/mL)	URXAAC	Aromatic Amines	Basophils (%)	LBXBAPCT	BMXWAIST	-0.0012833	0.000482481	-0.00222896	-0.000337632	-2.65978	0.0564031	0.1575
2-Amino-9H-pyrido[2,3-b]indole (pg/mL)	URXAAC	Aromatic Amines	Basophils (%)	LBXBAPCT	URXUCR	0.0133766	0.0116771	-0.00951045	0.0362636	1.14554	0.315862	0.488631
2-Amino-9H-pyrido[2,3-b]indole (pg/mL)	URXAAC	Aromatic Amines	Basophils (%)	LBXBAPCT	SMOKING	0.00699437	0.00291281	0.00128527	0.0127035	2.40125	0.0742559	0.189105
N-acetyl-S-(2-carbamoylethyl)-L-cysteine (ng/mL)	URXAAM	Volatile Organic Compounds (VOC)	Basophils (%)	LBXBAPCT	(Intercept)	0.72243	0.0773981	0.57073	0.87413	9.33395	2.30146e-12	8.24212e-11
N-acetyl-S-(2-carbamoylethyl)-L-cysteine (ng/mL)	URXAAM	Volatile Organic Compounds (VOC)	Basophils (%)	LBXBAPCT	chem_log_measurement	0.00253613	0.00834675	-0.0138235	0.0188958	0.303846	0.762559	0.838319
N-acetyl-S-(2-carbamoylethyl)-L-cysteine (ng/mL)	URXAAM	Volatile Organic Compounds (VOC)	Basophils (%)	LBXBAPCT	RIDRETH11	-0.0224714	0.0164745	-0.0547614	0.00981864	-1.36401	0.178927	0.338143
N-acetyl-S-(2-carbamoylethyl)-L-cysteine (ng/mL)	URXAAM	Volatile Organic Compounds (VOC)	Basophils (%)	LBXBAPCT	RIDRETH12	-0.044791	0.0223637	-0.0886239	-0.000958119	-2.00284	0.0508593	0.147333
N-acetyl-S-(2-carbamoylethyl)-L-cysteine (ng/mL)	URXAAM	Volatile Organic Compounds (VOC)	Basophils (%)	LBXBAPCT	RIDRETH14	0.0812692	0.0218523	0.0384387	0.1241	3.71902	0.000523337	0.00376723
N-acetyl-S-(2-carbamoylethyl)-L-cysteine (ng/mL)	URXAAM	Volatile Organic Compounds (VOC)	Basophils (%)	LBXBAPCT	RIDRETH15	-0.0397606	0.0165836	-0.0722645	-0.00725662	-2.39758	0.0204429	0.0770644
N-acetyl-S-(2-carbamoylethyl)-L-cysteine (ng/mL)	URXAAM	Volatile Organic Compounds (VOC)	Basophils (%)	LBXBAPCT	RIDAGEYR	0.00236492	0.000457994	0.00146725	0.00326259	5.16364	4.60698e-06	4.90669e-05
N-acetyl-S-(2-carbamoylethyl)-L-cysteine (ng/mL)	URXAAM	Volatile Organic Compounds (VOC)	Basophils (%)	LBXBAPCT	RIAGENDR2	-0.0368397	0.0163673	-0.0689197	-0.00475968	-2.2508	0.0290151	0.0993168
N-acetyl-S-(2-carbamoylethyl)-L-cysteine (ng/mL)	URXAAM	Volatile Organic Compounds (VOC)	Basophils (%)	LBXBAPCT	INDFMPIR	0.00736248	0.00484784	-0.00213929	0.0168643	1.51871	0.135394	0.283349
N-acetyl-S-(2-carbamoylethyl)-L-cysteine (ng/mL)	URXAAM	Volatile Organic Compounds (VOC)	Basophils (%)	LBXBAPCT	BMXWAIST	-0.00115344	0.000471326	-0.00207724	-0.000229644	-2.44723	0.0181062	0.0701954
N-acetyl-S-(2-carbamoylethyl)-L-cysteine (ng/mL)	URXAAM	Volatile Organic Compounds (VOC)	Basophils (%)	LBXBAPCT	URXUCR	-0.00677593	0.0119943	-0.0302848	0.0167329	-0.564928	0.574753	0.711611
N-acetyl-S-(2-carbamoylethyl)-L-cysteine (ng/mL)	URXAAM	Volatile Organic Compounds (VOC)	Basophils (%)	LBXBAPCT	SDDSRVYR7	0.0238496	0.0346333	-0.0440318	0.0917309	0.68863	0.494371	0.647041
N-acetyl-S-(2-carbamoylethyl)-L-cysteine (ng/mL)	URXAAM	Volatile Organic Compounds (VOC)	Basophils (%)	LBXBAPCT	SDDSRVYR8	0.0555858	0.0236503	0.00923116	0.10194	2.35032	0.0229153	0.0836337
N-acetyl-S-(2-carbamoylethyl)-L-cysteine (ng/mL)	URXAAM	Volatile Organic Compounds (VOC)	Basophils (%)	LBXBAPCT	SDDSRVYR9	0.145373	0.0221756	0.101909	0.188837	6.55554	3.53454e-08	6.44805e-07
N-acetyl-S-(2-carbamoylethyl)-L-cysteine (ng/mL)	URXAAM	Volatile Organic Compounds (VOC)	Basophils (%)	LBXBAPCT	SMOKING	0.00341062	0.00171153	5.60232e-05	0.00676522	1.99273	0.0519932	0.149259
N-acetyl-S-(N-methylcarbamoyl)-L-cysteine (ng/mL)	URXAMC	Volatile Organic Compounds (VOC)	Basophils (%)	LBXBAPCT	(Intercept)	0.706714	0.077547	0.554722	0.858706	9.11336	4.83336e-12	1.53862e-10
N-acetyl-S-(N-methylcarbamoyl)-L-cysteine (ng/mL)	URXAMC	Volatile Organic Compounds (VOC)	Basophils (%)	LBXBAPCT	chem_log_measurement	0.00770643	0.00677055	-0.00556386	0.0209767	1.13823	0.260675	0.422896
N-acetyl-S-(N-methylcarbamoyl)-L-cysteine (ng/mL)	URXAMC	Volatile Organic Compounds (VOC)	Basophils (%)	LBXBAPCT	RIDRETH11	-0.0192496	0.0161966	-0.0509951	0.0124958	-1.1885	0.240485	0.402919
N-acetyl-S-(N-methylcarbamoyl)-L-cysteine (ng/mL)	URXAMC	Volatile Organic Compounds (VOC)	Basophils (%)	LBXBAPCT	RIDRETH12	-0.0441788	0.0220855	-0.0874664	-0.000891254	-2.00035	0.0511363	0.147985
N-acetyl-S-(N-methylcarbamoyl)-L-cysteine (ng/mL)	URXAMC	Volatile Organic Compounds (VOC)	Basophils (%)	LBXBAPCT	RIDRETH14	0.0876945	0.0220942	0.0443898	0.130999	3.96911	0.000240357	0.00184123
N-acetyl-S-(N-methylcarbamoyl)-L-cysteine (ng/mL)	URXAMC	Volatile Organic Compounds (VOC)	Basophils (%)	LBXBAPCT	RIDRETH15	-0.037519	0.0176238	-0.0720616	-0.00297633	-2.12888	0.0384225	0.121941
N-acetyl-S-(N-methylcarbamoyl)-L-cysteine (ng/mL)	URXAMC	Volatile Organic Compounds (VOC)	Basophils (%)	LBXBAPCT	RIDAGEYR	0.0022412	0.000470018	0.00131996	0.00316244	4.76832	1.76614e-05	0.000169798
N-acetyl-S-(N-methylcarbamoyl)-L-cysteine (ng/mL)	URXAMC	Volatile Organic Compounds (VOC)	Basophils (%)	LBXBAPCT	RIAGENDR2	-0.0379812	0.0161413	-0.0696182	-0.0063443	-2.35305	0.0227656	0.0834058
N-acetyl-S-(N-methylcarbamoyl)-L-cysteine (ng/mL)	URXAMC	Volatile Organic Compounds (VOC)	Basophils (%)	LBXBAPCT	INDFMPIR	0.00828735	0.00479322	-0.00110736	0.0176821	1.72897	0.0902416	0.217603
N-acetyl-S-(N-methylcarbamoyl)-L-cysteine (ng/mL)	URXAMC	Volatile Organic Compounds (VOC)	Basophils (%)	LBXBAPCT	BMXWAIST	-0.00108612	0.00046805	-0.00200349	-0.000168738	-2.32051	0.0246092	0.0879975
N-acetyl-S-(N-methylcarbamoyl)-L-cysteine (ng/mL)	URXAMC	Volatile Organic Compounds (VOC)	Basophils (%)	LBXBAPCT	URXUCR	-0.0113766	0.0104252	-0.0318101	0.00905685	-1.09126	0.280607	0.44713
N-acetyl-S-(N-methylcarbamoyl)-L-cysteine (ng/mL)	URXAMC	Volatile Organic Compounds (VOC)	Basophils (%)	LBXBAPCT	SDDSRVYR7	0.0209474	0.0351563	-0.0479589	0.0898538	0.595837	0.554084	0.69625
N-acetyl-S-(N-methylcarbamoyl)-L-cysteine (ng/mL)	URXAMC	Volatile Organic Compounds (VOC)	Basophils (%)	LBXBAPCT	SDDSRVYR8	0.0517163	0.0232981	0.00605192	0.0973806	2.21976	0.0311931	0.103676
N-acetyl-S-(N-methylcarbamoyl)-L-cysteine (ng/mL)	URXAMC	Volatile Organic Compounds (VOC)	Basophils (%)	LBXBAPCT	SDDSRVYR9	0.142973	0.0218489	0.100149	0.185797	6.54372	3.68517e-08	6.64026e-07
N-acetyl-S-(N-methylcarbamoyl)-L-cysteine (ng/mL)	URXAMC	Volatile Organic Compounds (VOC)	Basophils (%)	LBXBAPCT	SMOKING	0.00260071	0.00148502	-0.000309931	0.00551136	1.7513	0.0862832	0.210384
o-Anisidine, urine (pg/mL)	URXANS	Aromatic Amines	Basophils (%)	LBXBAPCT	(Intercept)	0.573229	0.11079	0.35608	0.790379	5.174	0.00663368	0.031942
o-Anisidine, urine (pg/mL)	URXANS	Aromatic Amines	Basophils (%)	LBXBAPCT	chem_log_measurement	0.00893229	0.00941876	-0.00952848	0.0273931	0.948351	0.396652	0.566504
o-Anisidine, urine (pg/mL)	URXANS	Aromatic Amines	Basophils (%)	LBXBAPCT	RIDRETH11	-0.0660372	0.024408	-0.113877	-0.0181975	-2.70556	0.0537839	0.15302
o-Anisidine, urine (pg/mL)	URXANS	Aromatic Amines	Basophils (%)	LBXBAPCT	RIDRETH12	-0.0653391	0.0277223	-0.119675	-0.0110034	-2.35691	0.0779249	0.1967
o-Anisidine, urine (pg/mL)	URXANS	Aromatic Amines	Basophils (%)	LBXBAPCT	RIDRETH14	0.0775819	0.0445079	-0.00965357	0.164817	1.7431	0.15627	0.309837
o-Anisidine, urine (pg/mL)	URXANS	Aromatic Amines	Basophils (%)	LBXBAPCT	RIDRETH15	0.00265343	0.023004	-0.0424343	0.0477412	0.115347	0.913729	0.947118
o-Anisidine, urine (pg/mL)	URXANS	Aromatic Amines	Basophils (%)	LBXBAPCT	RIDAGEYR	0.00314798	0.000521477	0.00212588	0.00417007	6.03665	0.00379679	0.0213231
o-Anisidine, urine (pg/mL)	URXANS	Aromatic Amines	Basophils (%)	LBXBAPCT	RIAGENDR2	0.00456703	0.012963	-0.0208405	0.0299746	0.352311	0.742384	0.829212
o-Anisidine, urine (pg/mL)	URXANS	Aromatic Amines	Basophils (%)	LBXBAPCT	INDFMPIR	0.00583403	0.00797452	-0.00979603	0.0214641	0.731584	0.504975	0.654936
o-Anisidine, urine (pg/mL)	URXANS	Aromatic Amines	Basophils (%)	LBXBAPCT	BMXWAIST	-0.00115818	0.000479126	-0.00209726	-0.000219089	-2.41727	0.0729784	0.187213
o-Anisidine, urine (pg/mL)	URXANS	Aromatic Amines	Basophils (%)	LBXBAPCT	URXUCR	0.012518	0.0126827	-0.0123401	0.0373762	0.987013	0.379513	0.549699
o-Anisidine, urine (pg/mL)	URXANS	Aromatic Amines	Basophils (%)	LBXBAPCT	SMOKING	0.00287212	0.00223733	-0.00151305	0.00725729	1.28372	0.268557	0.431792
2-Aminothiazole-4-carboxylic acid (ng/mL)	URXATC	Volatile Organic Compounds (VOC)	Basophils (%)	LBXBAPCT	(Intercept)	0.716897	0.0768927	0.566187	0.867607	9.32335	2.38475e-12	8.43497e-11
2-Aminothiazole-4-carboxylic acid (ng/mL)	URXATC	Volatile Organic Compounds (VOC)	Basophils (%)	LBXBAPCT	chem_log_measurement	-0.00648329	0.0047779	-0.015848	0.0028814	-1.35693	0.18115	0.340324
2-Aminothiazole-4-carboxylic acid (ng/mL)	URXATC	Volatile Organic Compounds (VOC)	Basophils (%)	LBXBAPCT	RIDRETH11	-0.0184994	0.0164597	-0.0507603	0.0137616	-1.12392	0.266637	0.42989
2-Aminothiazole-4-carboxylic acid (ng/mL)	URXATC	Volatile Organic Compounds (VOC)	Basophils (%)	LBXBAPCT	RIDRETH12	-0.0424763	0.0223365	-0.0862558	0.0013033	-1.90165	0.0632278	0.169139
2-Aminothiazole-4-carboxylic acid (ng/mL)	URXATC	Volatile Organic Compounds (VOC)	Basophils (%)	LBXBAPCT	RIDRETH14	0.0790908	0.0222316	0.0355168	0.122665	3.55758	0.000854463	0.00580104
2-Aminothiazole-4-carboxylic acid (ng/mL)	URXATC	Volatile Organic Compounds (VOC)	Basophils (%)	LBXBAPCT	RIDRETH15	-0.0394016	0.017203	-0.0731195	-0.0056837	-2.29039	0.0264341	0.0921334
2-Aminothiazole-4-carboxylic acid (ng/mL)	URXATC	Volatile Organic Compounds (VOC)	Basophils (%)	LBXBAPCT	RIDAGEYR	0.00237969	0.000461732	0.0014747	0.00328469	5.15384	4.76452e-06	5.03703e-05
2-Aminothiazole-4-carboxylic acid (ng/mL)	URXATC	Volatile Organic Compounds (VOC)	Basophils (%)	LBXBAPCT	RIAGENDR2	-0.0276928	0.0161264	-0.0593005	0.0039149	-1.71724	0.0923827	0.221116
2-Aminothiazole-4-carboxylic acid (ng/mL)	URXATC	Volatile Organic Compounds (VOC)	Basophils (%)	LBXBAPCT	INDFMPIR	0.00726998	0.00484639	-0.00222894	0.0167689	1.50008	0.140143	0.290527
2-Aminothiazole-4-carboxylic acid (ng/mL)	URXATC	Volatile Organic Compounds (VOC)	Basophils (%)	LBXBAPCT	BMXWAIST	-0.00110488	0.000465128	-0.00201653	-0.00019323	-2.37543	0.0215698	0.080361
2-Aminothiazole-4-carboxylic acid (ng/mL)	URXATC	Volatile Organic Compounds (VOC)	Basophils (%)	LBXBAPCT	URXUCR	0.000793175	0.00988279	-0.0185771	0.0201634	0.0802582	0.936366	0.961121
2-Aminothiazole-4-carboxylic acid (ng/mL)	URXATC	Volatile Organic Compounds (VOC)	Basophils (%)	LBXBAPCT	SDDSRVYR7	0.0283658	0.0362609	-0.0427055	0.0994371	0.782269	0.437898	0.602591
2-Aminothiazole-4-carboxylic acid (ng/mL)	URXATC	Volatile Organic Compounds (VOC)	Basophils (%)	LBXBAPCT	SDDSRVYR8	0.0588281	0.0239716	0.0118439	0.105812	2.45408	0.0178035	0.069209
2-Aminothiazole-4-carboxylic acid (ng/mL)	URXATC	Volatile Organic Compounds (VOC)	Basophils (%)	LBXBAPCT	SDDSRVYR9	0.150348	0.0233722	0.104538	0.196157	6.43275	5.4538e-08	9.19126e-07
2-Aminothiazole-4-carboxylic acid (ng/mL)	URXATC	Volatile Organic Compounds (VOC)	Basophils (%)	LBXBAPCT	SMOKING	0.00389493	0.00140682	0.00113756	0.0066523	2.7686	0.00797723	0.0365676
N-Acetyl-S-(benzyl)-L-cysteine (ng/mL)	URXBMA	Volatile Organic Compounds (VOC)	Basophils (%)	LBXBAPCT	(Intercept)	0.708864	0.0756109	0.560667	0.857062	9.37516	2.00477e-12	7.39857e-11
N-Acetyl-S-(benzyl)-L-cysteine (ng/mL)	URXBMA	Volatile Organic Compounds (VOC)	Basophils (%)	LBXBAPCT	chem_log_measurement	-0.00253929	0.00620296	-0.0146971	0.00961851	-0.409367	0.684091	0.783029
N-Acetyl-S-(benzyl)-L-cysteine (ng/mL)	URXBMA	Volatile Organic Compounds (VOC)	Basophils (%)	LBXBAPCT	RIDRETH11	-0.0210809	0.016217	-0.0528663	0.0107044	-1.29993	0.199834	0.361689
N-Acetyl-S-(benzyl)-L-cysteine (ng/mL)	URXBMA	Volatile Organic Compounds (VOC)	Basophils (%)	LBXBAPCT	RIDRETH12	-0.0449295	0.0218157	-0.0876882	-0.00217075	-2.0595	0.044892	0.13581
N-Acetyl-S-(benzyl)-L-cysteine (ng/mL)	URXBMA	Volatile Organic Compounds (VOC)	Basophils (%)	LBXBAPCT	RIDRETH14	0.082845	0.0226385	0.0384736	0.127216	3.65948	0.000627781	0.00445196
N-Acetyl-S-(benzyl)-L-cysteine (ng/mL)	URXBMA	Volatile Organic Compounds (VOC)	Basophils (%)	LBXBAPCT	RIDRETH15	-0.0377938	0.0169334	-0.0709833	-0.00460427	-2.2319	0.0303244	0.10196
N-Acetyl-S-(benzyl)-L-cysteine (ng/mL)	URXBMA	Volatile Organic Compounds (VOC)	Basophils (%)	LBXBAPCT	RIDAGEYR	0.00239674	0.000468963	0.00147757	0.00331591	5.11073	5.52326e-06	5.71269e-05
N-Acetyl-S-(benzyl)-L-cysteine (ng/mL)	URXBMA	Volatile Organic Compounds (VOC)	Basophils (%)	LBXBAPCT	RIAGENDR2	-0.0335474	0.0155002	-0.0639278	-0.00316705	-2.16432	0.0354445	0.114356
N-Acetyl-S-(benzyl)-L-cysteine (ng/mL)	URXBMA	Volatile Organic Compounds (VOC)	Basophils (%)	LBXBAPCT	INDFMPIR	0.00790995	0.00483691	-0.0015704	0.0173903	1.63533	0.108522	0.247347
N-Acetyl-S-(benzyl)-L-cysteine (ng/mL)	URXBMA	Volatile Organic Compounds (VOC)	Basophils (%)	LBXBAPCT	BMXWAIST	-0.00116266	0.00046902	-0.00208193	-0.000243377	-2.4789	0.0167445	0.0658064
N-Acetyl-S-(benzyl)-L-cysteine (ng/mL)	URXBMA	Volatile Organic Compounds (VOC)	Basophils (%)	LBXBAPCT	URXUCR	-0.00203866	0.00999356	-0.021626	0.0175487	-0.203998	0.839218	0.893814
N-Acetyl-S-(benzyl)-L-cysteine (ng/mL)	URXBMA	Volatile Organic Compounds (VOC)	Basophils (%)	LBXBAPCT	SDDSRVYR7	0.0240958	0.034664	-0.0438457	0.0920372	0.695124	0.490329	0.644105
N-Acetyl-S-(benzyl)-L-cysteine (ng/mL)	URXBMA	Volatile Organic Compounds (VOC)	Basophils (%)	LBXBAPCT	SDDSRVYR8	0.0529793	0.0231808	0.00754492	0.0984138	2.28548	0.0267426	0.0928492
N-Acetyl-S-(benzyl)-L-cysteine (ng/mL)	URXBMA	Volatile Organic Compounds (VOC)	Basophils (%)	LBXBAPCT	SDDSRVYR9	0.145558	0.0224126	0.101629	0.189487	6.49445	4.38584e-08	7.70886e-07
N-Acetyl-S-(benzyl)-L-cysteine (ng/mL)	URXBMA	Volatile Organic Compounds (VOC)	Basophils (%)	LBXBAPCT	SMOKING	0.00372465	0.00136872	0.00104195	0.00640735	2.72126	0.00903337	0.0397552
Urinary Benzophenone-3 (ng/mL)	URXBP3	Personal Care & Consumer Product Compounds	Basophils (%)	LBXBAPCT	(Intercept)	0.726133	0.057852	0.612743	0.839523	12.5516	1.20705e-21	1.72911e-19
Urinary Benzophenone-3 (ng/mL)	URXBP3	Personal Care & Consumer Product Compounds	Basophils (%)	LBXBAPCT	chem_log_measurement	0.0015364	0.00190483	-0.00219707	0.00526986	0.80658	0.421989	0.590331
Urinary Benzophenone-3 (ng/mL)	URXBP3	Personal Care & Consumer Product Compounds	Basophils (%)	LBXBAPCT	RIDRETH11	-0.0343351	0.0162713	-0.0662268	-0.00244342	-2.11017	0.037558	0.119692
Urinary Benzophenone-3 (ng/mL)	URXBP3	Personal Care & Consumer Product Compounds	Basophils (%)	LBXBAPCT	RIDRETH12	-0.0173466	0.0178649	-0.0523618	0.0176685	-0.970992	0.334098	0.505717
Urinary Benzophenone-3 (ng/mL)	URXBP3	Personal Care & Consumer Product Compounds	Basophils (%)	LBXBAPCT	RIDRETH14	0.0900507	0.0201863	0.0504855	0.129616	4.46098	2.30459e-05	0.000217909
Urinary Benzophenone-3 (ng/mL)	URXBP3	Personal Care & Consumer Product Compounds	Basophils (%)	LBXBAPCT	RIDRETH15	0.0115608	0.021927	-0.0314162	0.0545378	0.52724	0.599296	0.725997
Urinary Benzophenone-3 (ng/mL)	URXBP3	Personal Care & Consumer Product Compounds	Basophils (%)	LBXBAPCT	RIDAGEYR	0.00162448	0.000324972	0.000987536	0.00226143	4.99883	2.74235e-06	3.13022e-05
Urinary Benzophenone-3 (ng/mL)	URXBP3	Personal Care & Consumer Product Compounds	Basophils (%)	LBXBAPCT	RIAGENDR2	-0.015853	0.0139854	-0.0432645	0.0115584	-1.13354	0.259932	0.422371
Urinary Benzophenone-3 (ng/mL)	URXBP3	Personal Care & Consumer Product Compounds	Basophils (%)	LBXBAPCT	INDFMPIR	0.00298815	0.0036436	-0.0041533	0.0101296	0.820109	0.414274	0.583663
Urinary Benzophenone-3 (ng/mL)	URXBP3	Personal Care & Consumer Product Compounds	Basophils (%)	LBXBAPCT	BMXWAIST	-0.000602634	0.000380986	-0.00134937	0.000144098	-1.58178	0.117133	0.259788
Urinary Benzophenone-3 (ng/mL)	URXBP3	Personal Care & Consumer Product Compounds	Basophils (%)	LBXBAPCT	URXUCR	-0.0149408	0.00612043	-0.0269368	-0.00294473	-2.44113	0.016555	0.0651514
Urinary Benzophenone-3 (ng/mL)	URXBP3	Personal Care & Consumer Product Compounds	Basophils (%)	LBXBAPCT	SDDSRVYR4	0.0319435	0.0301238	-0.0270991	0.0909861	1.06041	0.291735	0.459747
Urinary Benzophenone-3 (ng/mL)	URXBP3	Personal Care & Consumer Product Compounds	Basophils (%)	LBXBAPCT	SDDSRVYR5	0.00931517	0.0191211	-0.0281623	0.0467926	0.487166	0.627299	0.741744
Urinary Benzophenone-3 (ng/mL)	URXBP3	Personal Care & Consumer Product Compounds	Basophils (%)	LBXBAPCT	SDDSRVYR6	0.0286604	0.0247973	-0.0199424	0.0772631	1.15578	0.250762	0.412182
Urinary Benzophenone-3 (ng/mL)	URXBP3	Personal Care & Consumer Product Compounds	Basophils (%)	LBXBAPCT	SDDSRVYR7	0.0504114	0.0322832	-0.0128637	0.113686	1.56154	0.121831	0.265315
Urinary Benzophenone-3 (ng/mL)	URXBP3	Personal Care & Consumer Product Compounds	Basophils (%)	LBXBAPCT	SDDSRVYR8	0.0929847	0.0231717	0.0475683	0.138401	4.01286	0.000122102	0.000993813
Urinary Benzophenone-3 (ng/mL)	URXBP3	Personal Care & Consumer Product Compounds	Basophils (%)	LBXBAPCT	SDDSRVYR9	0.170909	0.0240489	0.123773	0.218045	7.10674	2.47752e-10	6.01533e-09
Urinary Benzophenone-3 (ng/mL)	URXBP3	Personal Care & Consumer Product Compounds	Basophils (%)	LBXBAPCT	SMOKING	0.00180866	0.00123661	-0.000615091	0.00423242	1.4626	0.146985	0.299085
Urinary Bisphenol F (ug/L)	URXBPF	Personal Care & Consumer Product Compounds	Basophils (%)	LBXBAPCT	(Intercept)	0.796268	0.091638	0.616658	0.975879	8.68928	7.40728e-08	1.21268e-06
Urinary Bisphenol F (ug/L)	URXBPF	Personal Care & Consumer Product Compounds	Basophils (%)	LBXBAPCT	chem_log_measurement	0.000319699	0.0042974	-0.00810321	0.00874261	0.0743936	0.941518	0.963719
Urinary Bisphenol F (ug/L)	URXBPF	Personal Care & Consumer Product Compounds	Basophils (%)	LBXBAPCT	RIDRETH11	-0.0473565	0.0341942	-0.114377	0.0196641	-1.38493	0.183001	0.342454
Urinary Bisphenol F (ug/L)	URXBPF	Personal Care & Consumer Product Compounds	Basophils (%)	LBXBAPCT	RIDRETH12	0.00117256	0.0209629	-0.0399148	0.0422599	0.0559351	0.95601	0.97299
Urinary Bisphenol F (ug/L)	URXBPF	Personal Care & Consumer Product Compounds	Basophils (%)	LBXBAPCT	RIDRETH14	0.0399398	0.0216261	-0.00244739	0.0823271	1.84683	0.0812787	0.202139
Urinary Bisphenol F (ug/L)	URXBPF	Personal Care & Consumer Product Compounds	Basophils (%)	LBXBAPCT	RIDRETH15	-0.0014926	0.0326236	-0.0654349	0.0624496	-0.0457523	0.964011	0.97697
Urinary Bisphenol F (ug/L)	URXBPF	Personal Care & Consumer Product Compounds	Basophils (%)	LBXBAPCT	RIDAGEYR	0.00268279	0.000433329	0.00183347	0.00353212	6.19113	7.6376e-06	7.65096e-05
Urinary Bisphenol F (ug/L)	URXBPF	Personal Care & Consumer Product Compounds	Basophils (%)	LBXBAPCT	RIAGENDR2	-0.0177546	0.0189252	-0.054848	0.0193388	-0.938148	0.360587	0.53169
Urinary Bisphenol F (ug/L)	URXBPF	Personal Care & Consumer Product Compounds	Basophils (%)	LBXBAPCT	INDFMPIR	0.0129353	0.00651975	0.000156609	0.025714	1.98402	0.0627162	0.168301
Urinary Bisphenol F (ug/L)	URXBPF	Personal Care & Consumer Product Compounds	Basophils (%)	LBXBAPCT	BMXWAIST	-0.000616782	0.000451375	-0.00150148	0.000267912	-1.36645	0.188625	0.348636
Urinary Bisphenol F (ug/L)	URXBPF	Personal Care & Consumer Product Compounds	Basophils (%)	LBXBAPCT	URXUCR	-0.0204949	0.0114436	-0.0429243	0.00193452	-1.79095	0.0901329	0.217603
Urinary Bisphenol F (ug/L)	URXBPF	Personal Care & Consumer Product Compounds	Basophils (%)	LBXBAPCT	SDDSRVYR9	0.0757019	0.0278289	0.0211572	0.130247	2.72026	0.014034	0.0569511
Urinary Bisphenol F (ug/L)	URXBPF	Personal Care & Consumer Product Compounds	Basophils (%)	LBXBAPCT	SMOKING	0.00262616	0.00152074	-0.0003545	0.00560681	1.72689	0.101308	0.235974
Urinary Bisphenol A (ng/mL)	URXBPH	Personal Care & Consumer Product Compounds	Basophils (%)	LBXBAPCT	(Intercept)	0.7155	0.0591284	0.599609	0.831392	12.1008	9.94449e-21	1.01753e-18
Urinary Bisphenol A (ng/mL)	URXBPH	Personal Care & Consumer Product Compounds	Basophils (%)	LBXBAPCT	chem_log_measurement	-0.00209326	0.00387408	-0.00968646	0.00549994	-0.540325	0.590279	0.721172
Urinary Bisphenol A (ng/mL)	URXBPH	Personal Care & Consumer Product Compounds	Basophils (%)	LBXBAPCT	RIDRETH11	-0.0349446	0.0162891	-0.0668713	-0.00301797	-2.14528	0.0345646	0.112022
Urinary Bisphenol A (ng/mL)	URXBPH	Personal Care & Consumer Product Compounds	Basophils (%)	LBXBAPCT	RIDRETH12	-0.0174251	0.0179221	-0.0525524	0.0177021	-0.972272	0.333465	0.505223
Urinary Bisphenol A (ng/mL)	URXBPH	Personal Care & Consumer Product Compounds	Basophils (%)	LBXBAPCT	RIDRETH14	0.0881657	0.0200067	0.0489527	0.127379	4.40682	2.83442e-05	0.000262803
Urinary Bisphenol A (ng/mL)	URXBPH	Personal Care & Consumer Product Compounds	Basophils (%)	LBXBAPCT	RIDRETH15	0.0101394	0.0215757	-0.0321489	0.0524276	0.469945	0.639506	0.748136
Urinary Bisphenol A (ng/mL)	URXBPH	Personal Care & Consumer Product Compounds	Basophils (%)	LBXBAPCT	RIDAGEYR	0.00160128	0.000323008	0.00096818	0.00223437	4.95738	3.24587e-06	3.58687e-05
Urinary Bisphenol A (ng/mL)	URXBPH	Personal Care & Consumer Product Compounds	Basophils (%)	LBXBAPCT	RIAGENDR2	-0.0132482	0.0134873	-0.0396833	0.0131869	-0.982276	0.32854	0.499611
Urinary Bisphenol A (ng/mL)	URXBPH	Personal Care & Consumer Product Compounds	Basophils (%)	LBXBAPCT	INDFMPIR	0.00343424	0.0036901	-0.00379837	0.0106668	0.930661	0.354465	0.526463
Urinary Bisphenol A (ng/mL)	URXBPH	Personal Care & Consumer Product Compounds	Basophils (%)	LBXBAPCT	BMXWAIST	-0.000628288	0.000376167	-0.00136558	0.000109	-1.67024	0.0982717	0.232685
Urinary Bisphenol A (ng/mL)	URXBPH	Personal Care & Consumer Product Compounds	Basophils (%)	LBXBAPCT	URXUCR	-0.0117251	0.00710884	-0.0256584	0.00220825	-1.64936	0.102483	0.237757
Urinary Bisphenol A (ng/mL)	URXBPH	Personal Care & Consumer Product Compounds	Basophils (%)	LBXBAPCT	SDDSRVYR4	0.0303658	0.0303464	-0.0291133	0.0898448	1.00064	0.319627	0.492859
Urinary Bisphenol A (ng/mL)	URXBPH	Personal Care & Consumer Product Compounds	Basophils (%)	LBXBAPCT	SDDSRVYR5	0.00821964	0.019031	-0.0290811	0.0455204	0.431908	0.666819	0.770026
Urinary Bisphenol A (ng/mL)	URXBPH	Personal Care & Consumer Product Compounds	Basophils (%)	LBXBAPCT	SDDSRVYR6	0.0279286	0.0249763	-0.0210249	0.0768821	1.1182	0.266391	0.429736
Urinary Bisphenol A (ng/mL)	URXBPH	Personal Care & Consumer Product Compounds	Basophils (%)	LBXBAPCT	SDDSRVYR7	0.0495617	0.0327238	-0.0145769	0.1137	1.51455	0.133315	0.281673
Urinary Bisphenol A (ng/mL)	URXBPH	Personal Care & Consumer Product Compounds	Basophils (%)	LBXBAPCT	SDDSRVYR8	0.0914111	0.0235505	0.0452521	0.13757	3.88149	0.000195097	0.00151889
Urinary Bisphenol A (ng/mL)	URXBPH	Personal Care & Consumer Product Compounds	Basophils (%)	LBXBAPCT	SDDSRVYR9	0.168199	0.0251558	0.118894	0.217505	6.68629	1.73972e-09	3.61181e-08
Urinary Bisphenol A (ng/mL)	URXBPH	Personal Care & Consumer Product Compounds	Basophils (%)	LBXBAPCT	SMOKING	0.00171161	0.00118126	-0.000603657	0.00402688	1.44897	0.150745	0.302653
N-Acetyl-S-(n-propyl)-L-cysteine (ng/mL)	URXBPM	Volatile Organic Compounds (VOC)	Basophils (%)	LBXBAPCT	(Intercept)	0.713677	0.0799196	0.557035	0.870319	8.92994	8.99354e-12	2.65634e-10
N-Acetyl-S-(n-propyl)-L-cysteine (ng/mL)	URXBPM	Volatile Organic Compounds (VOC)	Basophils (%)	LBXBAPCT	chem_log_measurement	-0.000954994	0.00406045	-0.00891348	0.00700349	-0.235194	0.815059	0.878529
N-Acetyl-S-(n-propyl)-L-cysteine (ng/mL)	URXBPM	Volatile Organic Compounds (VOC)	Basophils (%)	LBXBAPCT	RIDRETH11	-0.0232137	0.0171706	-0.056868	0.0104406	-1.35195	0.182729	0.342169
N-Acetyl-S-(n-propyl)-L-cysteine (ng/mL)	URXBPM	Volatile Organic Compounds (VOC)	Basophils (%)	LBXBAPCT	RIDRETH12	-0.0479157	0.0229432	-0.0928844	-0.00294696	-2.08845	0.042086	0.130041
N-Acetyl-S-(n-propyl)-L-cysteine (ng/mL)	URXBPM	Volatile Organic Compounds (VOC)	Basophils (%)	LBXBAPCT	RIDRETH14	0.0830277	0.0228631	0.038216	0.127839	3.63151	0.00068349	0.0047995
N-Acetyl-S-(n-propyl)-L-cysteine (ng/mL)	URXBPM	Volatile Organic Compounds (VOC)	Basophils (%)	LBXBAPCT	RIDRETH15	-0.0404893	0.0177604	-0.0752998	-0.00567891	-2.27975	0.0271068	0.0936805
N-Acetyl-S-(n-propyl)-L-cysteine (ng/mL)	URXBPM	Volatile Organic Compounds (VOC)	Basophils (%)	LBXBAPCT	RIDAGEYR	0.00230445	0.00046132	0.00140026	0.00320864	4.99533	8.19086e-06	8.17659e-05
N-Acetyl-S-(n-propyl)-L-cysteine (ng/mL)	URXBPM	Volatile Organic Compounds (VOC)	Basophils (%)	LBXBAPCT	RIAGENDR2	-0.0342327	0.016137	-0.0658612	-0.00260418	-2.12138	0.0390802	0.123288
N-Acetyl-S-(n-propyl)-L-cysteine (ng/mL)	URXBPM	Volatile Organic Compounds (VOC)	Basophils (%)	LBXBAPCT	INDFMPIR	0.00824277	0.00491853	-0.00139755	0.0178831	1.67586	0.100268	0.235137
N-Acetyl-S-(n-propyl)-L-cysteine (ng/mL)	URXBPM	Volatile Organic Compounds (VOC)	Basophils (%)	LBXBAPCT	BMXWAIST	-0.0011183	0.000465026	-0.00202975	-0.000206847	-2.40481	0.0200866	0.076425
N-Acetyl-S-(n-propyl)-L-cysteine (ng/mL)	URXBPM	Volatile Organic Compounds (VOC)	Basophils (%)	LBXBAPCT	URXUCR	-0.00361108	0.0094989	-0.0222289	0.0150068	-0.380157	0.705506	0.803049
N-Acetyl-S-(n-propyl)-L-cysteine (ng/mL)	URXBPM	Volatile Organic Compounds (VOC)	Basophils (%)	LBXBAPCT	SDDSRVYR7	0.0221857	0.0354765	-0.0473483	0.0917197	0.625364	0.534695	0.679636
N-Acetyl-S-(n-propyl)-L-cysteine (ng/mL)	URXBPM	Volatile Organic Compounds (VOC)	Basophils (%)	LBXBAPCT	SDDSRVYR8	0.0531575	0.0231984	0.00768867	0.0986264	2.29143	0.026369	0.0921334
N-Acetyl-S-(n-propyl)-L-cysteine (ng/mL)	URXBPM	Volatile Organic Compounds (VOC)	Basophils (%)	LBXBAPCT	SDDSRVYR9	0.148229	0.0228839	0.103377	0.193082	6.47744	4.65745e-08	8.03116e-07
N-Acetyl-S-(n-propyl)-L-cysteine (ng/mL)	URXBPM	Volatile Organic Compounds (VOC)	Basophils (%)	LBXBAPCT	SMOKING	0.00374714	0.00136462	0.00107249	0.00642179	2.74592	0.00846803	0.0381891
Urinary Bisphenol S (ug/L)	URXBPS	Personal Care & Consumer Product Compounds	Basophils (%)	LBXBAPCT	(Intercept)	0.78231	0.0865105	0.61275	0.951871	9.04295	4.10269e-08	7.27811e-07
Urinary Bisphenol S (ug/L)	URXBPS	Personal Care & Consumer Product Compounds	Basophils (%)	LBXBAPCT	chem_log_measurement	-0.00170971	0.00506428	-0.0116357	0.00821628	-0.337602	0.739568	0.827681
Urinary Bisphenol S (ug/L)	URXBPS	Personal Care & Consumer Product Compounds	Basophils (%)	LBXBAPCT	RIDRETH11	-0.0466048	0.0347013	-0.114619	0.0214097	-1.34303	0.195953	0.35763
Urinary Bisphenol S (ug/L)	URXBPS	Personal Care & Consumer Product Compounds	Basophils (%)	LBXBAPCT	RIDRETH12	0.00161897	0.0211963	-0.0399258	0.0431638	0.0763796	0.93996	0.963136
Urinary Bisphenol S (ug/L)	URXBPS	Personal Care & Consumer Product Compounds	Basophils (%)	LBXBAPCT	RIDRETH14	0.0405052	0.0222061	-0.00301868	0.0840291	1.82406	0.0847902	0.208206
Urinary Bisphenol S (ug/L)	URXBPS	Personal Care & Consumer Product Compounds	Basophils (%)	LBXBAPCT	RIDRETH15	-0.00143183	0.0328187	-0.0657566	0.0628929	-0.0436284	0.965681	0.976997
Urinary Bisphenol S (ug/L)	URXBPS	Personal Care & Consumer Product Compounds	Basophils (%)	LBXBAPCT	RIDAGEYR	0.00269337	0.000424553	0.00186125	0.0035255	6.34401	5.61439e-06	5.78606e-05
Urinary Bisphenol S (ug/L)	URXBPS	Personal Care & Consumer Product Compounds	Basophils (%)	LBXBAPCT	RIAGENDR2	-0.0174822	0.0185309	-0.0538028	0.0188383	-0.94341	0.357963	0.529733
Urinary Bisphenol S (ug/L)	URXBPS	Personal Care & Consumer Product Compounds	Basophils (%)	LBXBAPCT	INDFMPIR	0.0128218	0.00644877	0.000182204	0.0254614	1.98825	0.0622091	0.167893
Urinary Bisphenol S (ug/L)	URXBPS	Personal Care & Consumer Product Compounds	Basophils (%)	LBXBAPCT	BMXWAIST	-0.00060817	0.000456947	-0.00150379	0.000287447	-1.33094	0.199822	0.361689
Urinary Bisphenol S (ug/L)	URXBPS	Personal Care & Consumer Product Compounds	Basophils (%)	LBXBAPCT	URXUCR	-0.0189311	0.0096007	-0.0377485	-0.000113733	-1.97185	0.064195	0.17068
Urinary Bisphenol S (ug/L)	URXBPS	Personal Care & Consumer Product Compounds	Basophils (%)	LBXBAPCT	SDDSRVYR9	0.075861	0.0268833	0.0231697	0.128552	2.82186	0.0112945	0.0477973
Urinary Bisphenol S (ug/L)	URXBPS	Personal Care & Consumer Product Compounds	Basophils (%)	LBXBAPCT	SMOKING	0.00266759	0.00148154	-0.00023624	0.00557141	1.80055	0.0885554	0.214827
N-acetyl-S-(2-Carboxyethyl)-L-cysteine (ng/mL)	URXCEM	Volatile Organic Compounds (VOC)	Basophils (%)	LBXBAPCT	(Intercept)	0.705405	0.0771597	0.554172	0.856638	9.14214	4.38612e-12	1.44401e-10
N-acetyl-S-(2-Carboxyethyl)-L-cysteine (ng/mL)	URXCEM	Volatile Organic Compounds (VOC)	Basophils (%)	LBXBAPCT	chem_log_measurement	-0.0140853	0.00734804	-0.0284875	0.000316805	-1.91689	0.0612157	0.165925
N-acetyl-S-(2-Carboxyethyl)-L-cysteine (ng/mL)	URXCEM	Volatile Organic Compounds (VOC)	Basophils (%)	LBXBAPCT	RIDRETH11	-0.0230277	0.0158536	-0.0541007	0.0080454	-1.45252	0.152863	0.306476
N-acetyl-S-(2-Carboxyethyl)-L-cysteine (ng/mL)	URXCEM	Volatile Organic Compounds (VOC)	Basophils (%)	LBXBAPCT	RIDRETH12	-0.0457587	0.0220538	-0.0889842	-0.00253321	-2.07487	0.0433831	0.133036
N-acetyl-S-(2-Carboxyethyl)-L-cysteine (ng/mL)	URXCEM	Volatile Organic Compounds (VOC)	Basophils (%)	LBXBAPCT	RIDRETH14	0.0807319	0.0224477	0.0367345	0.124729	3.59645	0.000760025	0.00520926
N-acetyl-S-(2-Carboxyethyl)-L-cysteine (ng/mL)	URXCEM	Volatile Organic Compounds (VOC)	Basophils (%)	LBXBAPCT	RIDRETH15	-0.0376625	0.0171385	-0.071254	-0.00407091	-2.19753	0.0328406	0.108023
N-acetyl-S-(2-Carboxyethyl)-L-cysteine (ng/mL)	URXCEM	Volatile Organic Compounds (VOC)	Basophils (%)	LBXBAPCT	RIDAGEYR	0.00254128	0.000464602	0.00163066	0.0034519	5.4698	1.60065e-06	2.0202e-05
N-acetyl-S-(2-Carboxyethyl)-L-cysteine (ng/mL)	URXCEM	Volatile Organic Compounds (VOC)	Basophils (%)	LBXBAPCT	RIAGENDR2	-0.0325336	0.0160119	-0.0639169	-0.00115024	-2.03184	0.0477252	0.141986
N-acetyl-S-(2-Carboxyethyl)-L-cysteine (ng/mL)	URXCEM	Volatile Organic Compounds (VOC)	Basophils (%)	LBXBAPCT	INDFMPIR	0.00733312	0.00472971	-0.00193711	0.0166034	1.55044	0.127606	0.273236
N-acetyl-S-(2-Carboxyethyl)-L-cysteine (ng/mL)	URXCEM	Volatile Organic Compounds (VOC)	Basophils (%)	LBXBAPCT	BMXWAIST	-0.00106482	0.000455983	-0.00195855	-0.000171094	-2.33522	0.0237599	0.0857332
N-acetyl-S-(2-Carboxyethyl)-L-cysteine (ng/mL)	URXCEM	Volatile Organic Compounds (VOC)	Basophils (%)	LBXBAPCT	URXUCR	0.00918025	0.0119192	-0.0141813	0.0325418	0.770209	0.44495	0.60833
N-acetyl-S-(2-Carboxyethyl)-L-cysteine (ng/mL)	URXCEM	Volatile Organic Compounds (VOC)	Basophils (%)	LBXBAPCT	SDDSRVYR7	0.0279081	0.034932	-0.0405586	0.0963749	0.798927	0.428269	0.595915
N-acetyl-S-(2-Carboxyethyl)-L-cysteine (ng/mL)	URXCEM	Volatile Organic Compounds (VOC)	Basophils (%)	LBXBAPCT	SDDSRVYR8	0.0529592	0.0226663	0.00853327	0.0973852	2.33647	0.0236887	0.0856922
N-acetyl-S-(2-Carboxyethyl)-L-cysteine (ng/mL)	URXCEM	Volatile Organic Compounds (VOC)	Basophils (%)	LBXBAPCT	SDDSRVYR9	0.149601	0.0224858	0.105529	0.193673	6.65315	2.50348e-08	4.81374e-07
N-acetyl-S-(2-Carboxyethyl)-L-cysteine (ng/mL)	URXCEM	Volatile Organic Compounds (VOC)	Basophils (%)	LBXBAPCT	SMOKING	0.0049999	0.00154303	0.00197557	0.00802423	3.24032	0.0021715	0.0131808
Mono(carboxynonyl) phthalate (ng/mL)	URXCNP	Phthalates & Plasticizers	Basophils (%)	LBXBAPCT	(Intercept)	0.77874	0.0626102	0.656024	0.901457	12.4379	3.36491e-20	3.02128e-18
Mono(carboxynonyl) phthalate (ng/mL)	URXCNP	Phthalates & Plasticizers	Basophils (%)	LBXBAPCT	chem_log_measurement	-0.00238204	0.00482342	-0.0118359	0.00707187	-0.493848	0.622801	0.740999
Mono(carboxynonyl) phthalate (ng/mL)	URXCNP	Phthalates & Plasticizers	Basophils (%)	LBXBAPCT	RIDRETH11	-0.0353133	0.0182884	-0.0711586	0.000531986	-1.93091	0.0571277	0.158289
Mono(carboxynonyl) phthalate (ng/mL)	URXCNP	Phthalates & Plasticizers	Basophils (%)	LBXBAPCT	RIDRETH12	-0.0167441	0.019241	-0.0544565	0.0209683	-0.870229	0.386845	0.557501
Mono(carboxynonyl) phthalate (ng/mL)	URXCNP	Phthalates & Plasticizers	Basophils (%)	LBXBAPCT	RIDRETH14	0.0796762	0.0214142	0.0377044	0.121648	3.72072	0.000372899	0.00276776
Mono(carboxynonyl) phthalate (ng/mL)	URXCNP	Phthalates & Plasticizers	Basophils (%)	LBXBAPCT	RIDRETH15	0.00151686	0.0227649	-0.0431024	0.0461361	0.0666313	0.947046	0.967596
Mono(carboxynonyl) phthalate (ng/mL)	URXCNP	Phthalates & Plasticizers	Basophils (%)	LBXBAPCT	RIDAGEYR	0.00164406	0.000358976	0.000940471	0.00234766	4.57987	1.73489e-05	0.000167356
Mono(carboxynonyl) phthalate (ng/mL)	URXCNP	Phthalates & Plasticizers	Basophils (%)	LBXBAPCT	RIAGENDR2	-0.0170042	0.0147218	-0.0458589	0.0118506	-1.15503	0.251603	0.413163
Mono(carboxynonyl) phthalate (ng/mL)	URXCNP	Phthalates & Plasticizers	Basophils (%)	LBXBAPCT	INDFMPIR	0.00283072	0.00407746	-0.0051611	0.0108225	0.694237	0.489596	0.643732
Mono(carboxynonyl) phthalate (ng/mL)	URXCNP	Phthalates & Plasticizers	Basophils (%)	LBXBAPCT	BMXWAIST	-0.000799322	0.000402665	-0.00158855	-1.00984e-05	-1.98508	0.0506512	0.146878
Mono(carboxynonyl) phthalate (ng/mL)	URXCNP	Phthalates & Plasticizers	Basophils (%)	LBXBAPCT	URXUCR	-0.0135283	0.00751632	-0.0282602	0.00120373	-1.79985	0.075751	0.192229
Mono(carboxynonyl) phthalate (ng/mL)	URXCNP	Phthalates & Plasticizers	Basophils (%)	LBXBAPCT	SDDSRVYR5	-0.0229171	0.029272	-0.0802903	0.0344561	-0.782901	0.436056	0.601203
Mono(carboxynonyl) phthalate (ng/mL)	URXCNP	Phthalates & Plasticizers	Basophils (%)	LBXBAPCT	SDDSRVYR6	-0.00264737	0.0333685	-0.0680497	0.0627549	-0.0793373	0.936968	0.961121
Mono(carboxynonyl) phthalate (ng/mL)	URXCNP	Phthalates & Plasticizers	Basophils (%)	LBXBAPCT	SDDSRVYR7	0.0187016	0.0394827	-0.0586844	0.0960876	0.473667	0.637061	0.7468
Mono(carboxynonyl) phthalate (ng/mL)	URXCNP	Phthalates & Plasticizers	Basophils (%)	LBXBAPCT	SDDSRVYR8	0.0620769	0.0322323	-0.00109848	0.125252	1.92592	0.0577583	0.159693
Mono(carboxynonyl) phthalate (ng/mL)	URXCNP	Phthalates & Plasticizers	Basophils (%)	LBXBAPCT	SDDSRVYR9	0.137797	0.0327619	0.0735837	0.20201	4.20602	6.87872e-05	0.000595394
Mono(carboxynonyl) phthalate (ng/mL)	URXCNP	Phthalates & Plasticizers	Basophils (%)	LBXBAPCT	SMOKING	0.00117175	0.00127526	-0.00132775	0.00367125	0.918835	0.361015	0.53169
Mono(carboxyoctyl) phthalate (ng/mL)	URXCOP	Phthalates & Plasticizers	Basophils (%)	LBXBAPCT	(Intercept)	0.771701	0.061901	0.650375	0.893027	12.4667	2.9823e-20	2.84809e-18
Mono(carboxyoctyl) phthalate (ng/mL)	URXCOP	Phthalates & Plasticizers	Basophils (%)	LBXBAPCT	chem_log_measurement	-0.00401203	0.00435418	-0.0125462	0.00452216	-0.921421	0.359672	0.530891
Mono(carboxyoctyl) phthalate (ng/mL)	URXCOP	Phthalates & Plasticizers	Basophils (%)	LBXBAPCT	RIDRETH11	-0.0355054	0.018241	-0.0712577	0.000246944	-1.94646	0.0552001	0.155103
Mono(carboxyoctyl) phthalate (ng/mL)	URXCOP	Phthalates & Plasticizers	Basophils (%)	LBXBAPCT	RIDRETH12	-0.0160066	0.0192041	-0.0536466	0.0216333	-0.833503	0.407106	0.57712
Mono(carboxyoctyl) phthalate (ng/mL)	URXCOP	Phthalates & Plasticizers	Basophils (%)	LBXBAPCT	RIDRETH14	0.0787987	0.0215581	0.0365449	0.121053	3.65518	0.000464194	0.00335837
Mono(carboxyoctyl) phthalate (ng/mL)	URXCOP	Phthalates & Plasticizers	Basophils (%)	LBXBAPCT	RIDRETH15	0.00103336	0.0221546	-0.0423897	0.0444564	0.0466428	0.962917	0.976551
Mono(carboxyoctyl) phthalate (ng/mL)	URXCOP	Phthalates & Plasticizers	Basophils (%)	LBXBAPCT	RIDAGEYR	0.00161533	0.000362537	0.000904754	0.0023259	4.45562	2.76073e-05	0.000256801
Mono(carboxyoctyl) phthalate (ng/mL)	URXCOP	Phthalates & Plasticizers	Basophils (%)	LBXBAPCT	RIAGENDR2	-0.01638	0.0147849	-0.0453583	0.0125984	-1.10789	0.271316	0.435718
Mono(carboxyoctyl) phthalate (ng/mL)	URXCOP	Phthalates & Plasticizers	Basophils (%)	LBXBAPCT	INDFMPIR	0.00311513	0.0040134	-0.00475112	0.0109814	0.776184	0.439988	0.604588
Mono(carboxyoctyl) phthalate (ng/mL)	URXCOP	Phthalates & Plasticizers	Basophils (%)	LBXBAPCT	BMXWAIST	-0.000784429	0.00040716	-0.00158246	1.36052e-05	-1.92659	0.0576739	0.159648
Mono(carboxyoctyl) phthalate (ng/mL)	URXCOP	Phthalates & Plasticizers	Basophils (%)	LBXBAPCT	URXUCR	-0.0117402	0.0071234	-0.0257021	0.00222161	-1.64812	0.10335	0.239174
Mono(carboxyoctyl) phthalate (ng/mL)	URXCOP	Phthalates & Plasticizers	Basophils (%)	LBXBAPCT	SDDSRVYR5	-0.0211528	0.0291678	-0.0783216	0.036016	-0.725211	0.470493	0.628127
Mono(carboxyoctyl) phthalate (ng/mL)	URXCOP	Phthalates & Plasticizers	Basophils (%)	LBXBAPCT	SDDSRVYR6	0.0022151	0.0333998	-0.0632485	0.0676787	0.0663207	0.947292	0.967596
Mono(carboxyoctyl) phthalate (ng/mL)	URXCOP	Phthalates & Plasticizers	Basophils (%)	LBXBAPCT	SDDSRVYR7	0.0270991	0.0381593	-0.0476932	0.101891	0.710157	0.479725	0.635126
Mono(carboxyoctyl) phthalate (ng/mL)	URXCOP	Phthalates & Plasticizers	Basophils (%)	LBXBAPCT	SDDSRVYR8	0.0700685	0.0327058	0.00596517	0.134172	2.14239	0.0352814	0.114087
Mono(carboxyoctyl) phthalate (ng/mL)	URXCOP	Phthalates & Plasticizers	Basophils (%)	LBXBAPCT	SDDSRVYR9	0.141813	0.0328769	0.0773738	0.206251	4.31344	4.65964e-05	0.000417184
Mono(carboxyoctyl) phthalate (ng/mL)	URXCOP	Phthalates & Plasticizers	Basophils (%)	LBXBAPCT	SMOKING	0.00112736	0.00128693	-0.00139502	0.00364975	0.87601	0.383715	0.554104
Total Cotinine, urine (ng/mL)	URXCOTT	Smoking Related Compounds	Basophils (%)	LBXBAPCT	(Intercept)	0.718264	0.0827572	0.55606	0.880468	8.67917	7.53512e-08	1.2266e-06
Total Cotinine, urine (ng/mL)	URXCOTT	Smoking Related Compounds	Basophils (%)	LBXBAPCT	chem_log_measurement	-0.0043298	0.00998538	-0.0239012	0.0152415	-0.433614	0.669721	0.771822
Total Cotinine, urine (ng/mL)	URXCOTT	Smoking Related Compounds	Basophils (%)	LBXBAPCT	RIDRETH11	-0.0573824	0.0210944	-0.0987275	-0.0160374	-2.72027	0.0140339	0.0569511
Total Cotinine, urine (ng/mL)	URXCOTT	Smoking Related Compounds	Basophils (%)	LBXBAPCT	RIDRETH12	-0.0660345	0.0204486	-0.106114	-0.0259553	-3.2293	0.00465277	0.0246399
Total Cotinine, urine (ng/mL)	URXCOTT	Smoking Related Compounds	Basophils (%)	LBXBAPCT	RIDRETH14	0.0474267	0.0296549	-0.0106969	0.10555	1.59929	0.127162	0.272694
Total Cotinine, urine (ng/mL)	URXCOTT	Smoking Related Compounds	Basophils (%)	LBXBAPCT	RIDRETH15	-0.0357185	0.0215733	-0.0780022	0.00656518	-1.65568	0.115116	0.257662
Total Cotinine, urine (ng/mL)	URXCOTT	Smoking Related Compounds	Basophils (%)	LBXBAPCT	RIDAGEYR	0.00321414	0.000482383	0.00226867	0.00415961	6.66305	2.98379e-06	3.37888e-05
Total Cotinine, urine (ng/mL)	URXCOTT	Smoking Related Compounds	Basophils (%)	LBXBAPCT	RIAGENDR2	-0.0358632	0.0144153	-0.0641173	-0.00760923	-2.48786	0.0228778	0.0836033
Total Cotinine, urine (ng/mL)	URXCOTT	Smoking Related Compounds	Basophils (%)	LBXBAPCT	INDFMPIR	-6.98322e-05	0.00580179	-0.0114413	0.0113017	-0.0120363	0.990529	0.992608
Total Cotinine, urine (ng/mL)	URXCOTT	Smoking Related Compounds	Basophils (%)	LBXBAPCT	BMXWAIST	-0.00122181	0.000405694	-0.00201697	-0.000426644	-3.01164	0.00749325	0.0351361
Total Cotinine, urine (ng/mL)	URXCOTT	Smoking Related Compounds	Basophils (%)	LBXBAPCT	URXUCR	0.00572796	0.00929591	-0.012492	0.0239479	0.616181	0.545489	0.688167
Total Cotinine, urine (ng/mL)	URXCOTT	Smoking Related Compounds	Basophils (%)	LBXBAPCT	SDDSRVYR9	0.0914947	0.0229361	0.04654	0.136449	3.98912	0.000860432	0.00581401
Total Cotinine, urine (ng/mL)	URXCOTT	Smoking Related Compounds	Basophils (%)	LBXBAPCT	SMOKING	0.00610243	0.0102518	-0.013991	0.0261959	0.595257	0.559082	0.700393
3,5,6-trichloropyridinol (ug/L)	URXCPM	Pesticides	Basophils (%)	LBXBAPCT	(Intercept)	0.695007	0.0830562	0.532217	0.857797	8.36792	1.02632e-11	3.00042e-10
3,5,6-trichloropyridinol (ug/L)	URXCPM	Pesticides	Basophils (%)	LBXBAPCT	chem_log_measurement	0.00659031	0.00570065	-0.00458297	0.0177636	1.15606	0.252163	0.413679
3,5,6-trichloropyridinol (ug/L)	URXCPM	Pesticides	Basophils (%)	LBXBAPCT	RIDRETH11	-0.0466328	0.0190104	-0.0838932	-0.00937248	-2.45302	0.0170403	0.0668773
3,5,6-trichloropyridinol (ug/L)	URXCPM	Pesticides	Basophils (%)	LBXBAPCT	RIDRETH12	0.00742531	0.0363299	-0.0637812	0.0786319	0.204386	0.838732	0.893629
3,5,6-trichloropyridinol (ug/L)	URXCPM	Pesticides	Basophils (%)	LBXBAPCT	RIDRETH14	0.0235095	0.01835	-0.0124564	0.0594755	1.28118	0.204981	0.366601
3,5,6-trichloropyridinol (ug/L)	URXCPM	Pesticides	Basophils (%)	LBXBAPCT	RIDRETH15	-0.0220457	0.0286797	-0.0782579	0.0341666	-0.768684	0.445047	0.60833
3,5,6-trichloropyridinol (ug/L)	URXCPM	Pesticides	Basophils (%)	LBXBAPCT	RIDAGEYR	0.00129492	0.000486369	0.000341632	0.0022482	2.66241	0.00990603	0.0430012
3,5,6-trichloropyridinol (ug/L)	URXCPM	Pesticides	Basophils (%)	LBXBAPCT	RIAGENDR2	0.0341534	0.0142721	0.00618007	0.0621267	2.39302	0.0198037	0.0756502
3,5,6-trichloropyridinol (ug/L)	URXCPM	Pesticides	Basophils (%)	LBXBAPCT	INDFMPIR	0.0053322	0.0044168	-0.00332473	0.0139891	1.20725	0.231995	0.395634
3,5,6-trichloropyridinol (ug/L)	URXCPM	Pesticides	Basophils (%)	LBXBAPCT	BMXWAIST	0.000184327	0.000528517	-0.000851567	0.00122022	0.348762	0.728469	0.820387
3,5,6-trichloropyridinol (ug/L)	URXCPM	Pesticides	Basophils (%)	LBXBAPCT	URXUCR	-0.0190575	0.00972661	-0.0381217	6.64943e-06	-1.95932	0.0546501	0.154259
3,5,6-trichloropyridinol (ug/L)	URXCPM	Pesticides	Basophils (%)	LBXBAPCT	SDDSRVYR2	-0.00132451	0.0348231	-0.0695779	0.0669288	-0.0380354	0.969784	0.978665
3,5,6-trichloropyridinol (ug/L)	URXCPM	Pesticides	Basophils (%)	LBXBAPCT	SDDSRVYR5	0.017913	0.0260768	-0.0331974	0.0690235	0.686935	0.494727	0.647211
3,5,6-trichloropyridinol (ug/L)	URXCPM	Pesticides	Basophils (%)	LBXBAPCT	SDDSRVYR6	0.00890609	0.0303873	-0.0506531	0.0684652	0.293086	0.770451	0.843463
3,5,6-trichloropyridinol (ug/L)	URXCPM	Pesticides	Basophils (%)	LBXBAPCT	SDDSRVYR8	0.0486651	0.0281371	-0.00648355	0.103814	1.72957	0.0887643	0.215152
3,5,6-trichloropyridinol (ug/L)	URXCPM	Pesticides	Basophils (%)	LBXBAPCT	SMOKING	0.00221849	0.00130019	-0.000329887	0.00476687	1.70628	0.0930431	0.221682
N-acetyl-S-(2-cyanoethyl)-L-cysteine (ng/mL)	URXCYM	Volatile Organic Compounds (VOC)	Basophils (%)	LBXBAPCT	(Intercept)	0.729297	0.0778016	0.576806	0.881788	9.37381	2.01386e-12	7.39857e-11
N-acetyl-S-(2-cyanoethyl)-L-cysteine (ng/mL)	URXCYM	Volatile Organic Compounds (VOC)	Basophils (%)	LBXBAPCT	chem_log_measurement	0.00298881	0.00530151	-0.00740216	0.0133798	0.563765	0.575539	0.712276
N-acetyl-S-(2-cyanoethyl)-L-cysteine (ng/mL)	URXCYM	Volatile Organic Compounds (VOC)	Basophils (%)	LBXBAPCT	RIDRETH11	-0.0209721	0.0158967	-0.0521296	0.0101855	-1.31927	0.193337	0.35439
N-acetyl-S-(2-cyanoethyl)-L-cysteine (ng/mL)	URXCYM	Volatile Organic Compounds (VOC)	Basophils (%)	LBXBAPCT	RIDRETH12	-0.0441071	0.0221153	-0.087453	-0.000761112	-1.99442	0.0518029	0.149011
N-acetyl-S-(2-cyanoethyl)-L-cysteine (ng/mL)	URXCYM	Volatile Organic Compounds (VOC)	Basophils (%)	LBXBAPCT	RIDRETH14	0.0851179	0.0222109	0.0415846	0.128651	3.83226	0.000368926	0.00274538
N-acetyl-S-(2-cyanoethyl)-L-cysteine (ng/mL)	URXCYM	Volatile Organic Compounds (VOC)	Basophils (%)	LBXBAPCT	RIDRETH15	-0.0369637	0.0166857	-0.0696677	-0.00425968	-2.21529	0.0315185	0.104514
N-acetyl-S-(2-cyanoethyl)-L-cysteine (ng/mL)	URXCYM	Volatile Organic Compounds (VOC)	Basophils (%)	LBXBAPCT	RIDAGEYR	0.00235678	0.000456741	0.00146157	0.003252	5.16	4.66492e-06	4.95e-05
N-acetyl-S-(2-cyanoethyl)-L-cysteine (ng/mL)	URXCYM	Volatile Organic Compounds (VOC)	Basophils (%)	LBXBAPCT	RIAGENDR2	-0.0368998	0.01654	-0.0693182	-0.00448141	-2.23094	0.0303923	0.10196
N-acetyl-S-(2-cyanoethyl)-L-cysteine (ng/mL)	URXCYM	Volatile Organic Compounds (VOC)	Basophils (%)	LBXBAPCT	INDFMPIR	0.00805986	0.00483038	-0.0014077	0.0175274	1.66857	0.101713	0.236532
N-acetyl-S-(2-cyanoethyl)-L-cysteine (ng/mL)	URXCYM	Volatile Organic Compounds (VOC)	Basophils (%)	LBXBAPCT	BMXWAIST	-0.001127	0.000466322	-0.00204099	-0.00021301	-2.41679	0.0195084	0.0749216
N-acetyl-S-(2-cyanoethyl)-L-cysteine (ng/mL)	URXCYM	Volatile Organic Compounds (VOC)	Basophils (%)	LBXBAPCT	URXUCR	-0.00749737	0.00951149	-0.0261399	0.0111451	-0.788244	0.43443	0.600727
N-acetyl-S-(2-cyanoethyl)-L-cysteine (ng/mL)	URXCYM	Volatile Organic Compounds (VOC)	Basophils (%)	LBXBAPCT	SDDSRVYR7	0.0226287	0.0348049	-0.045589	0.0908464	0.650157	0.51869	0.66762
N-acetyl-S-(2-cyanoethyl)-L-cysteine (ng/mL)	URXCYM	Volatile Organic Compounds (VOC)	Basophils (%)	LBXBAPCT	SDDSRVYR8	0.0502001	0.0228437	0.00542655	0.0949737	2.19755	0.0328389	0.108023
N-acetyl-S-(2-cyanoethyl)-L-cysteine (ng/mL)	URXCYM	Volatile Organic Compounds (VOC)	Basophils (%)	LBXBAPCT	SDDSRVYR9	0.145508	0.0224129	0.101578	0.189437	6.49213	4.42194e-08	7.72492e-07
N-acetyl-S-(2-cyanoethyl)-L-cysteine (ng/mL)	URXCYM	Volatile Organic Compounds (VOC)	Basophils (%)	LBXBAPCT	SMOKING	0.00237156	0.002663	-0.00284792	0.00759104	0.890559	0.377608	0.547216
2,4-dichlorophenol (ug/L)	URXDCB	Pesticides	Basophils (%)	LBXBAPCT	(Intercept)	0.74378	0.0606113	0.624982	0.862578	12.2713	4.46817e-21	4.92358e-19
2,4-dichlorophenol (ug/L)	URXDCB	Pesticides	Basophils (%)	LBXBAPCT	chem_log_measurement	0.00302198	0.00355431	-0.00394447	0.00998842	0.85023	0.397405	0.567014
2,4-dichlorophenol (ug/L)	URXDCB	Pesticides	Basophils (%)	LBXBAPCT	RIDRETH11	-0.0373635	0.0168854	-0.0704588	-0.00426814	-2.21277	0.0293876	0.0998016
2,4-dichlorophenol (ug/L)	URXDCB	Pesticides	Basophils (%)	LBXBAPCT	RIDRETH12	-0.0199574	0.0184961	-0.0562098	0.016295	-1.079	0.283407	0.450469
2,4-dichlorophenol (ug/L)	URXDCB	Pesticides	Basophils (%)	LBXBAPCT	RIDRETH14	0.0856438	0.0207673	0.0449399	0.126348	4.12397	8.15466e-05	0.000697406
2,4-dichlorophenol (ug/L)	URXDCB	Pesticides	Basophils (%)	LBXBAPCT	RIDRETH15	0.0103442	0.0216299	-0.0320504	0.0527388	0.478235	0.633617	0.744065
2,4-dichlorophenol (ug/L)	URXDCB	Pesticides	Basophils (%)	LBXBAPCT	RIDAGEYR	0.00157246	0.000318294	0.000948604	0.00219632	4.94028	3.47895e-06	3.78645e-05
2,4-dichlorophenol (ug/L)	URXDCB	Pesticides	Basophils (%)	LBXBAPCT	RIAGENDR2	-0.0143331	0.0134523	-0.0406997	0.0120334	-1.06548	0.289448	0.457906
2,4-dichlorophenol (ug/L)	URXDCB	Pesticides	Basophils (%)	LBXBAPCT	INDFMPIR	0.00361562	0.00365115	-0.00354063	0.0107719	0.990269	0.32464	0.496672
2,4-dichlorophenol (ug/L)	URXDCB	Pesticides	Basophils (%)	LBXBAPCT	BMXWAIST	-0.000626311	0.000378157	-0.0013675	0.000114876	-1.65622	0.101084	0.235974
2,4-dichlorophenol (ug/L)	URXDCB	Pesticides	Basophils (%)	LBXBAPCT	URXUCR	-0.01612	0.00712676	-0.0300885	-0.00215159	-2.2619	0.0260583	0.0914913
2,4-dichlorophenol (ug/L)	URXDCB	Pesticides	Basophils (%)	LBXBAPCT	SDDSRVYR4	0.0316739	0.0299713	-0.0270698	0.0904177	1.05681	0.293366	0.46181
2,4-dichlorophenol (ug/L)	URXDCB	Pesticides	Basophils (%)	LBXBAPCT	SDDSRVYR5	0.00890824	0.0188155	-0.0279702	0.0457867	0.473452	0.637012	0.7468
2,4-dichlorophenol (ug/L)	URXDCB	Pesticides	Basophils (%)	LBXBAPCT	SDDSRVYR6	0.0296251	0.0248187	-0.0190195	0.0782698	1.19366	0.235679	0.396955
2,4-dichlorophenol (ug/L)	URXDCB	Pesticides	Basophils (%)	LBXBAPCT	SDDSRVYR7	0.0519307	0.0320881	-0.010962	0.114823	1.61838	0.109005	0.24825
2,4-dichlorophenol (ug/L)	URXDCB	Pesticides	Basophils (%)	LBXBAPCT	SDDSRVYR8	0.0950695	0.0232537	0.0494923	0.140647	4.08836	9.28769e-05	0.000784933
2,4-dichlorophenol (ug/L)	URXDCB	Pesticides	Basophils (%)	LBXBAPCT	SDDSRVYR9	0.172915	0.023922	0.126028	0.219802	7.22828	1.40207e-10	3.71939e-09
2,4-dichlorophenol (ug/L)	URXDCB	Pesticides	Basophils (%)	LBXBAPCT	SMOKING	0.00166031	0.00118463	-0.000661563	0.00398219	1.40154	0.164416	0.320226
DEET acid (ug/L)	URXDEA	Pesticides	Basophils (%)	LBXBAPCT	(Intercept)	0.779479	0.0635514	0.654918	0.904039	12.2653	1.85126e-18	1.29363e-16
DEET acid (ug/L)	URXDEA	Pesticides	Basophils (%)	LBXBAPCT	chem_log_measurement	0.000759372	0.00331094	-0.00573007	0.00724882	0.229352	0.819327	0.880554
DEET acid (ug/L)	URXDEA	Pesticides	Basophils (%)	LBXBAPCT	RIDRETH11	-0.0551265	0.018119	-0.0906397	-0.0196132	-3.04247	0.00340071	0.0196432
DEET acid (ug/L)	URXDEA	Pesticides	Basophils (%)	LBXBAPCT	RIDRETH12	-0.0158491	0.0217956	-0.0585685	0.0268704	-0.727166	0.469776	0.627463
DEET acid (ug/L)	URXDEA	Pesticides	Basophils (%)	LBXBAPCT	RIDRETH14	0.0389779	0.0223542	-0.00483636	0.0827921	1.74365	0.0860222	0.210105
DEET acid (ug/L)	URXDEA	Pesticides	Basophils (%)	LBXBAPCT	RIDRETH15	-0.0152251	0.0226414	-0.0596023	0.0291521	-0.672445	0.503721	0.654495
DEET acid (ug/L)	URXDEA	Pesticides	Basophils (%)	LBXBAPCT	RIDAGEYR	0.0013913	0.000398387	0.000610464	0.00217214	3.49234	0.000873572	0.0058889
DEET acid (ug/L)	URXDEA	Pesticides	Basophils (%)	LBXBAPCT	RIAGENDR2	0.0296397	0.0169445	-0.00357161	0.0628509	1.74922	0.0850475	0.208614
DEET acid (ug/L)	URXDEA	Pesticides	Basophils (%)	LBXBAPCT	INDFMPIR	0.00940875	0.00447739	0.000633072	0.0181844	2.10139	0.0395489	0.124215
DEET acid (ug/L)	URXDEA	Pesticides	Basophils (%)	LBXBAPCT	BMXWAIST	-0.000536971	0.00040054	-0.00132203	0.000248088	-1.34062	0.184784	0.344218
DEET acid (ug/L)	URXDEA	Pesticides	Basophils (%)	LBXBAPCT	URXUCR	-0.0201727	0.00762379	-0.0351154	-0.00523011	-2.64603	0.0102378	0.044307
DEET acid (ug/L)	URXDEA	Pesticides	Basophils (%)	LBXBAPCT	SDDSRVYR6	-0.0136782	0.0268735	-0.0663503	0.0389939	-0.508984	0.612514	0.734862
DEET acid (ug/L)	URXDEA	Pesticides	Basophils (%)	LBXBAPCT	SDDSRVYR7	0.0162912	0.021775	-0.0263878	0.0589702	0.748161	0.457104	0.620328
DEET acid (ug/L)	URXDEA	Pesticides	Basophils (%)	LBXBAPCT	SDDSRVYR8	0.0313851	0.0261037	-0.0197782	0.0825484	1.20232	0.233669	0.395881
DEET acid (ug/L)	URXDEA	Pesticides	Basophils (%)	LBXBAPCT	SDDSRVYR9	0.133784	0.0242626	0.0862297	0.181339	5.51402	6.73391e-07	9.14343e-06
DEET acid (ug/L)	URXDEA	Pesticides	Basophils (%)	LBXBAPCT	SMOKING	0.00427673	0.00140523	0.00152249	0.00703098	3.04345	0.00339106	0.0196271
N-acetyl-S-(3,4-dihydroxybutyl)-L-cysteine (ng/mL)	URXDHB	Volatile Organic Compounds (VOC)	Basophils (%)	LBXBAPCT	(Intercept)	0.730042	0.083976	0.565449	0.894635	8.69347	2.01286e-11	5.76683e-10
N-acetyl-S-(3,4-dihydroxybutyl)-L-cysteine (ng/mL)	URXDHB	Volatile Organic Compounds (VOC)	Basophils (%)	LBXBAPCT	chem_log_measurement	-0.0088064	0.0158041	-0.0397824	0.0221696	-0.557223	0.579964	0.715281
N-acetyl-S-(3,4-dihydroxybutyl)-L-cysteine (ng/mL)	URXDHB	Volatile Organic Compounds (VOC)	Basophils (%)	LBXBAPCT	RIDRETH11	-0.0232025	0.0165674	-0.0556746	0.0092696	-1.40049	0.167798	0.324825
N-acetyl-S-(3,4-dihydroxybutyl)-L-cysteine (ng/mL)	URXDHB	Volatile Organic Compounds (VOC)	Basophils (%)	LBXBAPCT	RIDRETH12	-0.0443606	0.022312	-0.0880923	-0.000629041	-1.98819	0.0525094	0.150589
N-acetyl-S-(3,4-dihydroxybutyl)-L-cysteine (ng/mL)	URXDHB	Volatile Organic Compounds (VOC)	Basophils (%)	LBXBAPCT	RIDRETH14	0.0820491	0.0227723	0.0374154	0.126683	3.60303	0.000745074	0.0051437
N-acetyl-S-(3,4-dihydroxybutyl)-L-cysteine (ng/mL)	URXDHB	Volatile Organic Compounds (VOC)	Basophils (%)	LBXBAPCT	RIDRETH15	-0.0378356	0.0173743	-0.0718893	-0.00378196	-2.17768	0.0343763	0.111538
N-acetyl-S-(3,4-dihydroxybutyl)-L-cysteine (ng/mL)	URXDHB	Volatile Organic Compounds (VOC)	Basophils (%)	LBXBAPCT	RIDAGEYR	0.00250661	0.00049677	0.00153294	0.00348027	5.04581	6.89582e-06	7.00586e-05
N-acetyl-S-(3,4-dihydroxybutyl)-L-cysteine (ng/mL)	URXDHB	Volatile Organic Compounds (VOC)	Basophils (%)	LBXBAPCT	RIAGENDR2	-0.0331975	0.0156389	-0.0638497	-0.00254534	-2.12276	0.0389587	0.123198
N-acetyl-S-(3,4-dihydroxybutyl)-L-cysteine (ng/mL)	URXDHB	Volatile Organic Compounds (VOC)	Basophils (%)	LBXBAPCT	INDFMPIR	0.00738302	0.00477033	-0.00196682	0.0167329	1.5477	0.128264	0.274235
N-acetyl-S-(3,4-dihydroxybutyl)-L-cysteine (ng/mL)	URXDHB	Volatile Organic Compounds (VOC)	Basophils (%)	LBXBAPCT	BMXWAIST	-0.00119066	0.000468247	-0.00210842	-0.000272894	-2.5428	0.014276	0.0577694
N-acetyl-S-(3,4-dihydroxybutyl)-L-cysteine (ng/mL)	URXDHB	Volatile Organic Compounds (VOC)	Basophils (%)	LBXBAPCT	URXUCR	0.00428056	0.0170869	-0.0292097	0.0377708	0.250518	0.803256	0.869082
N-acetyl-S-(3,4-dihydroxybutyl)-L-cysteine (ng/mL)	URXDHB	Volatile Organic Compounds (VOC)	Basophils (%)	LBXBAPCT	SDDSRVYR7	0.0250839	0.0351754	-0.0438599	0.0940278	0.71311	0.479231	0.635126
N-acetyl-S-(3,4-dihydroxybutyl)-L-cysteine (ng/mL)	URXDHB	Volatile Organic Compounds (VOC)	Basophils (%)	LBXBAPCT	SDDSRVYR8	0.0537059	0.0228121	0.00899417	0.0984177	2.35427	0.0226987	0.0832673
N-acetyl-S-(3,4-dihydroxybutyl)-L-cysteine (ng/mL)	URXDHB	Volatile Organic Compounds (VOC)	Basophils (%)	LBXBAPCT	SDDSRVYR9	0.151147	0.0243163	0.103487	0.198807	6.21586	1.1725e-07	1.81579e-06
N-acetyl-S-(3,4-dihydroxybutyl)-L-cysteine (ng/mL)	URXDHB	Volatile Organic Compounds (VOC)	Basophils (%)	LBXBAPCT	SMOKING	0.00371385	0.00156873	0.000639143	0.00678856	2.36743	0.0219908	0.0815055
2,6-Dimethylaniline, urine (pg/mL)	URXDMN	Aromatic Amines	Basophils (%)	LBXBAPCT	(Intercept)	0.638856	0.114663	0.414117	0.863595	5.5716	0.00508484	0.0262962
2,6-Dimethylaniline, urine (pg/mL)	URXDMN	Aromatic Amines	Basophils (%)	LBXBAPCT	chem_log_measurement	0.00103323	0.00557967	-0.00990291	0.0119694	0.185179	0.862099	0.909729
2,6-Dimethylaniline, urine (pg/mL)	URXDMN	Aromatic Amines	Basophils (%)	LBXBAPCT	RIDRETH11	-0.0663258	0.0237268	-0.11283	-0.0198213	-2.7954	0.0490412	0.144551
2,6-Dimethylaniline, urine (pg/mL)	URXDMN	Aromatic Amines	Basophils (%)	LBXBAPCT	RIDRETH12	-0.0691905	0.0276837	-0.123451	-0.0149304	-2.49932	0.0668149	0.175475
2,6-Dimethylaniline, urine (pg/mL)	URXDMN	Aromatic Amines	Basophils (%)	LBXBAPCT	RIDRETH14	0.0797482	0.0431193	-0.00476554	0.164262	1.84948	0.138073	0.287067
2,6-Dimethylaniline, urine (pg/mL)	URXDMN	Aromatic Amines	Basophils (%)	LBXBAPCT	RIDRETH15	-0.00288171	0.022813	-0.0475952	0.0418318	-0.126318	0.905575	0.942416
2,6-Dimethylaniline, urine (pg/mL)	URXDMN	Aromatic Amines	Basophils (%)	LBXBAPCT	RIDAGEYR	0.00296914	0.000537446	0.00191575	0.00402254	5.52453	0.0052432	0.0270176
2,6-Dimethylaniline, urine (pg/mL)	URXDMN	Aromatic Amines	Basophils (%)	LBXBAPCT	RIAGENDR2	-0.00260323	0.013088	-0.0282557	0.0230492	-0.198902	0.852041	0.902105
2,6-Dimethylaniline, urine (pg/mL)	URXDMN	Aromatic Amines	Basophils (%)	LBXBAPCT	INDFMPIR	0.0065321	0.0073998	-0.00797152	0.0210357	0.882739	0.427236	0.594767
2,6-Dimethylaniline, urine (pg/mL)	URXDMN	Aromatic Amines	Basophils (%)	LBXBAPCT	BMXWAIST	-0.00105292	0.000533814	-0.0020992	-6.64368e-06	-1.97245	0.119833	0.263082
2,6-Dimethylaniline, urine (pg/mL)	URXDMN	Aromatic Amines	Basophils (%)	LBXBAPCT	URXUCR	0.00829985	0.0132258	-0.0176226	0.0342224	0.627552	0.564341	0.703964
2,6-Dimethylaniline, urine (pg/mL)	URXDMN	Aromatic Amines	Basophils (%)	LBXBAPCT	SMOKING	0.00261548	0.00242039	-0.0021285	0.00735945	1.0806	0.340676	0.512894
Mono-2-ethyl-5-carboxypentyl phthalate (ng/mL)	URXECP	Phthalates & Plasticizers	Basophils (%)	LBXBAPCT	(Intercept)	0.819707	0.0703864	0.68175	0.957664	11.6458	8.51833e-20	6.97286e-18
Mono-2-ethyl-5-carboxypentyl phthalate (ng/mL)	URXECP	Phthalates & Plasticizers	Basophils (%)	LBXBAPCT	chem_log_measurement	0.00576777	0.00439931	-0.00285488	0.0143904	1.31106	0.1931	0.354181
Mono-2-ethyl-5-carboxypentyl phthalate (ng/mL)	URXECP	Phthalates & Plasticizers	Basophils (%)	LBXBAPCT	RIDRETH11	-0.0405134	0.0172262	-0.0742767	-0.00675013	-2.35185	0.0208134	0.0779484
Mono-2-ethyl-5-carboxypentyl phthalate (ng/mL)	URXECP	Phthalates & Plasticizers	Basophils (%)	LBXBAPCT	RIDRETH12	-0.0285492	0.0178691	-0.0635726	0.00647415	-1.59769	0.113541	0.255736
Mono-2-ethyl-5-carboxypentyl phthalate (ng/mL)	URXECP	Phthalates & Plasticizers	Basophils (%)	LBXBAPCT	RIDRETH14	0.0773447	0.0211902	0.0358119	0.118877	3.65002	0.000435026	0.00317946
Mono-2-ethyl-5-carboxypentyl phthalate (ng/mL)	URXECP	Phthalates & Plasticizers	Basophils (%)	LBXBAPCT	RIDRETH15	0.0112573	0.0230188	-0.0338595	0.0563742	0.48905	0.62597	0.741744
Mono-2-ethyl-5-carboxypentyl phthalate (ng/mL)	URXECP	Phthalates & Plasticizers	Basophils (%)	LBXBAPCT	RIDAGEYR	0.00176935	0.000355643	0.0010723	0.00246641	4.97509	3.02058e-06	3.39371e-05
Mono-2-ethyl-5-carboxypentyl phthalate (ng/mL)	URXECP	Phthalates & Plasticizers	Basophils (%)	LBXBAPCT	RIAGENDR2	-0.0138923	0.0136276	-0.0406024	0.0128177	-1.01943	0.310674	0.48269
Mono-2-ethyl-5-carboxypentyl phthalate (ng/mL)	URXECP	Phthalates & Plasticizers	Basophils (%)	LBXBAPCT	INDFMPIR	0.00133436	0.00370443	-0.00592632	0.00859503	0.360205	0.719519	0.814303
Mono-2-ethyl-5-carboxypentyl phthalate (ng/mL)	URXECP	Phthalates & Plasticizers	Basophils (%)	LBXBAPCT	BMXWAIST	-0.000986133	0.000382519	-0.00173587	-0.000236396	-2.578	0.0115257	0.0487038
Mono-2-ethyl-5-carboxypentyl phthalate (ng/mL)	URXECP	Phthalates & Plasticizers	Basophils (%)	LBXBAPCT	URXUCR	-0.017099	0.00746569	-0.0317318	-0.00246627	-2.29035	0.0242863	0.0870843
Mono-2-ethyl-5-carboxypentyl phthalate (ng/mL)	URXECP	Phthalates & Plasticizers	Basophils (%)	LBXBAPCT	SDDSRVYR4	-0.0332541	0.0368707	-0.105521	0.0390124	-0.901911	0.369459	0.539776
Mono-2-ethyl-5-carboxypentyl phthalate (ng/mL)	URXECP	Phthalates & Plasticizers	Basophils (%)	LBXBAPCT	SDDSRVYR5	-0.0549054	0.0284676	-0.110702	0.000891047	-1.9287	0.056851	0.157828
Mono-2-ethyl-5-carboxypentyl phthalate (ng/mL)	URXECP	Phthalates & Plasticizers	Basophils (%)	LBXBAPCT	SDDSRVYR6	-0.0313727	0.0330245	-0.0961007	0.0333553	-0.949982	0.34461	0.517693
Mono-2-ethyl-5-carboxypentyl phthalate (ng/mL)	URXECP	Phthalates & Plasticizers	Basophils (%)	LBXBAPCT	SDDSRVYR7	-0.00571185	0.0397451	-0.0836122	0.0721885	-0.143712	0.886042	0.928157
Mono-2-ethyl-5-carboxypentyl phthalate (ng/mL)	URXECP	Phthalates & Plasticizers	Basophils (%)	LBXBAPCT	SDDSRVYR8	0.0397494	0.0329276	-0.0247888	0.104288	1.20717	0.23046	0.394896
Mono-2-ethyl-5-carboxypentyl phthalate (ng/mL)	URXECP	Phthalates & Plasticizers	Basophils (%)	LBXBAPCT	SDDSRVYR9	0.11911	0.0338997	0.052667	0.185554	3.51361	0.000687633	0.00481679
Mono-2-ethyl-5-carboxypentyl phthalate (ng/mL)	URXECP	Phthalates & Plasticizers	Basophils (%)	LBXBAPCT	SMOKING	0.00170828	0.00119465	-0.000633236	0.0040498	1.42994	0.156121	0.309837
Total Hydroxycotinine, urine (ng/mL)	URXHCTT	Smoking Related Compounds	Basophils (%)	LBXBAPCT	(Intercept)	0.702709	0.082504	0.541002	0.864417	8.51728	9.92827e-08	1.58908e-06
Total Hydroxycotinine, urine (ng/mL)	URXHCTT	Smoking Related Compounds	Basophils (%)	LBXBAPCT	chem_log_measurement	-0.0119687	0.00844268	-0.0285163	0.00457896	-1.41764	0.173374	0.332252
Total Hydroxycotinine, urine (ng/mL)	URXHCTT	Smoking Related Compounds	Basophils (%)	LBXBAPCT	RIDRETH11	-0.05918	0.0215478	-0.101414	-0.0169464	-2.74646	0.0132722	0.0545923
Total Hydroxycotinine, urine (ng/mL)	URXHCTT	Smoking Related Compounds	Basophils (%)	LBXBAPCT	RIDRETH12	-0.0658982	0.020462	-0.106004	-0.0257927	-3.22052	0.00474355	0.0249821
Total Hydroxycotinine, urine (ng/mL)	URXHCTT	Smoking Related Compounds	Basophils (%)	LBXBAPCT	RIDRETH14	0.045089	0.0276582	-0.00912105	0.0992991	1.63022	0.120428	0.26358
Total Hydroxycotinine, urine (ng/mL)	URXHCTT	Smoking Related Compounds	Basophils (%)	LBXBAPCT	RIDRETH15	-0.0395127	0.0227797	-0.0841609	0.0051354	-1.73456	0.0999096	0.235009
Total Hydroxycotinine, urine (ng/mL)	URXHCTT	Smoking Related Compounds	Basophils (%)	LBXBAPCT	RIDAGEYR	0.0032892	0.000452384	0.00240253	0.00417588	7.27083	9.29711e-07	1.24468e-05
Total Hydroxycotinine, urine (ng/mL)	URXHCTT	Smoking Related Compounds	Basophils (%)	LBXBAPCT	RIAGENDR2	-0.0334558	0.0141468	-0.0611834	-0.00572812	-2.36491	0.0294702	0.0998016
Total Hydroxycotinine, urine (ng/mL)	URXHCTT	Smoking Related Compounds	Basophils (%)	LBXBAPCT	INDFMPIR	-0.000173351	0.00580744	-0.0115559	0.0112092	-0.0298498	0.976515	0.981721
Total Hydroxycotinine, urine (ng/mL)	URXHCTT	Smoking Related Compounds	Basophils (%)	LBXBAPCT	BMXWAIST	-0.00125121	0.0004031	-0.00204128	-0.000461133	-3.10397	0.0061259	0.0306831
Total Hydroxycotinine, urine (ng/mL)	URXHCTT	Smoking Related Compounds	Basophils (%)	LBXBAPCT	URXUCR	0.0134571	0.00944046	-0.00504625	0.0319604	1.42547	0.171134	0.329029
Total Hydroxycotinine, urine (ng/mL)	URXHCTT	Smoking Related Compounds	Basophils (%)	LBXBAPCT	SDDSRVYR9	0.0921799	0.0229959	0.047108	0.137252	4.00854	0.000824012	0.00560759
Total Hydroxycotinine, urine (ng/mL)	URXHCTT	Smoking Related Compounds	Basophils (%)	LBXBAPCT	SMOKING	0.0138814	0.00841549	-0.00261297	0.0303757	1.6495	0.116386	0.258699
Mono-2-hydroxy-isobutyl phthalate (ng/mL)	URXHIBP	Phthalates & Plasticizers	Basophils (%)	LBXBAPCT	(Intercept)	0.755235	0.0906216	0.577617	0.932853	8.33394	1.36225e-07	2.07598e-06
Mono-2-hydroxy-isobutyl phthalate (ng/mL)	URXHIBP	Phthalates & Plasticizers	Basophils (%)	LBXBAPCT	chem_log_measurement	-0.00717947	0.00789729	-0.0226582	0.00829922	-0.909105	0.375307	0.54501
Mono-2-hydroxy-isobutyl phthalate (ng/mL)	URXHIBP	Phthalates & Plasticizers	Basophils (%)	LBXBAPCT	RIDRETH11	-0.0461234	0.0337632	-0.112299	0.0200524	-1.36609	0.188738	0.348636
Mono-2-hydroxy-isobutyl phthalate (ng/mL)	URXHIBP	Phthalates & Plasticizers	Basophils (%)	LBXBAPCT	RIDRETH12	0.00185636	0.0211641	-0.0396253	0.043338	0.0877126	0.931074	0.957475
Mono-2-hydroxy-isobutyl phthalate (ng/mL)	URXHIBP	Phthalates & Plasticizers	Basophils (%)	LBXBAPCT	RIDRETH14	0.0395156	0.0217083	-0.00303277	0.0820639	1.82029	0.0853836	0.20908
Mono-2-hydroxy-isobutyl phthalate (ng/mL)	URXHIBP	Phthalates & Plasticizers	Basophils (%)	LBXBAPCT	RIDRETH15	-0.00103689	0.0327471	-0.0652212	0.0631474	-0.0316636	0.975089	0.980909
Mono-2-hydroxy-isobutyl phthalate (ng/mL)	URXHIBP	Phthalates & Plasticizers	Basophils (%)	LBXBAPCT	RIDAGEYR	0.00267705	0.000431042	0.00183221	0.00352189	6.21064	7.34211e-06	7.38075e-05
Mono-2-hydroxy-isobutyl phthalate (ng/mL)	URXHIBP	Phthalates & Plasticizers	Basophils (%)	LBXBAPCT	RIAGENDR2	-0.01365	0.0176675	-0.0482783	0.0209783	-0.772604	0.449783	0.612928
Mono-2-hydroxy-isobutyl phthalate (ng/mL)	URXHIBP	Phthalates & Plasticizers	Basophils (%)	LBXBAPCT	INDFMPIR	0.0127048	0.00651465	-6.39386e-05	0.0254735	1.95019	0.0669036	0.175475
Mono-2-hydroxy-isobutyl phthalate (ng/mL)	URXHIBP	Phthalates & Plasticizers	Basophils (%)	LBXBAPCT	BMXWAIST	-0.00065125	0.000454396	-0.00154187	0.000239367	-1.43322	0.168937	0.325933
Mono-2-hydroxy-isobutyl phthalate (ng/mL)	URXHIBP	Phthalates & Plasticizers	Basophils (%)	LBXBAPCT	URXUCR	-0.0127112	0.013911	-0.0399767	0.0145543	-0.913751	0.372925	0.542626
Mono-2-hydroxy-isobutyl phthalate (ng/mL)	URXHIBP	Phthalates & Plasticizers	Basophils (%)	LBXBAPCT	SDDSRVYR9	0.0763637	0.0268229	0.0237909	0.128937	2.84696	0.0107015	0.0457607
Mono-2-hydroxy-isobutyl phthalate (ng/mL)	URXHIBP	Phthalates & Plasticizers	Basophils (%)	LBXBAPCT	SMOKING	0.00272847	0.00146696	-0.000146779	0.00560372	1.85994	0.0793155	0.199507
Harman (pg/mL)	URXHM	Aromatic Amines	Basophils (%)	LBXBAPCT	(Intercept)	0.625797	0.114344	0.401683	0.849912	5.47292	0.00542382	0.0278481
Harman (pg/mL)	URXHM	Aromatic Amines	Basophils (%)	LBXBAPCT	chem_log_measurement	0.00547217	0.00660508	-0.00747379	0.0184181	0.828479	0.45397	0.617574
Harman (pg/mL)	URXHM	Aromatic Amines	Basophils (%)	LBXBAPCT	RIDRETH11	-0.0614226	0.0262067	-0.112788	-0.0100575	-2.34377	0.0790513	0.199018
Harman (pg/mL)	URXHM	Aromatic Amines	Basophils (%)	LBXBAPCT	RIDRETH12	-0.0728697	0.0274138	-0.126601	-0.0191386	-2.65814	0.0565001	0.157523
Harman (pg/mL)	URXHM	Aromatic Amines	Basophils (%)	LBXBAPCT	RIDRETH14	0.082138	0.0386971	0.00629169	0.157984	2.12259	0.101047	0.235974
Harman (pg/mL)	URXHM	Aromatic Amines	Basophils (%)	LBXBAPCT	RIDRETH15	-0.0145048	0.0212981	-0.056249	0.0272395	-0.681036	0.533233	0.678682
Harman (pg/mL)	URXHM	Aromatic Amines	Basophils (%)	LBXBAPCT	RIDAGEYR	0.00292321	0.000551747	0.00184179	0.00400464	5.2981	0.00609498	0.0306831
Harman (pg/mL)	URXHM	Aromatic Amines	Basophils (%)	LBXBAPCT	RIAGENDR2	-0.00357448	0.0135634	-0.0301587	0.0230097	-0.263539	0.805155	0.870478
Harman (pg/mL)	URXHM	Aromatic Amines	Basophils (%)	LBXBAPCT	INDFMPIR	0.00667659	0.00748123	-0.00798662	0.0213398	0.892446	0.422591	0.590597
Harman (pg/mL)	URXHM	Aromatic Amines	Basophils (%)	LBXBAPCT	BMXWAIST	-0.00108726	0.000489051	-0.0020458	-0.000128718	-2.2232	0.0902906	0.217603
Harman (pg/mL)	URXHM	Aromatic Amines	Basophils (%)	LBXBAPCT	URXUCR	0.00561917	0.0129499	-0.0197627	0.0310011	0.433914	0.686729	0.785734
Harman (pg/mL)	URXHM	Aromatic Amines	Basophils (%)	LBXBAPCT	SMOKING	0.00220428	0.00224584	-0.00219757	0.00660613	0.981495	0.381919	0.552626
N-acetyl-S-(2-hydroxypropyl)-L-cysteine (ng/mL)	URXHP2	Volatile Organic Compounds (VOC)	Basophils (%)	LBXBAPCT	(Intercept)	0.715132	0.076808	0.564588	0.865676	9.31064	2.48855e-12	8.69476e-11
N-acetyl-S-(2-hydroxypropyl)-L-cysteine (ng/mL)	URXHP2	Volatile Organic Compounds (VOC)	Basophils (%)	LBXBAPCT	chem_log_measurement	-0.0103639	0.00523907	-0.0206325	-9.53272e-05	-1.9782	0.0536618	0.152824
N-acetyl-S-(2-hydroxypropyl)-L-cysteine (ng/mL)	URXHP2	Volatile Organic Compounds (VOC)	Basophils (%)	LBXBAPCT	RIDRETH11	-0.0220149	0.0160604	-0.0534932	0.00946341	-1.37076	0.176826	0.336461
N-acetyl-S-(2-hydroxypropyl)-L-cysteine (ng/mL)	URXHP2	Volatile Organic Compounds (VOC)	Basophils (%)	LBXBAPCT	RIDRETH12	-0.0464197	0.0222634	-0.090056	-0.0027834	-2.08502	0.0424098	0.130509
N-acetyl-S-(2-hydroxypropyl)-L-cysteine (ng/mL)	URXHP2	Volatile Organic Compounds (VOC)	Basophils (%)	LBXBAPCT	RIDRETH14	0.0775609	0.0218084	0.0348164	0.120305	3.55647	0.000857336	0.00580678
N-acetyl-S-(2-hydroxypropyl)-L-cysteine (ng/mL)	URXHP2	Volatile Organic Compounds (VOC)	Basophils (%)	LBXBAPCT	RIDRETH15	-0.0395563	0.0171231	-0.0731176	-0.00599497	-2.31011	0.0252264	0.0892266
N-acetyl-S-(2-hydroxypropyl)-L-cysteine (ng/mL)	URXHP2	Volatile Organic Compounds (VOC)	Basophils (%)	LBXBAPCT	RIDAGEYR	0.00243516	0.000453358	0.00154658	0.00332374	5.37138	2.25141e-06	2.63524e-05
N-acetyl-S-(2-hydroxypropyl)-L-cysteine (ng/mL)	URXHP2	Volatile Organic Compounds (VOC)	Basophils (%)	LBXBAPCT	RIAGENDR2	-0.0327871	0.0158208	-0.0637959	-0.00177822	-2.0724	0.0436224	0.133381
N-acetyl-S-(2-hydroxypropyl)-L-cysteine (ng/mL)	URXHP2	Volatile Organic Compounds (VOC)	Basophils (%)	LBXBAPCT	INDFMPIR	0.00777847	0.00482071	-0.00167011	0.0172271	1.61355	0.11318	0.255122
N-acetyl-S-(2-hydroxypropyl)-L-cysteine (ng/mL)	URXHP2	Volatile Organic Compounds (VOC)	Basophils (%)	LBXBAPCT	BMXWAIST	-0.00116624	0.000458996	-0.00206588	-0.000266611	-2.54086	0.0143459	0.0578888
N-acetyl-S-(2-hydroxypropyl)-L-cysteine (ng/mL)	URXHP2	Volatile Organic Compounds (VOC)	Basophils (%)	LBXBAPCT	URXUCR	0.00419607	0.00941753	-0.0142623	0.0226544	0.445559	0.657919	0.762824
N-acetyl-S-(2-hydroxypropyl)-L-cysteine (ng/mL)	URXHP2	Volatile Organic Compounds (VOC)	Basophils (%)	LBXBAPCT	SDDSRVYR7	0.0241321	0.0342479	-0.0429937	0.0912579	0.704631	0.484445	0.639601
N-acetyl-S-(2-hydroxypropyl)-L-cysteine (ng/mL)	URXHP2	Volatile Organic Compounds (VOC)	Basophils (%)	LBXBAPCT	SDDSRVYR8	0.0507803	0.0229804	0.00573865	0.0958219	2.20972	0.0319279	0.10575
N-acetyl-S-(2-hydroxypropyl)-L-cysteine (ng/mL)	URXHP2	Volatile Organic Compounds (VOC)	Basophils (%)	LBXBAPCT	SDDSRVYR9	0.14497	0.0222442	0.101372	0.188569	6.51723	4.04677e-08	7.24626e-07
N-acetyl-S-(2-hydroxypropyl)-L-cysteine (ng/mL)	URXHP2	Volatile Organic Compounds (VOC)	Basophils (%)	LBXBAPCT	SMOKING	0.00451155	0.0015182	0.00153587	0.00748723	2.97164	0.00461828	0.0245483
N-acetyl-S-(3-Hydroxypropyl)-L-cysteine (ng/mL)	URXHPM	Volatile Organic Compounds (VOC)	Basophils (%)	LBXBAPCT	(Intercept)	0.728972	0.0834801	0.565351	0.892593	8.73228	1.76284e-11	5.10156e-10
N-acetyl-S-(3-Hydroxypropyl)-L-cysteine (ng/mL)	URXHPM	Volatile Organic Compounds (VOC)	Basophils (%)	LBXBAPCT	chem_log_measurement	-0.00491513	0.00757126	-0.0197548	0.00992453	-0.649183	0.519314	0.66779
N-acetyl-S-(3-Hydroxypropyl)-L-cysteine (ng/mL)	URXHPM	Volatile Organic Compounds (VOC)	Basophils (%)	LBXBAPCT	RIDRETH11	-0.0253349	0.0162084	-0.0571034	0.00643362	-1.56307	0.124606	0.268216
N-acetyl-S-(3-Hydroxypropyl)-L-cysteine (ng/mL)	URXHPM	Volatile Organic Compounds (VOC)	Basophils (%)	LBXBAPCT	RIDRETH12	-0.045435	0.0222955	-0.0891341	-0.00173589	-2.03786	0.0470957	0.140698
N-acetyl-S-(3-Hydroxypropyl)-L-cysteine (ng/mL)	URXHPM	Volatile Organic Compounds (VOC)	Basophils (%)	LBXBAPCT	RIDRETH14	0.0806253	0.0223888	0.0367432	0.124507	3.60114	0.000749337	0.0051607
N-acetyl-S-(3-Hydroxypropyl)-L-cysteine (ng/mL)	URXHPM	Volatile Organic Compounds (VOC)	Basophils (%)	LBXBAPCT	RIDRETH15	-0.0408746	0.0162098	-0.0726457	-0.00910345	-2.5216	0.0150556	0.0603275
N-acetyl-S-(3-Hydroxypropyl)-L-cysteine (ng/mL)	URXHPM	Volatile Organic Compounds (VOC)	Basophils (%)	LBXBAPCT	RIDAGEYR	0.00236381	0.000467097	0.0014483	0.00327932	5.06064	6.5553e-06	6.6836e-05
N-acetyl-S-(3-Hydroxypropyl)-L-cysteine (ng/mL)	URXHPM	Volatile Organic Compounds (VOC)	Basophils (%)	LBXBAPCT	RIAGENDR2	-0.0332526	0.0160751	-0.0647599	-0.00174531	-2.06857	0.0439958	0.134094
N-acetyl-S-(3-Hydroxypropyl)-L-cysteine (ng/mL)	URXHPM	Volatile Organic Compounds (VOC)	Basophils (%)	LBXBAPCT	INDFMPIR	0.00791019	0.00484572	-0.00158741	0.0174078	1.63241	0.109137	0.248354
N-acetyl-S-(3-Hydroxypropyl)-L-cysteine (ng/mL)	URXHPM	Volatile Organic Compounds (VOC)	Basophils (%)	LBXBAPCT	BMXWAIST	-0.00107289	0.000468229	-0.00199062	-0.000155158	-2.29137	0.0263727	0.0921334
N-acetyl-S-(3-Hydroxypropyl)-L-cysteine (ng/mL)	URXHPM	Volatile Organic Compounds (VOC)	Basophils (%)	LBXBAPCT	URXUCR	-0.00113382	0.0100896	-0.0209094	0.0186418	-0.112375	0.910995	0.946
N-acetyl-S-(3-Hydroxypropyl)-L-cysteine (ng/mL)	URXHPM	Volatile Organic Compounds (VOC)	Basophils (%)	LBXBAPCT	SDDSRVYR7	0.0245013	0.0349223	-0.0439464	0.0929489	0.701594	0.48632	0.640896
N-acetyl-S-(3-Hydroxypropyl)-L-cysteine (ng/mL)	URXHPM	Volatile Organic Compounds (VOC)	Basophils (%)	LBXBAPCT	SDDSRVYR8	0.0530523	0.0232497	0.00748284	0.0986217	2.28185	0.0269731	0.0934438
N-acetyl-S-(3-Hydroxypropyl)-L-cysteine (ng/mL)	URXHPM	Volatile Organic Compounds (VOC)	Basophils (%)	LBXBAPCT	SDDSRVYR9	0.146404	0.0222683	0.102758	0.19005	6.57453	3.30514e-08	6.07002e-07
N-acetyl-S-(3-Hydroxypropyl)-L-cysteine (ng/mL)	URXHPM	Volatile Organic Compounds (VOC)	Basophils (%)	LBXBAPCT	SMOKING	0.00424949	0.00176035	0.0007992	0.00769979	2.414	0.0196416	0.0752316
N-Acetyl-S-(2-hydroxy-3-methyl-3-butenyl)-L-cysteine + N-Acetyl-S-(2-hydroxy-2-methyl-3-butenyl)-L-cysteine (ng/mL)	URXIPM1	Volatile Organic Compounds (VOC)	Basophils (%)	LBXBAPCT	(Intercept)	0.898449	0.130432	0.642803	1.15409	6.88827	0.00232824	0.0140726
N-Acetyl-S-(2-hydroxy-3-methyl-3-butenyl)-L-cysteine + N-Acetyl-S-(2-hydroxy-2-methyl-3-butenyl)-L-cysteine (ng/mL)	URXIPM1	Volatile Organic Compounds (VOC)	Basophils (%)	LBXBAPCT	chem_log_measurement	0.00128001	0.0150517	-0.0282213	0.0307813	0.085041	0.936315	0.961121
N-Acetyl-S-(2-hydroxy-3-methyl-3-butenyl)-L-cysteine + N-Acetyl-S-(2-hydroxy-2-methyl-3-butenyl)-L-cysteine (ng/mL)	URXIPM1	Volatile Organic Compounds (VOC)	Basophils (%)	LBXBAPCT	RIDRETH11	-0.0466871	0.0350141	-0.115315	0.0219405	-1.33338	0.253274	0.414883
N-Acetyl-S-(2-hydroxy-3-methyl-3-butenyl)-L-cysteine + N-Acetyl-S-(2-hydroxy-2-methyl-3-butenyl)-L-cysteine (ng/mL)	URXIPM1	Volatile Organic Compounds (VOC)	Basophils (%)	LBXBAPCT	RIDRETH12	-0.0605282	0.0283036	-0.116003	-0.00505321	-2.13854	0.0992509	0.234422
N-Acetyl-S-(2-hydroxy-3-methyl-3-butenyl)-L-cysteine + N-Acetyl-S-(2-hydroxy-2-methyl-3-butenyl)-L-cysteine (ng/mL)	URXIPM1	Volatile Organic Compounds (VOC)	Basophils (%)	LBXBAPCT	RIDRETH14	0.017885	0.0365364	-0.0537264	0.0894963	0.489511	0.650111	0.756456
N-Acetyl-S-(2-hydroxy-3-methyl-3-butenyl)-L-cysteine + N-Acetyl-S-(2-hydroxy-2-methyl-3-butenyl)-L-cysteine (ng/mL)	URXIPM1	Volatile Organic Compounds (VOC)	Basophils (%)	LBXBAPCT	RIDRETH15	-0.0648584	0.0387897	-0.140886	0.0111694	-1.67205	0.169832	0.327214
N-Acetyl-S-(2-hydroxy-3-methyl-3-butenyl)-L-cysteine + N-Acetyl-S-(2-hydroxy-2-methyl-3-butenyl)-L-cysteine (ng/mL)	URXIPM1	Volatile Organic Compounds (VOC)	Basophils (%)	LBXBAPCT	RIDAGEYR	0.00353294	0.000751451	0.00206009	0.00500578	4.70149	0.00929815	0.0405681
N-Acetyl-S-(2-hydroxy-3-methyl-3-butenyl)-L-cysteine + N-Acetyl-S-(2-hydroxy-2-methyl-3-butenyl)-L-cysteine (ng/mL)	URXIPM1	Volatile Organic Compounds (VOC)	Basophils (%)	LBXBAPCT	RIAGENDR2	-0.0733734	0.025304	-0.122969	-0.0237774	-2.89967	0.0441325	0.134367
N-Acetyl-S-(2-hydroxy-3-methyl-3-butenyl)-L-cysteine + N-Acetyl-S-(2-hydroxy-2-methyl-3-butenyl)-L-cysteine (ng/mL)	URXIPM1	Volatile Organic Compounds (VOC)	Basophils (%)	LBXBAPCT	INDFMPIR	-0.00564317	0.00867199	-0.0226403	0.0113539	-0.650736	0.550706	0.693526
N-Acetyl-S-(2-hydroxy-3-methyl-3-butenyl)-L-cysteine + N-Acetyl-S-(2-hydroxy-2-methyl-3-butenyl)-L-cysteine (ng/mL)	URXIPM1	Volatile Organic Compounds (VOC)	Basophils (%)	LBXBAPCT	BMXWAIST	-0.0013619	0.00068261	-0.00269981	-2.39801e-05	-1.99513	0.116764	0.259325
N-Acetyl-S-(2-hydroxy-3-methyl-3-butenyl)-L-cysteine + N-Acetyl-S-(2-hydroxy-2-methyl-3-butenyl)-L-cysteine (ng/mL)	URXIPM1	Volatile Organic Compounds (VOC)	Basophils (%)	LBXBAPCT	URXUCR	-0.00486825	0.0155456	-0.0353375	0.025601	-0.31316	0.769808	0.843404
N-Acetyl-S-(2-hydroxy-3-methyl-3-butenyl)-L-cysteine + N-Acetyl-S-(2-hydroxy-2-methyl-3-butenyl)-L-cysteine (ng/mL)	URXIPM1	Volatile Organic Compounds (VOC)	Basophils (%)	LBXBAPCT	SMOKING	0.000933826	0.00256992	-0.00410321	0.00597086	0.363368	0.734719	0.823517
N-Acetyl-S-(4-hydroxy-2-methyl-2-butenyl)-L-cysteine (ng/mL)	URXIPM3	Volatile Organic Compounds (VOC)	Basophils (%)	LBXBAPCT	(Intercept)	0.892605	0.114636	0.667919	1.11729	7.78646	0.00146718	0.00932036
N-Acetyl-S-(4-hydroxy-2-methyl-2-butenyl)-L-cysteine (ng/mL)	URXIPM3	Volatile Organic Compounds (VOC)	Basophils (%)	LBXBAPCT	chem_log_measurement	-0.000489012	0.0124428	-0.024877	0.023899	-0.0393006	0.970534	0.978866
N-Acetyl-S-(4-hydroxy-2-methyl-2-butenyl)-L-cysteine (ng/mL)	URXIPM3	Volatile Organic Compounds (VOC)	Basophils (%)	LBXBAPCT	RIDRETH11	-0.0468019	0.0354522	-0.116288	0.0226845	-1.32014	0.257265	0.41974
N-Acetyl-S-(4-hydroxy-2-methyl-2-butenyl)-L-cysteine (ng/mL)	URXIPM3	Volatile Organic Compounds (VOC)	Basophils (%)	LBXBAPCT	RIDRETH12	-0.060762	0.0294757	-0.118534	-0.00298965	-2.06143	0.108277	0.246986
N-Acetyl-S-(4-hydroxy-2-methyl-2-butenyl)-L-cysteine (ng/mL)	URXIPM3	Volatile Organic Compounds (VOC)	Basophils (%)	LBXBAPCT	RIDRETH14	0.0174438	0.0388222	-0.0586477	0.0935353	0.449325	0.676468	0.777097
N-Acetyl-S-(4-hydroxy-2-methyl-2-butenyl)-L-cysteine (ng/mL)	URXIPM3	Volatile Organic Compounds (VOC)	Basophils (%)	LBXBAPCT	RIDRETH15	-0.0651062	0.0394723	-0.142472	0.0122595	-1.64942	0.174408	0.333786
N-Acetyl-S-(4-hydroxy-2-methyl-2-butenyl)-L-cysteine (ng/mL)	URXIPM3	Volatile Organic Compounds (VOC)	Basophils (%)	LBXBAPCT	RIDAGEYR	0.0035489	0.000797314	0.00198617	0.00511164	4.45107	0.0112374	0.0476261
N-Acetyl-S-(4-hydroxy-2-methyl-2-butenyl)-L-cysteine (ng/mL)	URXIPM3	Volatile Organic Compounds (VOC)	Basophils (%)	LBXBAPCT	RIAGENDR2	-0.0730717	0.0244322	-0.120959	-0.0251847	-2.9908	0.0403063	0.126205
N-Acetyl-S-(4-hydroxy-2-methyl-2-butenyl)-L-cysteine (ng/mL)	URXIPM3	Volatile Organic Compounds (VOC)	Basophils (%)	LBXBAPCT	INDFMPIR	-0.00575489	0.0090209	-0.0234358	0.0119261	-0.637951	0.558197	0.699883
N-Acetyl-S-(4-hydroxy-2-methyl-2-butenyl)-L-cysteine (ng/mL)	URXIPM3	Volatile Organic Compounds (VOC)	Basophils (%)	LBXBAPCT	BMXWAIST	-0.00136305	0.000686449	-0.00270849	-1.76091e-05	-1.98565	0.118036	0.260808
N-Acetyl-S-(4-hydroxy-2-methyl-2-butenyl)-L-cysteine (ng/mL)	URXIPM3	Volatile Organic Compounds (VOC)	Basophils (%)	LBXBAPCT	URXUCR	-0.00343503	0.0113188	-0.0256199	0.0187499	-0.30348	0.776655	0.848957
N-Acetyl-S-(4-hydroxy-2-methyl-2-butenyl)-L-cysteine (ng/mL)	URXIPM3	Volatile Organic Compounds (VOC)	Basophils (%)	LBXBAPCT	SMOKING	0.00112766	0.00322542	-0.00519417	0.00744948	0.349616	0.744258	0.829977
Mandelic acid (ng/mL)	URXMAD	Volatile Organic Compounds (VOC)	Basophils (%)	LBXBAPCT	(Intercept)	0.722483	0.0804914	0.56472	0.880246	8.97591	7.69476e-12	2.37048e-10
Mandelic acid (ng/mL)	URXMAD	Volatile Organic Compounds (VOC)	Basophils (%)	LBXBAPCT	chem_log_measurement	-0.00852078	0.00942115	-0.0269862	0.00994468	-0.904431	0.370284	0.54033
Mandelic acid (ng/mL)	URXMAD	Volatile Organic Compounds (VOC)	Basophils (%)	LBXBAPCT	RIDRETH11	-0.0205673	0.0160671	-0.0520588	0.0109242	-1.28009	0.206667	0.368451
Mandelic acid (ng/mL)	URXMAD	Volatile Organic Compounds (VOC)	Basophils (%)	LBXBAPCT	RIDRETH12	-0.0455192	0.0220525	-0.088742	-0.00229639	-2.06413	0.0444325	0.134708
Mandelic acid (ng/mL)	URXMAD	Volatile Organic Compounds (VOC)	Basophils (%)	LBXBAPCT	RIDRETH14	0.0781359	0.0221217	0.0347774	0.121494	3.5321	0.000922364	0.00615985
Mandelic acid (ng/mL)	URXMAD	Volatile Organic Compounds (VOC)	Basophils (%)	LBXBAPCT	RIDRETH15	-0.0390269	0.0173501	-0.073033	-0.00502069	-2.24938	0.0291122	0.0995304
Mandelic acid (ng/mL)	URXMAD	Volatile Organic Compounds (VOC)	Basophils (%)	LBXBAPCT	RIDAGEYR	0.0024058	0.000455025	0.00151395	0.00329765	5.28718	3.01158e-06	3.39371e-05
Mandelic acid (ng/mL)	URXMAD	Volatile Organic Compounds (VOC)	Basophils (%)	LBXBAPCT	RIAGENDR2	-0.0329512	0.0157081	-0.0637391	-0.00216333	-2.09772	0.0412197	0.128085
Mandelic acid (ng/mL)	URXMAD	Volatile Organic Compounds (VOC)	Basophils (%)	LBXBAPCT	INDFMPIR	0.00803241	0.00482515	-0.00142489	0.0174897	1.6647	0.102489	0.237757
Mandelic acid (ng/mL)	URXMAD	Volatile Organic Compounds (VOC)	Basophils (%)	LBXBAPCT	BMXWAIST	-0.00117255	0.000461363	-0.00207682	-0.000268274	-2.54148	0.0143234	0.0578795
Mandelic acid (ng/mL)	URXMAD	Volatile Organic Compounds (VOC)	Basophils (%)	LBXBAPCT	URXUCR	0.00424058	0.0101495	-0.0156524	0.0241336	0.417813	0.677947	0.777861
Mandelic acid (ng/mL)	URXMAD	Volatile Organic Compounds (VOC)	Basophils (%)	LBXBAPCT	SDDSRVYR7	0.0249864	0.0345524	-0.0427363	0.0927092	0.723145	0.4731	0.63102
Mandelic acid (ng/mL)	URXMAD	Volatile Organic Compounds (VOC)	Basophils (%)	LBXBAPCT	SDDSRVYR8	0.0494584	0.0233686	0.00365595	0.0952608	2.11645	0.0395181	0.124215
Mandelic acid (ng/mL)	URXMAD	Volatile Organic Compounds (VOC)	Basophils (%)	LBXBAPCT	SDDSRVYR9	0.147069	0.0220212	0.103908	0.190231	6.67854	2.28864e-08	4.43037e-07
Mandelic acid (ng/mL)	URXMAD	Volatile Organic Compounds (VOC)	Basophils (%)	LBXBAPCT	SMOKING	0.00446872	0.0016316	0.00127079	0.00766664	2.73886	0.00862642	0.0385565
N-Acetyl-S-(4-hydroxy-2-butenyl)-L-Cysteine (ng/mL)	URXMB3	Volatile Organic Compounds (VOC)	Basophils (%)	LBXBAPCT	(Intercept)	0.68226	0.0762629	0.532784	0.831735	8.94615	8.51201e-12	2.56704e-10
N-Acetyl-S-(4-hydroxy-2-butenyl)-L-Cysteine (ng/mL)	URXMB3	Volatile Organic Compounds (VOC)	Basophils (%)	LBXBAPCT	chem_log_measurement	-0.0107087	0.00694769	-0.0243261	0.00290879	-1.54133	0.129804	0.276908
N-Acetyl-S-(4-hydroxy-2-butenyl)-L-Cysteine (ng/mL)	URXMB3	Volatile Organic Compounds (VOC)	Basophils (%)	LBXBAPCT	RIDRETH11	-0.0217403	0.0161187	-0.0533329	0.0098523	-1.34877	0.183742	0.34296
N-Acetyl-S-(4-hydroxy-2-butenyl)-L-Cysteine (ng/mL)	URXMB3	Volatile Organic Compounds (VOC)	Basophils (%)	LBXBAPCT	RIDRETH12	-0.0458154	0.0222527	-0.0894307	-0.00220009	-2.05887	0.0449554	0.13581
N-Acetyl-S-(4-hydroxy-2-butenyl)-L-Cysteine (ng/mL)	URXMB3	Volatile Organic Compounds (VOC)	Basophils (%)	LBXBAPCT	RIDRETH14	0.0775234	0.0226165	0.033195	0.121852	3.42773	0.00125807	0.00817319
N-Acetyl-S-(4-hydroxy-2-butenyl)-L-Cysteine (ng/mL)	URXMB3	Volatile Organic Compounds (VOC)	Basophils (%)	LBXBAPCT	RIDRETH15	-0.0395988	0.0173208	-0.0735476	-0.00564997	-2.2862	0.0266975	0.0928258
N-Acetyl-S-(4-hydroxy-2-butenyl)-L-Cysteine (ng/mL)	URXMB3	Volatile Organic Compounds (VOC)	Basophils (%)	LBXBAPCT	RIDAGEYR	0.00244249	0.000463943	0.00153316	0.00335182	5.26463	3.2551e-06	3.58687e-05
N-Acetyl-S-(4-hydroxy-2-butenyl)-L-Cysteine (ng/mL)	URXMB3	Volatile Organic Compounds (VOC)	Basophils (%)	LBXBAPCT	RIAGENDR2	-0.0329913	0.0160967	-0.0645409	-0.00144171	-2.04957	0.0458924	0.138111
N-Acetyl-S-(4-hydroxy-2-butenyl)-L-Cysteine (ng/mL)	URXMB3	Volatile Organic Compounds (VOC)	Basophils (%)	LBXBAPCT	INDFMPIR	0.00713459	0.00485947	-0.00238997	0.0166592	1.46818	0.148578	0.300194
N-Acetyl-S-(4-hydroxy-2-butenyl)-L-Cysteine (ng/mL)	URXMB3	Volatile Organic Compounds (VOC)	Basophils (%)	LBXBAPCT	BMXWAIST	-0.00113305	0.000468549	-0.00205141	-0.000214696	-2.41822	0.0194405	0.0748618
N-Acetyl-S-(4-hydroxy-2-butenyl)-L-Cysteine (ng/mL)	URXMB3	Volatile Organic Compounds (VOC)	Basophils (%)	LBXBAPCT	URXUCR	0.00525594	0.0102422	-0.0148188	0.0253307	0.513164	0.61019	0.733303
N-Acetyl-S-(4-hydroxy-2-butenyl)-L-Cysteine (ng/mL)	URXMB3	Volatile Organic Compounds (VOC)	Basophils (%)	LBXBAPCT	SDDSRVYR7	0.0260322	0.034707	-0.0419935	0.094058	0.750056	0.456882	0.620328
N-Acetyl-S-(4-hydroxy-2-butenyl)-L-Cysteine (ng/mL)	URXMB3	Volatile Organic Compounds (VOC)	Basophils (%)	LBXBAPCT	SDDSRVYR8	0.0502739	0.0233548	0.00449854	0.0960492	2.15262	0.0364048	0.116666
N-Acetyl-S-(4-hydroxy-2-butenyl)-L-Cysteine (ng/mL)	URXMB3	Volatile Organic Compounds (VOC)	Basophils (%)	LBXBAPCT	SDDSRVYR9	0.142913	0.023179	0.0974824	0.188344	6.16563	1.3996e-07	2.12162e-06
N-Acetyl-S-(4-hydroxy-2-butenyl)-L-Cysteine (ng/mL)	URXMB3	Volatile Organic Compounds (VOC)	Basophils (%)	LBXBAPCT	SMOKING	0.00564877	0.00184994	0.00202289	0.00927465	3.05349	0.00368324	0.0207318
Mono-n-butyl phthalate (ng/mL)	URXMBP	Phthalates & Plasticizers	Basophils (%)	LBXBAPCT	(Intercept)	0.742533	0.0552247	0.634293	0.850774	13.4457	1.24586e-25	3.56939e-23
Mono-n-butyl phthalate (ng/mL)	URXMBP	Phthalates & Plasticizers	Basophils (%)	LBXBAPCT	chem_log_measurement	0.00528542	0.00484501	-0.00421079	0.0147816	1.0909	0.27752	0.442903
Mono-n-butyl phthalate (ng/mL)	URXMBP	Phthalates & Plasticizers	Basophils (%)	LBXBAPCT	RIDRETH11	-0.0441176	0.0143187	-0.0721822	-0.016053	-3.08113	0.0025622	0.0153893
Mono-n-butyl phthalate (ng/mL)	URXMBP	Phthalates & Plasticizers	Basophils (%)	LBXBAPCT	RIDRETH12	-0.0326933	0.0177182	-0.0674209	0.00203433	-1.84518	0.067497	0.176763
Mono-n-butyl phthalate (ng/mL)	URXMBP	Phthalates & Plasticizers	Basophils (%)	LBXBAPCT	RIDRETH14	0.0740086	0.0178721	0.0389793	0.109038	4.14101	6.49273e-05	0.000568858
Mono-n-butyl phthalate (ng/mL)	URXMBP	Phthalates & Plasticizers	Basophils (%)	LBXBAPCT	RIDRETH15	9.61537e-05	0.0212796	-0.0416119	0.0418042	0.00451858	0.996402	0.997098
Mono-n-butyl phthalate (ng/mL)	URXMBP	Phthalates & Plasticizers	Basophils (%)	LBXBAPCT	RIDAGEYR	0.00148619	0.000295896	0.000906233	0.00206615	5.02267	1.81142e-06	2.23199e-05
Mono-n-butyl phthalate (ng/mL)	URXMBP	Phthalates & Plasticizers	Basophils (%)	LBXBAPCT	RIAGENDR2	-0.0058065	0.0119881	-0.0293032	0.0176902	-0.484355	0.629024	0.741932
Mono-n-butyl phthalate (ng/mL)	URXMBP	Phthalates & Plasticizers	Basophils (%)	LBXBAPCT	INDFMPIR	0.00204178	0.00319711	-0.00422456	0.00830812	0.638632	0.52429	0.672076
Mono-n-butyl phthalate (ng/mL)	URXMBP	Phthalates & Plasticizers	Basophils (%)	LBXBAPCT	BMXWAIST	-0.000782051	0.000321554	-0.0014123	-0.000151805	-2.4321	0.0165011	0.0650285
Mono-n-butyl phthalate (ng/mL)	URXMBP	Phthalates & Plasticizers	Basophils (%)	LBXBAPCT	URXUCR	-0.016174	0.00733857	-0.0305576	-0.00179041	-2.20397	0.0294507	0.0998016
Mono-n-butyl phthalate (ng/mL)	URXMBP	Phthalates & Plasticizers	Basophils (%)	LBXBAPCT	SDDSRVYR2	-0.00622372	0.0234218	-0.0521305	0.0396831	-0.265723	0.790912	0.861082
Mono-n-butyl phthalate (ng/mL)	URXMBP	Phthalates & Plasticizers	Basophils (%)	LBXBAPCT	SDDSRVYR3	0.0650472	0.0303391	0.00558267	0.124512	2.14401	0.0340665	0.11091
Mono-n-butyl phthalate (ng/mL)	URXMBP	Phthalates & Plasticizers	Basophils (%)	LBXBAPCT	SDDSRVYR4	0.0329193	0.0307155	-0.0272832	0.0931217	1.07175	0.286002	0.452956
Mono-n-butyl phthalate (ng/mL)	URXMBP	Phthalates & Plasticizers	Basophils (%)	LBXBAPCT	SDDSRVYR5	0.0105168	0.0202063	-0.0290876	0.0501212	0.520472	0.603701	0.730267
Mono-n-butyl phthalate (ng/mL)	URXMBP	Phthalates & Plasticizers	Basophils (%)	LBXBAPCT	SDDSRVYR6	0.0320169	0.025892	-0.0187314	0.0827651	1.23656	0.218687	0.38297
Mono-n-butyl phthalate (ng/mL)	URXMBP	Phthalates & Plasticizers	Basophils (%)	LBXBAPCT	SDDSRVYR7	0.0588483	0.0341391	-0.00806441	0.125761	1.72378	0.0873449	0.212792
Mono-n-butyl phthalate (ng/mL)	URXMBP	Phthalates & Plasticizers	Basophils (%)	LBXBAPCT	SDDSRVYR8	0.100929	0.02495	0.0520269	0.149831	4.04525	9.32412e-05	0.000785694
Mono-n-butyl phthalate (ng/mL)	URXMBP	Phthalates & Plasticizers	Basophils (%)	LBXBAPCT	SDDSRVYR9	0.178278	0.0247084	0.12985	0.226707	7.2153	5.44943e-11	1.51579e-09
Mono-n-butyl phthalate (ng/mL)	URXMBP	Phthalates & Plasticizers	Basophils (%)	LBXBAPCT	SMOKING	0.00126472	0.00102826	-0.000750662	0.00328011	1.22997	0.221136	0.385683
Mono-(3-carboxypropyl) phthalate (ng/mL)	URXMC1	Phthalates & Plasticizers	Basophils (%)	LBXBAPCT	(Intercept)	0.734006	0.0615304	0.613407	0.854606	11.9292	2.5892e-21	3.09086e-19
Mono-(3-carboxypropyl) phthalate (ng/mL)	URXMC1	Phthalates & Plasticizers	Basophils (%)	LBXBAPCT	chem_log_measurement	4.43716e-05	0.0037202	-0.00724721	0.00733596	0.0119272	0.990506	0.992608
Mono-(3-carboxypropyl) phthalate (ng/mL)	URXMC1	Phthalates & Plasticizers	Basophils (%)	LBXBAPCT	RIDRETH11	-0.0494101	0.0155401	-0.0798686	-0.0189515	-3.17952	0.00193435	0.0119181
Mono-(3-carboxypropyl) phthalate (ng/mL)	URXMC1	Phthalates & Plasticizers	Basophils (%)	LBXBAPCT	RIDRETH12	-0.0325934	0.0167709	-0.0654643	0.000277511	-1.94345	0.0546131	0.154259
Mono-(3-carboxypropyl) phthalate (ng/mL)	URXMC1	Phthalates & Plasticizers	Basophils (%)	LBXBAPCT	RIDRETH14	0.0779978	0.0196159	0.0395506	0.116445	3.97625	0.000128174	0.00103734
Mono-(3-carboxypropyl) phthalate (ng/mL)	URXMC1	Phthalates & Plasticizers	Basophils (%)	LBXBAPCT	RIDRETH15	0.00804938	0.0217255	-0.0345326	0.0506314	0.370504	0.711746	0.807905
Mono-(3-carboxypropyl) phthalate (ng/mL)	URXMC1	Phthalates & Plasticizers	Basophils (%)	LBXBAPCT	RIDAGEYR	0.00164607	0.000327664	0.00100385	0.00228829	5.02365	2.06523e-06	2.47568e-05
Mono-(3-carboxypropyl) phthalate (ng/mL)	URXMC1	Phthalates & Plasticizers	Basophils (%)	LBXBAPCT	RIAGENDR2	-0.00567344	0.0127157	-0.0305962	0.0192493	-0.446177	0.65638	0.761463
Mono-(3-carboxypropyl) phthalate (ng/mL)	URXMC1	Phthalates & Plasticizers	Basophils (%)	LBXBAPCT	INDFMPIR	0.000304761	0.00334952	-0.00626031	0.00686983	0.0909863	0.927675	0.955352
Mono-(3-carboxypropyl) phthalate (ng/mL)	URXMC1	Phthalates & Plasticizers	Basophils (%)	LBXBAPCT	BMXWAIST	-0.00093743	0.000350961	-0.00162531	-0.000249547	-2.67104	0.0087542	0.0388248
Mono-(3-carboxypropyl) phthalate (ng/mL)	URXMC1	Phthalates & Plasticizers	Basophils (%)	LBXBAPCT	URXUCR	-0.010751	0.00689406	-0.0242634	0.00276137	-1.55946	0.121869	0.265315
Mono-(3-carboxypropyl) phthalate (ng/mL)	URXMC1	Phthalates & Plasticizers	Basophils (%)	LBXBAPCT	SDDSRVYR3	0.0719912	0.0306388	0.0119393	0.132043	2.34968	0.0206417	0.0774062
Mono-(3-carboxypropyl) phthalate (ng/mL)	URXMC1	Phthalates & Plasticizers	Basophils (%)	LBXBAPCT	SDDSRVYR4	0.0402618	0.031049	-0.0205943	0.101118	1.29672	0.197544	0.359114
Mono-(3-carboxypropyl) phthalate (ng/mL)	URXMC1	Phthalates & Plasticizers	Basophils (%)	LBXBAPCT	SDDSRVYR5	0.0178826	0.0210998	-0.023473	0.0592382	0.847523	0.398613	0.568455
Mono-(3-carboxypropyl) phthalate (ng/mL)	URXMC1	Phthalates & Plasticizers	Basophils (%)	LBXBAPCT	SDDSRVYR6	0.0373308	0.0267231	-0.0150464	0.0897081	1.39695	0.165346	0.321599
Mono-(3-carboxypropyl) phthalate (ng/mL)	URXMC1	Phthalates & Plasticizers	Basophils (%)	LBXBAPCT	SDDSRVYR7	0.0598074	0.0332071	-0.00527853	0.124893	1.80104	0.0745395	0.189659
Mono-(3-carboxypropyl) phthalate (ng/mL)	URXMC1	Phthalates & Plasticizers	Basophils (%)	LBXBAPCT	SDDSRVYR8	0.102325	0.0247076	0.0538981	0.150752	4.14144	6.95284e-05	0.000598195
Mono-(3-carboxypropyl) phthalate (ng/mL)	URXMC1	Phthalates & Plasticizers	Basophils (%)	LBXBAPCT	SDDSRVYR9	0.180499	0.0258611	0.129812	0.231187	6.97957	2.67256e-10	6.43436e-09
Mono-(3-carboxypropyl) phthalate (ng/mL)	URXMC1	Phthalates & Plasticizers	Basophils (%)	LBXBAPCT	SMOKING	0.00141891	0.0011126	-0.000761793	0.00359961	1.27531	0.204989	0.366601
Mono-ethyl phthalate (ng/mL)	URXMEP	Phthalates & Plasticizers	Basophils (%)	LBXBAPCT	(Intercept)	0.722495	0.0545786	0.615521	0.829469	13.2377	3.81043e-25	9.92445e-23
Mono-ethyl phthalate (ng/mL)	URXMEP	Phthalates & Plasticizers	Basophils (%)	LBXBAPCT	chem_log_measurement	0.00387286	0.00255272	-0.00113047	0.0088762	1.51715	0.131881	0.279054
Mono-ethyl phthalate (ng/mL)	URXMEP	Phthalates & Plasticizers	Basophils (%)	LBXBAPCT	RIDRETH11	-0.0461677	0.014716	-0.075011	-0.0173244	-3.13725	0.00214974	0.0130764
Mono-ethyl phthalate (ng/mL)	URXMEP	Phthalates & Plasticizers	Basophils (%)	LBXBAPCT	RIDRETH12	-0.034353	0.018235	-0.0700936	0.00138767	-1.8839	0.0620187	0.167626
Mono-ethyl phthalate (ng/mL)	URXMEP	Phthalates & Plasticizers	Basophils (%)	LBXBAPCT	RIDRETH14	0.070548	0.0176896	0.0358763	0.10522	3.9881	0.000115411	0.000952889
Mono-ethyl phthalate (ng/mL)	URXMEP	Phthalates & Plasticizers	Basophils (%)	LBXBAPCT	RIDRETH15	0.0017299	0.0214258	-0.0402647	0.0437245	0.0807387	0.935785	0.961121
Mono-ethyl phthalate (ng/mL)	URXMEP	Phthalates & Plasticizers	Basophils (%)	LBXBAPCT	RIDAGEYR	0.00149212	0.000300549	0.000903047	0.0020812	4.96466	2.32209e-06	2.69344e-05
Mono-ethyl phthalate (ng/mL)	URXMEP	Phthalates & Plasticizers	Basophils (%)	LBXBAPCT	RIAGENDR2	-0.0040667	0.0118256	-0.0272448	0.0191114	-0.34389	0.731536	0.82174
Mono-ethyl phthalate (ng/mL)	URXMEP	Phthalates & Plasticizers	Basophils (%)	LBXBAPCT	INDFMPIR	0.00180798	0.00318949	-0.00444342	0.00805939	0.566856	0.57188	0.708972
Mono-ethyl phthalate (ng/mL)	URXMEP	Phthalates & Plasticizers	Basophils (%)	LBXBAPCT	BMXWAIST	-0.000796385	0.000321556	-0.00142663	-0.000166135	-2.47666	0.0146672	0.0590188
Mono-ethyl phthalate (ng/mL)	URXMEP	Phthalates & Plasticizers	Basophils (%)	LBXBAPCT	URXUCR	-0.0135112	0.00657802	-0.0264041	-0.000618295	-2.05399	0.0421668	0.130041
Mono-ethyl phthalate (ng/mL)	URXMEP	Phthalates & Plasticizers	Basophils (%)	LBXBAPCT	SDDSRVYR2	-0.00802512	0.0235798	-0.0542414	0.0381912	-0.340339	0.734201	0.823392
Mono-ethyl phthalate (ng/mL)	URXMEP	Phthalates & Plasticizers	Basophils (%)	LBXBAPCT	SDDSRVYR3	0.0634695	0.0305003	0.00368886	0.12325	2.08094	0.0395841	0.124215
Mono-ethyl phthalate (ng/mL)	URXMEP	Phthalates & Plasticizers	Basophils (%)	LBXBAPCT	SDDSRVYR4	0.0321732	0.0306221	-0.027846	0.0921925	1.05066	0.295546	0.464221
Mono-ethyl phthalate (ng/mL)	URXMEP	Phthalates & Plasticizers	Basophils (%)	LBXBAPCT	SDDSRVYR5	0.0109033	0.0204516	-0.0291819	0.0509884	0.533125	0.594941	0.723592
Mono-ethyl phthalate (ng/mL)	URXMEP	Phthalates & Plasticizers	Basophils (%)	LBXBAPCT	SDDSRVYR6	0.0323756	0.0263806	-0.0193304	0.0840815	1.22725	0.222151	0.386437
Mono-ethyl phthalate (ng/mL)	URXMEP	Phthalates & Plasticizers	Basophils (%)	LBXBAPCT	SDDSRVYR7	0.0575855	0.0334973	-0.00806929	0.12324	1.71911	0.0881951	0.214316
Mono-ethyl phthalate (ng/mL)	URXMEP	Phthalates & Plasticizers	Basophils (%)	LBXBAPCT	SDDSRVYR8	0.101062	0.0247992	0.0524555	0.149668	4.0752	8.33102e-05	0.000710368
Mono-ethyl phthalate (ng/mL)	URXMEP	Phthalates & Plasticizers	Basophils (%)	LBXBAPCT	SDDSRVYR9	0.179201	0.0262392	0.127772	0.230629	6.82951	3.83788e-10	8.72661e-09
Mono-ethyl phthalate (ng/mL)	URXMEP	Phthalates & Plasticizers	Basophils (%)	LBXBAPCT	SMOKING	0.00130514	0.00104171	-0.000736602	0.00334689	1.25289	0.212702	0.375874
Mono-3-hydroxy-n-butyl phthalate (ng/mL)	URXMHBP	Phthalates & Plasticizers	Basophils (%)	LBXBAPCT	(Intercept)	0.804338	0.111591	0.585619	1.02306	7.2079	1.04658e-06	1.37544e-05
Mono-3-hydroxy-n-butyl phthalate (ng/mL)	URXMHBP	Phthalates & Plasticizers	Basophils (%)	LBXBAPCT	chem_log_measurement	0.00182936	0.00942307	-0.0166399	0.0202986	0.194137	0.848243	0.899081
Mono-3-hydroxy-n-butyl phthalate (ng/mL)	URXMHBP	Phthalates & Plasticizers	Basophils (%)	LBXBAPCT	RIDRETH11	-0.0473912	0.034144	-0.114314	0.0195311	-1.38798	0.182086	0.34141
Mono-3-hydroxy-n-butyl phthalate (ng/mL)	URXMHBP	Phthalates & Plasticizers	Basophils (%)	LBXBAPCT	RIDRETH12	0.00111141	0.020918	-0.0398878	0.0421106	0.0531317	0.958212	0.973766
Mono-3-hydroxy-n-butyl phthalate (ng/mL)	URXMHBP	Phthalates & Plasticizers	Basophils (%)	LBXBAPCT	RIDRETH14	0.0402898	0.0216929	-0.00222816	0.0828078	1.85729	0.07971	0.199973
Mono-3-hydroxy-n-butyl phthalate (ng/mL)	URXMHBP	Phthalates & Plasticizers	Basophils (%)	LBXBAPCT	RIDRETH15	-0.00151618	0.0327453	-0.0656969	0.0626645	-0.0463022	0.963579	0.976877
Mono-3-hydroxy-n-butyl phthalate (ng/mL)	URXMHBP	Phthalates & Plasticizers	Basophils (%)	LBXBAPCT	RIDAGEYR	0.00266966	0.000441612	0.0018041	0.00353522	6.04526	1.02737e-05	0.000101148
Mono-3-hydroxy-n-butyl phthalate (ng/mL)	URXMHBP	Phthalates & Plasticizers	Basophils (%)	LBXBAPCT	RIAGENDR2	-0.0186471	0.0196055	-0.0570739	0.0197796	-0.951117	0.354142	0.526463
Mono-3-hydroxy-n-butyl phthalate (ng/mL)	URXMHBP	Phthalates & Plasticizers	Basophils (%)	LBXBAPCT	INDFMPIR	0.013101	0.00657123	0.000221369	0.0259806	1.99369	0.0615637	0.166711
Mono-3-hydroxy-n-butyl phthalate (ng/mL)	URXMHBP	Phthalates & Plasticizers	Basophils (%)	LBXBAPCT	BMXWAIST	-0.000604469	0.000457111	-0.00150041	0.000291469	-1.32237	0.202603	0.364046
Mono-3-hydroxy-n-butyl phthalate (ng/mL)	URXMHBP	Phthalates & Plasticizers	Basophils (%)	LBXBAPCT	URXUCR	-0.0217342	0.0152234	-0.051572	0.00810367	-1.42768	0.170503	0.328287
Mono-3-hydroxy-n-butyl phthalate (ng/mL)	URXMHBP	Phthalates & Plasticizers	Basophils (%)	LBXBAPCT	SDDSRVYR9	0.0753285	0.0265019	0.0233847	0.127272	2.84238	0.0108075	0.0461452
Mono-3-hydroxy-n-butyl phthalate (ng/mL)	URXMHBP	Phthalates & Plasticizers	Basophils (%)	LBXBAPCT	SMOKING	0.00263596	0.00147314	-0.000251398	0.00552331	1.78935	0.0903994	0.217603
Mono-(2-ethyl-5-hydroxyhexyl) phthalate (ng/mL)	URXMHH	Phthalates & Plasticizers	Basophils (%)	LBXBAPCT	(Intercept)	0.752882	0.0587958	0.637642	0.868122	12.805	2.98942e-23	5.35293e-21
Mono-(2-ethyl-5-hydroxyhexyl) phthalate (ng/mL)	URXMHH	Phthalates & Plasticizers	Basophils (%)	LBXBAPCT	chem_log_measurement	0.00558094	0.00377125	-0.0018107	0.0129726	1.47987	0.141875	0.292637
Mono-(2-ethyl-5-hydroxyhexyl) phthalate (ng/mL)	URXMHH	Phthalates & Plasticizers	Basophils (%)	LBXBAPCT	RIDRETH11	-0.0495024	0.0155266	-0.0799345	-0.0190702	-3.18823	0.00188204	0.0116208
Mono-(2-ethyl-5-hydroxyhexyl) phthalate (ng/mL)	URXMHH	Phthalates & Plasticizers	Basophils (%)	LBXBAPCT	RIDRETH12	-0.0331922	0.0166861	-0.0658969	-0.00048748	-1.98921	0.0492538	0.144914
Mono-(2-ethyl-5-hydroxyhexyl) phthalate (ng/mL)	URXMHH	Phthalates & Plasticizers	Basophils (%)	LBXBAPCT	RIDRETH14	0.0784673	0.0194689	0.0403083	0.116626	4.03039	0.000105075	0.000875119
Mono-(2-ethyl-5-hydroxyhexyl) phthalate (ng/mL)	URXMHH	Phthalates & Plasticizers	Basophils (%)	LBXBAPCT	RIDRETH15	0.00747708	0.0219672	-0.0355786	0.0505328	0.340374	0.734248	0.823392
Mono-(2-ethyl-5-hydroxyhexyl) phthalate (ng/mL)	URXMHH	Phthalates & Plasticizers	Basophils (%)	LBXBAPCT	RIDAGEYR	0.0016515	0.000327509	0.00100958	0.00229342	5.04262	1.90674e-06	2.33453e-05
Mono-(2-ethyl-5-hydroxyhexyl) phthalate (ng/mL)	URXMHH	Phthalates & Plasticizers	Basophils (%)	LBXBAPCT	RIAGENDR2	-0.00727887	0.0125183	-0.0318147	0.017257	-0.58146	0.562165	0.702094
Mono-(2-ethyl-5-hydroxyhexyl) phthalate (ng/mL)	URXMHH	Phthalates & Plasticizers	Basophils (%)	LBXBAPCT	INDFMPIR	0.000108529	0.00334617	-0.00644997	0.00666703	0.0324337	0.974187	0.980909
Mono-(2-ethyl-5-hydroxyhexyl) phthalate (ng/mL)	URXMHH	Phthalates & Plasticizers	Basophils (%)	LBXBAPCT	BMXWAIST	-0.000961462	0.000352256	-0.00165188	-0.00027104	-2.72944	0.0074298	0.0350681
Mono-(2-ethyl-5-hydroxyhexyl) phthalate (ng/mL)	URXMHH	Phthalates & Plasticizers	Basophils (%)	LBXBAPCT	URXUCR	-0.0164899	0.006617	-0.0294592	-0.00352054	-2.49204	0.01425	0.0577457
Mono-(2-ethyl-5-hydroxyhexyl) phthalate (ng/mL)	URXMHH	Phthalates & Plasticizers	Basophils (%)	LBXBAPCT	SDDSRVYR3	0.0715255	0.0306869	0.0113791	0.131672	2.33081	0.021656	0.0804725
Mono-(2-ethyl-5-hydroxyhexyl) phthalate (ng/mL)	URXMHH	Phthalates & Plasticizers	Basophils (%)	LBXBAPCT	SDDSRVYR4	0.0377432	0.0310659	-0.023146	0.0986325	1.21494	0.227088	0.391731
Mono-(2-ethyl-5-hydroxyhexyl) phthalate (ng/mL)	URXMHH	Phthalates & Plasticizers	Basophils (%)	LBXBAPCT	SDDSRVYR5	0.0161139	0.021153	-0.0253459	0.0575738	0.761781	0.447883	0.611477
Mono-(2-ethyl-5-hydroxyhexyl) phthalate (ng/mL)	URXMHH	Phthalates & Plasticizers	Basophils (%)	LBXBAPCT	SDDSRVYR6	0.0395591	0.0262413	-0.0118739	0.0909921	1.50751	0.134654	0.283349
Mono-(2-ethyl-5-hydroxyhexyl) phthalate (ng/mL)	URXMHH	Phthalates & Plasticizers	Basophils (%)	LBXBAPCT	SDDSRVYR7	0.0654385	0.0337787	-0.000767727	0.131645	1.93727	0.0553734	0.15523
Mono-(2-ethyl-5-hydroxyhexyl) phthalate (ng/mL)	URXMHH	Phthalates & Plasticizers	Basophils (%)	LBXBAPCT	SDDSRVYR8	0.110672	0.0253227	0.0610397	0.160305	4.37048	2.90213e-05	0.000268213
Mono-(2-ethyl-5-hydroxyhexyl) phthalate (ng/mL)	URXMHH	Phthalates & Plasticizers	Basophils (%)	LBXBAPCT	SDDSRVYR9	0.190031	0.0263639	0.138358	0.241704	7.20801	8.72442e-11	2.40341e-09
Mono-(2-ethyl-5-hydroxyhexyl) phthalate (ng/mL)	URXMHH	Phthalates & Plasticizers	Basophils (%)	LBXBAPCT	SMOKING	0.00142953	0.00110878	-0.00074369	0.00360274	1.28927	0.200109	0.361689
Mono-(2-ethylhexyl) phthalate (ng/mL)	URXMHP	Phthalates & Plasticizers	Basophils (%)	LBXBAPCT	(Intercept)	0.725707	0.0559438	0.616058	0.835357	12.9721	1.59679e-24	3.51909e-22
Mono-(2-ethylhexyl) phthalate (ng/mL)	URXMHP	Phthalates & Plasticizers	Basophils (%)	LBXBAPCT	chem_log_measurement	0.00176871	0.00357104	-0.00523053	0.00876795	0.495293	0.621307	0.740451
Mono-(2-ethylhexyl) phthalate (ng/mL)	URXMHP	Phthalates & Plasticizers	Basophils (%)	LBXBAPCT	RIDRETH11	-0.0436634	0.0144126	-0.0719122	-0.0154147	-3.02953	0.00300493	0.0176416
Mono-(2-ethylhexyl) phthalate (ng/mL)	URXMHP	Phthalates & Plasticizers	Basophils (%)	LBXBAPCT	RIDRETH12	-0.0317627	0.0181851	-0.0674055	0.00388019	-1.74663	0.0832821	0.206226
Mono-(2-ethylhexyl) phthalate (ng/mL)	URXMHP	Phthalates & Plasticizers	Basophils (%)	LBXBAPCT	RIDRETH14	0.0734408	0.0177686	0.0386143	0.108267	4.13317	6.68933e-05	0.000582521
Mono-(2-ethylhexyl) phthalate (ng/mL)	URXMHP	Phthalates & Plasticizers	Basophils (%)	LBXBAPCT	RIDRETH15	0.000686552	0.0215868	-0.0416236	0.0429967	0.0318043	0.974681	0.980909
Mono-(2-ethylhexyl) phthalate (ng/mL)	URXMHP	Phthalates & Plasticizers	Basophils (%)	LBXBAPCT	RIDAGEYR	0.00154586	0.000299257	0.000959318	0.0021324	5.16567	9.7518e-07	1.29293e-05
Mono-(2-ethylhexyl) phthalate (ng/mL)	URXMHP	Phthalates & Plasticizers	Basophils (%)	LBXBAPCT	RIAGENDR2	-0.00243067	0.011728	-0.0254176	0.0205563	-0.207253	0.836167	0.892237
Mono-(2-ethylhexyl) phthalate (ng/mL)	URXMHP	Phthalates & Plasticizers	Basophils (%)	LBXBAPCT	INDFMPIR	0.00175412	0.00317841	-0.00447556	0.0079838	0.551886	0.582061	0.717559
Mono-(2-ethylhexyl) phthalate (ng/mL)	URXMHP	Phthalates & Plasticizers	Basophils (%)	LBXBAPCT	BMXWAIST	-0.000783643	0.000321885	-0.00141454	-0.000152749	-2.43455	0.0163952	0.0647001
Mono-(2-ethylhexyl) phthalate (ng/mL)	URXMHP	Phthalates & Plasticizers	Basophils (%)	LBXBAPCT	URXUCR	-0.0111655	0.00625518	-0.0234256	0.00109468	-1.785	0.0768097	0.194227
Mono-(2-ethylhexyl) phthalate (ng/mL)	URXMHP	Phthalates & Plasticizers	Basophils (%)	LBXBAPCT	SDDSRVYR2	-0.00837542	0.0234864	-0.0544088	0.037658	-0.356607	0.722018	0.816008
Mono-(2-ethylhexyl) phthalate (ng/mL)	URXMHP	Phthalates & Plasticizers	Basophils (%)	LBXBAPCT	SDDSRVYR3	0.0651115	0.0302997	0.00572414	0.124499	2.14892	0.0336664	0.110108
Mono-(2-ethylhexyl) phthalate (ng/mL)	URXMHP	Phthalates & Plasticizers	Basophils (%)	LBXBAPCT	SDDSRVYR4	0.0322872	0.0306146	-0.0277175	0.0922919	1.05463	0.293729	0.462128
Mono-(2-ethylhexyl) phthalate (ng/mL)	URXMHP	Phthalates & Plasticizers	Basophils (%)	LBXBAPCT	SDDSRVYR5	0.0100889	0.0201963	-0.0294959	0.0496738	0.499543	0.618319	0.737811
Mono-(2-ethylhexyl) phthalate (ng/mL)	URXMHP	Phthalates & Plasticizers	Basophils (%)	LBXBAPCT	SDDSRVYR6	0.0312498	0.0261976	-0.0200974	0.0825971	1.19285	0.2353	0.396549
Mono-(2-ethylhexyl) phthalate (ng/mL)	URXMHP	Phthalates & Plasticizers	Basophils (%)	LBXBAPCT	SDDSRVYR7	0.0540805	0.0335956	-0.0117669	0.119928	1.60975	0.110103	0.249385
Mono-(2-ethylhexyl) phthalate (ng/mL)	URXMHP	Phthalates & Plasticizers	Basophils (%)	LBXBAPCT	SDDSRVYR8	0.0968001	0.024573	0.0486371	0.144963	3.93929	0.000138248	0.00111232
Mono-(2-ethylhexyl) phthalate (ng/mL)	URXMHP	Phthalates & Plasticizers	Basophils (%)	LBXBAPCT	SDDSRVYR9	0.174712	0.02555	0.124634	0.22479	6.83804	3.67742e-10	8.49662e-09
Mono-(2-ethylhexyl) phthalate (ng/mL)	URXMHP	Phthalates & Plasticizers	Basophils (%)	LBXBAPCT	SMOKING	0.00135546	0.0010437	-0.000690197	0.00340112	1.2987	0.196557	0.358313
Mono-isobutyl phthalate (ng/mL)	URXMIB	Phthalates & Plasticizers	Basophils (%)	LBXBAPCT	(Intercept)	0.690598	0.0588602	0.575232	0.805964	11.7329	7.09337e-21	7.52686e-19
Mono-isobutyl phthalate (ng/mL)	URXMIB	Phthalates & Plasticizers	Basophils (%)	LBXBAPCT	chem_log_measurement	-0.00699438	0.00475743	-0.016319	0.00233019	-1.4702	0.144469	0.295858
Mono-isobutyl phthalate (ng/mL)	URXMIB	Phthalates & Plasticizers	Basophils (%)	LBXBAPCT	RIDRETH11	-0.0470213	0.0152305	-0.0768731	-0.0171696	-3.08732	0.00257798	0.0154517
Mono-isobutyl phthalate (ng/mL)	URXMIB	Phthalates & Plasticizers	Basophils (%)	LBXBAPCT	RIDRETH12	-0.0294012	0.0167813	-0.0622926	0.00349019	-1.75202	0.0826624	0.204868
Mono-isobutyl phthalate (ng/mL)	URXMIB	Phthalates & Plasticizers	Basophils (%)	LBXBAPCT	RIDRETH14	0.0798541	0.0192604	0.0421038	0.117604	4.14604	6.83405e-05	0.00059332
Mono-isobutyl phthalate (ng/mL)	URXMIB	Phthalates & Plasticizers	Basophils (%)	LBXBAPCT	RIDRETH15	0.0103766	0.021694	-0.0321436	0.0528967	0.478316	0.63341	0.744065
Mono-isobutyl phthalate (ng/mL)	URXMIB	Phthalates & Plasticizers	Basophils (%)	LBXBAPCT	RIDAGEYR	0.00163795	0.000329152	0.000992808	0.00228308	4.97626	2.51937e-06	2.8872e-05
Mono-isobutyl phthalate (ng/mL)	URXMIB	Phthalates & Plasticizers	Basophils (%)	LBXBAPCT	RIAGENDR2	-0.00261844	0.0124669	-0.0270535	0.0218166	-0.210032	0.834046	0.890955
Mono-isobutyl phthalate (ng/mL)	URXMIB	Phthalates & Plasticizers	Basophils (%)	LBXBAPCT	INDFMPIR	0.000224818	0.00334366	-0.00632876	0.0067784	0.0672371	0.94652	0.967596
Mono-isobutyl phthalate (ng/mL)	URXMIB	Phthalates & Plasticizers	Basophils (%)	LBXBAPCT	BMXWAIST	-0.000937498	0.00035182	-0.00162706	-0.000247931	-2.66471	0.00890994	0.0393328
Mono-isobutyl phthalate (ng/mL)	URXMIB	Phthalates & Plasticizers	Basophils (%)	LBXBAPCT	URXUCR	-0.00318457	0.00682545	-0.0165625	0.0101933	-0.466573	0.641763	0.749552
Mono-isobutyl phthalate (ng/mL)	URXMIB	Phthalates & Plasticizers	Basophils (%)	LBXBAPCT	SDDSRVYR3	0.0753559	0.0305936	0.0153923	0.135319	2.46312	0.015383	0.0614675
Mono-isobutyl phthalate (ng/mL)	URXMIB	Phthalates & Plasticizers	Basophils (%)	LBXBAPCT	SDDSRVYR4	0.0474108	0.0314561	-0.014243	0.109065	1.50721	0.134732	0.283349
Mono-isobutyl phthalate (ng/mL)	URXMIB	Phthalates & Plasticizers	Basophils (%)	LBXBAPCT	SDDSRVYR5	0.028576	0.0222955	-0.0151232	0.0722753	1.28169	0.202747	0.364046
Mono-isobutyl phthalate (ng/mL)	URXMIB	Phthalates & Plasticizers	Basophils (%)	LBXBAPCT	SDDSRVYR6	0.0491515	0.0285506	-0.0068076	0.105111	1.72156	0.0880664	0.214185
Mono-isobutyl phthalate (ng/mL)	URXMIB	Phthalates & Plasticizers	Basophils (%)	LBXBAPCT	SDDSRVYR7	0.07029	0.0344383	0.00279089	0.137789	2.04104	0.0437314	0.133564
Mono-isobutyl phthalate (ng/mL)	URXMIB	Phthalates & Plasticizers	Basophils (%)	LBXBAPCT	SDDSRVYR8	0.112954	0.0257207	0.062541	0.163366	4.39155	2.67409e-05	0.000249552
Mono-isobutyl phthalate (ng/mL)	URXMIB	Phthalates & Plasticizers	Basophils (%)	LBXBAPCT	SDDSRVYR9	0.192979	0.0278347	0.138423	0.247536	6.93305	3.35199e-10	7.87169e-09
Mono-isobutyl phthalate (ng/mL)	URXMIB	Phthalates & Plasticizers	Basophils (%)	LBXBAPCT	SMOKING	0.00147167	0.00110578	-0.000695657	0.003639	1.33089	0.186081	0.345734
Mono-n-methyl phthalate (ng/mL)	URXMNM	Phthalates & Plasticizers	Basophils (%)	LBXBAPCT	(Intercept)	0.759617	0.0720882	0.618324	0.90091	10.5373	1.18255e-16	7.3652e-15
Mono-n-methyl phthalate (ng/mL)	URXMNM	Phthalates & Plasticizers	Basophils (%)	LBXBAPCT	chem_log_measurement	0.00248271	0.00408659	-0.005527	0.0104924	0.607527	0.545266	0.688167
Mono-n-methyl phthalate (ng/mL)	URXMNM	Phthalates & Plasticizers	Basophils (%)	LBXBAPCT	RIDRETH11	-0.0511294	0.016788	-0.084034	-0.0182249	-3.04559	0.00316681	0.0184784
Mono-n-methyl phthalate (ng/mL)	URXMNM	Phthalates & Plasticizers	Basophils (%)	LBXBAPCT	RIDRETH12	-0.0481003	0.0223076	-0.0918232	-0.00437746	-2.15623	0.0341471	0.111046
Mono-n-methyl phthalate (ng/mL)	URXMNM	Phthalates & Plasticizers	Basophils (%)	LBXBAPCT	RIDRETH14	0.0916646	0.0255473	0.041592	0.141737	3.58804	0.000579554	0.00412015
Mono-n-methyl phthalate (ng/mL)	URXMNM	Phthalates & Plasticizers	Basophils (%)	LBXBAPCT	RIDRETH15	0.0119461	0.0286196	-0.0441483	0.0680404	0.41741	0.677525	0.777688
Mono-n-methyl phthalate (ng/mL)	URXMNM	Phthalates & Plasticizers	Basophils (%)	LBXBAPCT	RIDAGEYR	0.00124054	0.000422485	0.000412466	0.00206861	2.93628	0.00436372	0.0236843
Mono-n-methyl phthalate (ng/mL)	URXMNM	Phthalates & Plasticizers	Basophils (%)	LBXBAPCT	RIAGENDR2	-0.0017466	0.0157511	-0.0326187	0.0291255	-0.110888	0.91199	0.946
Mono-n-methyl phthalate (ng/mL)	URXMNM	Phthalates & Plasticizers	Basophils (%)	LBXBAPCT	INDFMPIR	-0.00449882	0.00380241	-0.0119515	0.00295391	-1.18315	0.240344	0.402916
Mono-n-methyl phthalate (ng/mL)	URXMNM	Phthalates & Plasticizers	Basophils (%)	LBXBAPCT	BMXWAIST	-0.00104934	0.000462752	-0.00195633	-0.000142343	-2.2676	0.0261212	0.0915732
Mono-n-methyl phthalate (ng/mL)	URXMNM	Phthalates & Plasticizers	Basophils (%)	LBXBAPCT	URXUCR	-0.00861886	0.00759273	-0.0235006	0.00626289	-1.13515	0.25979	0.422371
Mono-n-methyl phthalate (ng/mL)	URXMNM	Phthalates & Plasticizers	Basophils (%)	LBXBAPCT	SDDSRVYR3	0.0704112	0.0310562	0.00954112	0.131281	2.26722	0.0261455	0.0915732
Mono-n-methyl phthalate (ng/mL)	URXMNM	Phthalates & Plasticizers	Basophils (%)	LBXBAPCT	SDDSRVYR4	0.0401476	0.03078	-0.0201811	0.100476	1.30434	0.195953	0.35763
Mono-n-methyl phthalate (ng/mL)	URXMNM	Phthalates & Plasticizers	Basophils (%)	LBXBAPCT	SDDSRVYR5	0.0179286	0.02096	-0.023153	0.0590102	0.855371	0.394965	0.565788
Mono-n-methyl phthalate (ng/mL)	URXMNM	Phthalates & Plasticizers	Basophils (%)	LBXBAPCT	SDDSRVYR6	0.0376861	0.0264664	-0.014188	0.0895602	1.42393	0.158456	0.31352
Mono-n-methyl phthalate (ng/mL)	URXMNM	Phthalates & Plasticizers	Basophils (%)	LBXBAPCT	SDDSRVYR7	0.0603713	0.0333345	-0.00496434	0.125707	1.81108	0.0739793	0.188736
Mono-n-methyl phthalate (ng/mL)	URXMNM	Phthalates & Plasticizers	Basophils (%)	LBXBAPCT	SMOKING	0.00103378	0.0014071	-0.00172414	0.0037917	0.734688	0.464733	0.623523
Mono-(2-ethyl-5-oxohexyl) phthalate (ng/mL)	URXMOH	Phthalates & Plasticizers	Basophils (%)	LBXBAPCT	(Intercept)	0.756745	0.0599935	0.639158	0.874332	12.6138	7.87646e-23	1.32742e-20
Mono-(2-ethyl-5-oxohexyl) phthalate (ng/mL)	URXMOH	Phthalates & Plasticizers	Basophils (%)	LBXBAPCT	chem_log_measurement	0.00542758	0.00383375	-0.00208656	0.0129417	1.41574	0.159784	0.314842
Mono-(2-ethyl-5-oxohexyl) phthalate (ng/mL)	URXMOH	Phthalates & Plasticizers	Basophils (%)	LBXBAPCT	RIDRETH11	-0.0495098	0.0155273	-0.0799433	-0.0190764	-3.18857	0.00187998	0.0116208
Mono-(2-ethyl-5-oxohexyl) phthalate (ng/mL)	URXMOH	Phthalates & Plasticizers	Basophils (%)	LBXBAPCT	RIDRETH12	-0.0331108	0.0166948	-0.0658327	-0.000388945	-1.9833	0.0499206	0.145941
Mono-(2-ethyl-5-oxohexyl) phthalate (ng/mL)	URXMOH	Phthalates & Plasticizers	Basophils (%)	LBXBAPCT	RIDRETH14	0.0785779	0.0194857	0.0403859	0.11677	4.03259	0.000104228	0.000870595
Mono-(2-ethyl-5-oxohexyl) phthalate (ng/mL)	URXMOH	Phthalates & Plasticizers	Basophils (%)	LBXBAPCT	RIDRETH15	0.00760859	0.0219395	-0.0353928	0.05061	0.346799	0.72943	0.820824
Mono-(2-ethyl-5-oxohexyl) phthalate (ng/mL)	URXMOH	Phthalates & Plasticizers	Basophils (%)	LBXBAPCT	RIDAGEYR	0.00164997	0.000327564	0.00100794	0.00229199	5.03708	1.95174e-06	2.37036e-05
Mono-(2-ethyl-5-oxohexyl) phthalate (ng/mL)	URXMOH	Phthalates & Plasticizers	Basophils (%)	LBXBAPCT	RIAGENDR2	-0.0077427	0.0124885	-0.0322201	0.0167347	-0.619988	0.536596	0.680845
Mono-(2-ethyl-5-oxohexyl) phthalate (ng/mL)	URXMOH	Phthalates & Plasticizers	Basophils (%)	LBXBAPCT	INDFMPIR	0.000119089	0.0033477	-0.0064424	0.00668058	0.0355733	0.97169	0.979209
Mono-(2-ethyl-5-oxohexyl) phthalate (ng/mL)	URXMOH	Phthalates & Plasticizers	Basophils (%)	LBXBAPCT	BMXWAIST	-0.000959737	0.000352602	-0.00165084	-0.000268638	-2.72187	0.00759041	0.0354756
Mono-(2-ethyl-5-oxohexyl) phthalate (ng/mL)	URXMOH	Phthalates & Plasticizers	Basophils (%)	LBXBAPCT	URXUCR	-0.0164769	0.00688034	-0.0299623	-0.00299139	-2.39477	0.0183858	0.071183
Mono-(2-ethyl-5-oxohexyl) phthalate (ng/mL)	URXMOH	Phthalates & Plasticizers	Basophils (%)	LBXBAPCT	SDDSRVYR3	0.0715437	0.0306898	0.0113917	0.131696	2.33119	0.0216352	0.0804725
Mono-(2-ethyl-5-oxohexyl) phthalate (ng/mL)	URXMOH	Phthalates & Plasticizers	Basophils (%)	LBXBAPCT	SDDSRVYR4	0.0381759	0.031059	-0.0226997	0.0990515	1.22914	0.22174	0.386192
Mono-(2-ethyl-5-oxohexyl) phthalate (ng/mL)	URXMOH	Phthalates & Plasticizers	Basophils (%)	LBXBAPCT	SDDSRVYR5	0.0176668	0.0210111	-0.0235151	0.0588486	0.84083	0.402336	0.571772
Mono-(2-ethyl-5-oxohexyl) phthalate (ng/mL)	URXMOH	Phthalates & Plasticizers	Basophils (%)	LBXBAPCT	SDDSRVYR6	0.0400743	0.0263143	-0.0115017	0.0916503	1.52291	0.130759	0.277705
Mono-(2-ethyl-5-oxohexyl) phthalate (ng/mL)	URXMOH	Phthalates & Plasticizers	Basophils (%)	LBXBAPCT	SDDSRVYR7	0.0655471	0.0338321	-0.000763906	0.131858	1.93742	0.055355	0.15523
Mono-(2-ethyl-5-oxohexyl) phthalate (ng/mL)	URXMOH	Phthalates & Plasticizers	Basophils (%)	LBXBAPCT	SDDSRVYR8	0.110663	0.0253859	0.0609068	0.16042	4.35924	3.03131e-05	0.000277466
Mono-(2-ethyl-5-oxohexyl) phthalate (ng/mL)	URXMOH	Phthalates & Plasticizers	Basophils (%)	LBXBAPCT	SDDSRVYR9	0.190265	0.0267527	0.13783	0.242701	7.11199	1.39865e-10	3.71939e-09
Mono-(2-ethyl-5-oxohexyl) phthalate (ng/mL)	URXMOH	Phthalates & Plasticizers	Basophils (%)	LBXBAPCT	SMOKING	0.00143735	0.00110836	-0.000735037	0.00360973	1.29682	0.197508	0.359114
Methyl paraben (ng/ml)	URXMPB	Personal Care & Consumer Product Compounds	Basophils (%)	LBXBAPCT	(Intercept)	0.789863	0.0640328	0.664358	0.915367	12.3353	5.17873e-20	4.36384e-18
Methyl paraben (ng/ml)	URXMPB	Personal Care & Consumer Product Compounds	Basophils (%)	LBXBAPCT	chem_log_measurement	0.00284128	0.00306305	-0.0031623	0.00884487	0.927599	0.356477	0.528354
Methyl paraben (ng/ml)	URXMPB	Personal Care & Consumer Product Compounds	Basophils (%)	LBXBAPCT	RIDRETH11	-0.0376792	0.0183376	-0.073621	-0.00173737	-2.05474	0.0432523	0.132817
Methyl paraben (ng/ml)	URXMPB	Personal Care & Consumer Product Compounds	Basophils (%)	LBXBAPCT	RIDRETH12	-0.0185522	0.0192043	-0.0561925	0.0190882	-0.966045	0.337008	0.508976
Methyl paraben (ng/ml)	URXMPB	Personal Care & Consumer Product Compounds	Basophils (%)	LBXBAPCT	RIDRETH14	0.0760458	0.0223369	0.0322656	0.119826	3.4045	0.00104958	0.00691272
Methyl paraben (ng/ml)	URXMPB	Personal Care & Consumer Product Compounds	Basophils (%)	LBXBAPCT	RIDRETH15	0.0020956	0.0225182	-0.04204	0.0462312	0.0930629	0.926092	0.954431
Methyl paraben (ng/ml)	URXMPB	Personal Care & Consumer Product Compounds	Basophils (%)	LBXBAPCT	RIDAGEYR	0.00160925	0.000363733	0.000896336	0.00232217	4.42427	3.10084e-05	0.000282927
Methyl paraben (ng/ml)	URXMPB	Personal Care & Consumer Product Compounds	Basophils (%)	LBXBAPCT	RIAGENDR2	-0.0228882	0.0155203	-0.053308	0.00753149	-1.47473	0.14431	0.295742
Methyl paraben (ng/ml)	URXMPB	Personal Care & Consumer Product Compounds	Basophils (%)	LBXBAPCT	INDFMPIR	0.00234051	0.00400912	-0.00551737	0.0101984	0.583795	0.561042	0.701038
Methyl paraben (ng/ml)	URXMPB	Personal Care & Consumer Product Compounds	Basophils (%)	LBXBAPCT	BMXWAIST	-0.000748686	0.000411787	-0.00155579	5.84174e-05	-1.81814	0.0728824	0.187213
Methyl paraben (ng/ml)	URXMPB	Personal Care & Consumer Product Compounds	Basophils (%)	LBXBAPCT	URXUCR	-0.0178944	0.00783698	-0.0332549	-0.00253391	-2.28333	0.0251335	0.0891459
Methyl paraben (ng/ml)	URXMPB	Personal Care & Consumer Product Compounds	Basophils (%)	LBXBAPCT	SDDSRVYR5	-0.0230675	0.0292117	-0.0803224	0.0341874	-0.789667	0.432116	0.598652
Methyl paraben (ng/ml)	URXMPB	Personal Care & Consumer Product Compounds	Basophils (%)	LBXBAPCT	SDDSRVYR6	-0.00338072	0.0332994	-0.0686475	0.0618861	-0.101525	0.919394	0.949571
Methyl paraben (ng/ml)	URXMPB	Personal Care & Consumer Product Compounds	Basophils (%)	LBXBAPCT	SDDSRVYR7	0.0190239	0.0394986	-0.0583935	0.0964412	0.481634	0.631415	0.743449
Methyl paraben (ng/ml)	URXMPB	Personal Care & Consumer Product Compounds	Basophils (%)	LBXBAPCT	SDDSRVYR8	0.06221	0.0323116	-0.00112067	0.125541	1.92532	0.0578349	0.159693
Methyl paraben (ng/ml)	URXMPB	Personal Care & Consumer Product Compounds	Basophils (%)	LBXBAPCT	SDDSRVYR9	0.141473	0.0332328	0.0763362	0.206609	4.25701	5.72131e-05	0.000505912
Methyl paraben (ng/ml)	URXMPB	Personal Care & Consumer Product Compounds	Basophils (%)	LBXBAPCT	SMOKING	0.00126028	0.00127434	-0.00123743	0.00375799	0.988964	0.325739	0.497501
Mono-benzyl phthalate (ng/mL)	URXMZP	Phthalates & Plasticizers	Basophils (%)	LBXBAPCT	(Intercept)	0.739093	0.0531991	0.634822	0.843363	13.8929	1.1404e-26	4.29624e-24
Mono-benzyl phthalate (ng/mL)	URXMZP	Phthalates & Plasticizers	Basophils (%)	LBXBAPCT	chem_log_measurement	0.0037041	0.00385802	-0.00385762	0.0112658	0.960104	0.33895	0.511101
Mono-benzyl phthalate (ng/mL)	URXMZP	Phthalates & Plasticizers	Basophils (%)	LBXBAPCT	RIDRETH11	-0.0423556	0.0145758	-0.0709242	-0.013787	-2.90588	0.00436829	0.0236843
Mono-benzyl phthalate (ng/mL)	URXMZP	Phthalates & Plasticizers	Basophils (%)	LBXBAPCT	RIDRETH12	-0.0302281	0.0179198	-0.0653509	0.00489463	-1.68686	0.0942503	0.224089
Mono-benzyl phthalate (ng/mL)	URXMZP	Phthalates & Plasticizers	Basophils (%)	LBXBAPCT	RIDRETH14	0.0747733	0.0180194	0.0394552	0.110091	4.1496	6.28368e-05	0.000552231
Mono-benzyl phthalate (ng/mL)	URXMZP	Phthalates & Plasticizers	Basophils (%)	LBXBAPCT	RIDRETH15	0.00178722	0.0214189	-0.0401938	0.0437683	0.0834414	0.933641	0.959426
Mono-benzyl phthalate (ng/mL)	URXMZP	Phthalates & Plasticizers	Basophils (%)	LBXBAPCT	RIDAGEYR	0.00154522	0.000304295	0.000948802	0.00214164	5.07803	1.427e-06	1.83334e-05
Mono-benzyl phthalate (ng/mL)	URXMZP	Phthalates & Plasticizers	Basophils (%)	LBXBAPCT	RIAGENDR2	-0.00425792	0.0115848	-0.0269641	0.0184482	-0.367544	0.713866	0.809349
Mono-benzyl phthalate (ng/mL)	URXMZP	Phthalates & Plasticizers	Basophils (%)	LBXBAPCT	INDFMPIR	0.00234556	0.00327194	-0.00406745	0.00875857	0.716871	0.474858	0.632482
Mono-benzyl phthalate (ng/mL)	URXMZP	Phthalates & Plasticizers	Basophils (%)	LBXBAPCT	BMXWAIST	-0.000807226	0.000322281	-0.0014389	-0.000175555	-2.50473	0.0136076	0.0555341
Mono-benzyl phthalate (ng/mL)	URXMZP	Phthalates & Plasticizers	Basophils (%)	LBXBAPCT	URXUCR	-0.0142857	0.00643373	-0.0268958	-0.00167559	-2.22044	0.0282826	0.0971577
Mono-benzyl phthalate (ng/mL)	URXMZP	Phthalates & Plasticizers	Basophils (%)	LBXBAPCT	SDDSRVYR2	-0.0080822	0.0234478	-0.0540399	0.0378755	-0.344689	0.730937	0.821551
Mono-benzyl phthalate (ng/mL)	URXMZP	Phthalates & Plasticizers	Basophils (%)	LBXBAPCT	SDDSRVYR3	0.0644909	0.0302844	0.00513344	0.123848	2.12951	0.0352726	0.114087
Mono-benzyl phthalate (ng/mL)	URXMZP	Phthalates & Plasticizers	Basophils (%)	LBXBAPCT	SDDSRVYR4	0.0329927	0.0305451	-0.0268756	0.0928611	1.08013	0.282268	0.449027
Mono-benzyl phthalate (ng/mL)	URXMZP	Phthalates & Plasticizers	Basophils (%)	LBXBAPCT	SDDSRVYR5	0.0110693	0.0202011	-0.0285248	0.0506634	0.547955	0.584749	0.719015
Mono-benzyl phthalate (ng/mL)	URXMZP	Phthalates & Plasticizers	Basophils (%)	LBXBAPCT	SDDSRVYR6	0.0311091	0.0260225	-0.0198951	0.0821132	1.19547	0.234281	0.395961
Mono-benzyl phthalate (ng/mL)	URXMZP	Phthalates & Plasticizers	Basophils (%)	LBXBAPCT	SDDSRVYR7	0.0551752	0.0334435	-0.0103742	0.120724	1.6498	0.101621	0.23651
Mono-benzyl phthalate (ng/mL)	URXMZP	Phthalates & Plasticizers	Basophils (%)	LBXBAPCT	SDDSRVYR8	0.0984403	0.0245867	0.0502504	0.14663	4.00381	0.00010886	0.000904011
Mono-benzyl phthalate (ng/mL)	URXMZP	Phthalates & Plasticizers	Basophils (%)	LBXBAPCT	SDDSRVYR9	0.176278	0.0251836	0.126918	0.225638	6.99972	1.63021e-10	4.20771e-09
Mono-benzyl phthalate (ng/mL)	URXMZP	Phthalates & Plasticizers	Basophils (%)	LBXBAPCT	SMOKING	0.00126912	0.00104341	-0.000775971	0.00331421	1.21631	0.226272	0.391298
NNAL , urine (ng/mL)	URXNAL	Smoking Related Compounds	Basophils (%)	LBXBAPCT	(Intercept)	0.656972	0.0498795	0.559208	0.754735	13.1712	7.01776e-18	4.67578e-16
NNAL , urine (ng/mL)	URXNAL	Smoking Related Compounds	Basophils (%)	LBXBAPCT	chem_log_measurement	-0.00391847	0.00434815	-0.0124408	0.00460389	-0.901183	0.371812	0.541281
NNAL , urine (ng/mL)	URXNAL	Smoking Related Compounds	Basophils (%)	LBXBAPCT	RIDRETH11	-0.0436819	0.0129455	-0.0690551	-0.0183087	-3.37428	0.00143718	0.00917043
NNAL , urine (ng/mL)	URXNAL	Smoking Related Compounds	Basophils (%)	LBXBAPCT	RIDRETH12	-0.0269472	0.014042	-0.0544695	0.000575002	-1.91905	0.0606947	0.165295
NNAL , urine (ng/mL)	URXNAL	Smoking Related Compounds	Basophils (%)	LBXBAPCT	RIDRETH14	0.0635993	0.0198644	0.024665	0.102534	3.20167	0.00237666	0.014335
NNAL , urine (ng/mL)	URXNAL	Smoking Related Compounds	Basophils (%)	LBXBAPCT	RIDRETH15	-0.00966893	0.0175491	-0.0440652	0.0247273	-0.550964	0.584112	0.718602
NNAL , urine (ng/mL)	URXNAL	Smoking Related Compounds	Basophils (%)	LBXBAPCT	RIDAGEYR	0.00145808	0.000302748	0.000864698	0.00205147	4.81617	1.39792e-05	0.000135306
NNAL , urine (ng/mL)	URXNAL	Smoking Related Compounds	Basophils (%)	LBXBAPCT	RIAGENDR2	0.00525828	0.0101209	-0.0145786	0.0250952	0.519548	0.605671	0.730267
NNAL , urine (ng/mL)	URXNAL	Smoking Related Compounds	Basophils (%)	LBXBAPCT	INDFMPIR	0.00416848	0.00285215	-0.00142173	0.00975868	1.46152	0.150129	0.302045
NNAL , urine (ng/mL)	URXNAL	Smoking Related Compounds	Basophils (%)	LBXBAPCT	BMXWAIST	-0.000526656	0.000356101	-0.00122461	0.000171302	-1.47895	0.145426	0.29718
NNAL , urine (ng/mL)	URXNAL	Smoking Related Compounds	Basophils (%)	LBXBAPCT	URXUCR	-0.00448739	0.00454476	-0.0133951	0.00442034	-0.987377	0.328212	0.499611
NNAL , urine (ng/mL)	URXNAL	Smoking Related Compounds	Basophils (%)	LBXBAPCT	SDDSRVYR6	0.000593245	0.021271	-0.041098	0.0422844	0.0278898	0.977861	0.982663
NNAL , urine (ng/mL)	URXNAL	Smoking Related Compounds	Basophils (%)	LBXBAPCT	SDDSRVYR7	0.0291958	0.0162674	-0.00268835	0.0610799	1.79474	0.0787412	0.198411
NNAL , urine (ng/mL)	URXNAL	Smoking Related Compounds	Basophils (%)	LBXBAPCT	SDDSRVYR8	0.0550331	0.019844	0.0161388	0.0939274	2.77328	0.00777899	0.0360628
NNAL , urine (ng/mL)	URXNAL	Smoking Related Compounds	Basophils (%)	LBXBAPCT	SMOKING	0.0051505	0.00284173	-0.000419296	0.0107203	1.81245	0.075923	0.192495
Norharman (pg/mL)	URXNHM	Aromatic Amines	Basophils (%)	LBXBAPCT	(Intercept)	0.644275	0.108408	0.431795	0.856755	5.94305	0.00402054	0.0221943
Norharman (pg/mL)	URXNHM	Aromatic Amines	Basophils (%)	LBXBAPCT	chem_log_measurement	0.00425302	0.00771413	-0.0108667	0.0193727	0.551329	0.610756	0.733449
Norharman (pg/mL)	URXNHM	Aromatic Amines	Basophils (%)	LBXBAPCT	RIDRETH11	-0.060963	0.0255689	-0.111078	-0.010848	-2.38426	0.0756377	0.192112
Norharman (pg/mL)	URXNHM	Aromatic Amines	Basophils (%)	LBXBAPCT	RIDRETH12	-0.0704805	0.0261148	-0.121666	-0.0192955	-2.69887	0.0541576	0.153473
Norharman (pg/mL)	URXNHM	Aromatic Amines	Basophils (%)	LBXBAPCT	RIDRETH14	0.0877831	0.0395283	0.0103077	0.165259	2.22077	0.0905351	0.217603
Norharman (pg/mL)	URXNHM	Aromatic Amines	Basophils (%)	LBXBAPCT	RIDRETH15	-0.0103839	0.0220819	-0.0536645	0.0328966	-0.470245	0.662674	0.766785
Norharman (pg/mL)	URXNHM	Aromatic Amines	Basophils (%)	LBXBAPCT	RIDAGEYR	0.00281519	0.000592635	0.00165362	0.00397675	4.75029	0.00896899	0.0395325
Norharman (pg/mL)	URXNHM	Aromatic Amines	Basophils (%)	LBXBAPCT	RIAGENDR2	-0.00401278	0.0125435	-0.0285981	0.0205726	-0.319908	0.765051	0.840119
Norharman (pg/mL)	URXNHM	Aromatic Amines	Basophils (%)	LBXBAPCT	INDFMPIR	0.00635454	0.00746972	-0.0082861	0.0209952	0.850707	0.442859	0.607255
Norharman (pg/mL)	URXNHM	Aromatic Amines	Basophils (%)	LBXBAPCT	BMXWAIST	-0.00108758	0.000468673	-0.00200618	-0.00016898	-2.32055	0.0810877	0.201839
Norharman (pg/mL)	URXNHM	Aromatic Amines	Basophils (%)	LBXBAPCT	URXUCR	0.00350788	0.0119184	-0.0198522	0.0268679	0.294325	0.783152	0.853778
Norharman (pg/mL)	URXNHM	Aromatic Amines	Basophils (%)	LBXBAPCT	SMOKING	0.00201841	0.00243414	-0.0027525	0.00678933	0.829211	0.453601	0.617371
Urinary nitrate (ng/mL)	URXNO3	Other	Basophils (%)	LBXBAPCT	(Intercept)	0.577223	0.0935107	0.393942	0.760504	6.1728	1.78628e-08	3.52944e-07
Urinary nitrate (ng/mL)	URXNO3	Other	Basophils (%)	LBXBAPCT	chem_log_measurement	0.0061116	0.00535171	-0.00437775	0.0166009	1.14199	0.256422	0.41908
Urinary nitrate (ng/mL)	URXNO3	Other	Basophils (%)	LBXBAPCT	RIDRETH11	-0.0337189	0.0124968	-0.0582126	-0.00922524	-2.69821	0.0082939	0.0377775
Urinary nitrate (ng/mL)	URXNO3	Other	Basophils (%)	LBXBAPCT	RIDRETH12	-0.0280537	0.0180854	-0.0635012	0.00739376	-1.55118	0.124293	0.267743
Urinary nitrate (ng/mL)	URXNO3	Other	Basophils (%)	LBXBAPCT	RIDRETH14	0.0680824	0.0189764	0.0308886	0.105276	3.58774	0.000536919	0.00384568
Urinary nitrate (ng/mL)	URXNO3	Other	Basophils (%)	LBXBAPCT	RIDRETH15	-0.0192916	0.0166518	-0.0519292	0.013346	-1.15852	0.249649	0.411059
Urinary nitrate (ng/mL)	URXNO3	Other	Basophils (%)	LBXBAPCT	RIDAGEYR	0.00183098	0.000321253	0.00120133	0.00246064	5.6995	1.43655e-07	2.16617e-06
Urinary nitrate (ng/mL)	URXNO3	Other	Basophils (%)	LBXBAPCT	RIAGENDR2	-0.00895928	0.0120039	-0.032487	0.0145684	-0.746363	0.457351	0.620328
Urinary nitrate (ng/mL)	URXNO3	Other	Basophils (%)	LBXBAPCT	INDFMPIR	0.0062074	0.00359323	-0.000835325	0.0132501	1.72753	0.0874285	0.212815
Urinary nitrate (ng/mL)	URXNO3	Other	Basophils (%)	LBXBAPCT	BMXWAIST	-0.000525367	0.000387718	-0.0012853	0.000234561	-1.35502	0.178728	0.338143
Urinary nitrate (ng/mL)	URXNO3	Other	Basophils (%)	LBXBAPCT	URXUCR	-0.00677018	0.00762782	-0.0217207	0.00818035	-0.887564	0.37709	0.546742
Urinary nitrate (ng/mL)	URXNO3	Other	Basophils (%)	LBXBAPCT	SDDSRVYR4	0.00247517	0.0311852	-0.0586479	0.0635982	0.0793698	0.936911	0.961121
Urinary nitrate (ng/mL)	URXNO3	Other	Basophils (%)	LBXBAPCT	SDDSRVYR5	0.00714608	0.0282094	-0.0481443	0.0624364	0.253323	0.800584	0.867829
Urinary nitrate (ng/mL)	URXNO3	Other	Basophils (%)	LBXBAPCT	SDDSRVYR6	0.0260395	0.0340907	-0.0407782	0.0928573	0.763831	0.446922	0.610602
Urinary nitrate (ng/mL)	URXNO3	Other	Basophils (%)	LBXBAPCT	SDDSRVYR7	0.0391485	0.0401001	-0.0394476	0.117745	0.97627	0.331491	0.50303
Urinary nitrate (ng/mL)	URXNO3	Other	Basophils (%)	LBXBAPCT	SDDSRVYR8	0.0692234	0.0314222	0.00763583	0.130811	2.20301	0.0300918	0.101446
Urinary nitrate (ng/mL)	URXNO3	Other	Basophils (%)	LBXBAPCT	SDDSRVYR9	0.15964	0.0306847	0.0994979	0.219782	5.20259	1.18545e-06	1.53679e-05
Urinary nitrate (ng/mL)	URXNO3	Other	Basophils (%)	LBXBAPCT	SMOKING	0.00266098	0.000987858	0.000724777	0.00459718	2.69369	0.00839881	0.038087
Dimethyl phosphate (ug/L)	URXOP1	Pesticides	Basophils (%)	LBXBAPCT	(Intercept)	0.608328	0.0732884	0.464683	0.751974	8.30047	2.92515e-12	9.97684e-11
Dimethyl phosphate (ug/L)	URXOP1	Pesticides	Basophils (%)	LBXBAPCT	chem_log_measurement	0.00186228	0.00333905	-0.00468226	0.00840682	0.557727	0.57867	0.714916
Dimethyl phosphate (ug/L)	URXOP1	Pesticides	Basophils (%)	LBXBAPCT	RIDRETH11	-0.0269731	0.0178551	-0.0619691	0.00802291	-1.51067	0.135021	0.283349
Dimethyl phosphate (ug/L)	URXOP1	Pesticides	Basophils (%)	LBXBAPCT	RIDRETH12	0.0161497	0.0332651	-0.0490499	0.0813493	0.485485	0.628729	0.741932
Dimethyl phosphate (ug/L)	URXOP1	Pesticides	Basophils (%)	LBXBAPCT	RIDRETH14	0.0656092	0.0223145	0.0218727	0.109346	2.9402	0.00434359	0.0236843
Dimethyl phosphate (ug/L)	URXOP1	Pesticides	Basophils (%)	LBXBAPCT	RIDRETH15	0.0178476	0.0262278	-0.033559	0.0692541	0.680483	0.498267	0.650061
Dimethyl phosphate (ug/L)	URXOP1	Pesticides	Basophils (%)	LBXBAPCT	RIDAGEYR	0.00124281	0.000472936	0.000315858	0.00216977	2.62787	0.0103903	0.0447644
Dimethyl phosphate (ug/L)	URXOP1	Pesticides	Basophils (%)	LBXBAPCT	RIAGENDR2	0.0275199	0.0172552	-0.00630032	0.0613401	1.59487	0.114891	0.257359
Dimethyl phosphate (ug/L)	URXOP1	Pesticides	Basophils (%)	LBXBAPCT	INDFMPIR	0.00895992	0.00385148	0.00141101	0.0165088	2.32636	0.0226671	0.0832673
Dimethyl phosphate (ug/L)	URXOP1	Pesticides	Basophils (%)	LBXBAPCT	BMXWAIST	0.000276327	0.000496319	-0.000696458	0.00124911	0.556753	0.579332	0.715117
Dimethyl phosphate (ug/L)	URXOP1	Pesticides	Basophils (%)	LBXBAPCT	URXUCR	-0.00891573	0.00807565	-0.024744	0.00691254	-1.10403	0.273065	0.437301
Dimethyl phosphate (ug/L)	URXOP1	Pesticides	Basophils (%)	LBXBAPCT	SDDSRVYR2	-0.00138748	0.0350264	-0.0700391	0.0672642	-0.0396126	0.968506	0.97772
Dimethyl phosphate (ug/L)	URXOP1	Pesticides	Basophils (%)	LBXBAPCT	SDDSRVYR3	-0.0226865	0.0236735	-0.0690865	0.0237135	-0.95831	0.340945	0.513029
Dimethyl phosphate (ug/L)	URXOP1	Pesticides	Basophils (%)	LBXBAPCT	SDDSRVYR4	-0.00301428	0.025929	-0.053835	0.0478065	-0.116251	0.90776	0.943662
Dimethyl phosphate (ug/L)	URXOP1	Pesticides	Basophils (%)	LBXBAPCT	SDDSRVYR5	0.016824	0.0260756	-0.0342841	0.0679321	0.645202	0.520739	0.669021
Dimethyl phosphate (ug/L)	URXOP1	Pesticides	Basophils (%)	LBXBAPCT	SDDSRVYR7	0.0284579	0.0250791	-0.0206972	0.0776129	1.13473	0.260057	0.422371
Dimethyl phosphate (ug/L)	URXOP1	Pesticides	Basophils (%)	LBXBAPCT	SMOKING	0.00376527	0.00137771	0.00106495	0.00646559	2.73298	0.00780264	0.036114
Diethylphosphate (ug/L)	URXOP2	Pesticides	Basophils (%)	LBXBAPCT	(Intercept)	0.616402	0.0723172	0.47466	0.758144	8.52358	1.09248e-12	4.2876e-11
Diethylphosphate (ug/L)	URXOP2	Pesticides	Basophils (%)	LBXBAPCT	chem_log_measurement	0.000760878	0.00313492	-0.00538357	0.00690533	0.24271	0.808884	0.872863
Diethylphosphate (ug/L)	URXOP2	Pesticides	Basophils (%)	LBXBAPCT	RIDRETH11	-0.0308858	0.0179586	-0.0660847	0.00431307	-1.71983	0.0895329	0.216832
Diethylphosphate (ug/L)	URXOP2	Pesticides	Basophils (%)	LBXBAPCT	RIDRETH12	0.0109675	0.0333664	-0.0544306	0.0763655	0.328698	0.743288	0.829575
Diethylphosphate (ug/L)	URXOP2	Pesticides	Basophils (%)	LBXBAPCT	RIDRETH14	0.063283	0.0218522	0.0204527	0.106113	2.89596	0.00493372	0.0258411
Diethylphosphate (ug/L)	URXOP2	Pesticides	Basophils (%)	LBXBAPCT	RIDRETH15	0.0135031	0.0261238	-0.0376995	0.0647058	0.51689	0.606734	0.730582
Diethylphosphate (ug/L)	URXOP2	Pesticides	Basophils (%)	LBXBAPCT	RIDAGEYR	0.00124319	0.000483182	0.000296154	0.00219023	2.57292	0.0120329	0.0504748
Diethylphosphate (ug/L)	URXOP2	Pesticides	Basophils (%)	LBXBAPCT	RIAGENDR2	0.0246924	0.0177051	-0.0100095	0.0593944	1.39465	0.167184	0.323856
Diethylphosphate (ug/L)	URXOP2	Pesticides	Basophils (%)	LBXBAPCT	INDFMPIR	0.00764943	0.00407234	-0.000332349	0.0156312	1.87839	0.0641633	0.17068
Diethylphosphate (ug/L)	URXOP2	Pesticides	Basophils (%)	LBXBAPCT	BMXWAIST	0.000215633	0.00049332	-0.000751273	0.00118254	0.437107	0.663274	0.767169
Diethylphosphate (ug/L)	URXOP2	Pesticides	Basophils (%)	LBXBAPCT	URXUCR	-0.00825048	0.0077403	-0.0234215	0.00692051	-1.06591	0.289838	0.458193
Diethylphosphate (ug/L)	URXOP2	Pesticides	Basophils (%)	LBXBAPCT	SDDSRVYR2	-0.00115349	0.0349369	-0.0696298	0.0673228	-0.0330164	0.973748	0.980909
Diethylphosphate (ug/L)	URXOP2	Pesticides	Basophils (%)	LBXBAPCT	SDDSRVYR3	-0.0227817	0.0244907	-0.0707835	0.0252201	-0.930218	0.355203	0.527011
Diethylphosphate (ug/L)	URXOP2	Pesticides	Basophils (%)	LBXBAPCT	SDDSRVYR4	-0.00274116	0.0264077	-0.0545002	0.0490179	-0.103802	0.9176	0.949571
Diethylphosphate (ug/L)	URXOP2	Pesticides	Basophils (%)	LBXBAPCT	SDDSRVYR5	0.0178156	0.0263273	-0.0337859	0.069417	0.676697	0.500653	0.651987
Diethylphosphate (ug/L)	URXOP2	Pesticides	Basophils (%)	LBXBAPCT	SDDSRVYR7	0.035143	0.0240605	-0.0120156	0.0823015	1.46061	0.148245	0.300158
Diethylphosphate (ug/L)	URXOP2	Pesticides	Basophils (%)	LBXBAPCT	SMOKING	0.00340259	0.00144231	0.000575654	0.00622952	2.35912	0.0208883	0.0781267
Dimethyl thiophosphate (ug/L)	URXOP3	Pesticides	Basophils (%)	LBXBAPCT	(Intercept)	0.603169	0.0748856	0.456393	0.749945	8.05454	8.6564e-12	2.5834e-10
Dimethyl thiophosphate (ug/L)	URXOP3	Pesticides	Basophils (%)	LBXBAPCT	chem_log_measurement	-0.00125306	0.00297787	-0.00708968	0.00458357	-0.420789	0.675096	0.776144
Dimethyl thiophosphate (ug/L)	URXOP3	Pesticides	Basophils (%)	LBXBAPCT	RIDRETH11	-0.0291108	0.0176562	-0.063717	0.00549536	-1.64876	0.103325	0.239174
Dimethyl thiophosphate (ug/L)	URXOP3	Pesticides	Basophils (%)	LBXBAPCT	RIDRETH12	0.0126897	0.0327178	-0.0514372	0.0768167	0.387854	0.699208	0.797465
Dimethyl thiophosphate (ug/L)	URXOP3	Pesticides	Basophils (%)	LBXBAPCT	RIDRETH14	0.0635963	0.0217572	0.0209521	0.10624	2.92299	0.00456489	0.0244111
Dimethyl thiophosphate (ug/L)	URXOP3	Pesticides	Basophils (%)	LBXBAPCT	RIDRETH15	0.0126763	0.0260593	-0.0383999	0.0637525	0.48644	0.628055	0.741744
Dimethyl thiophosphate (ug/L)	URXOP3	Pesticides	Basophils (%)	LBXBAPCT	RIDAGEYR	0.00126543	0.000470996	0.000342275	0.00218858	2.68671	0.00885925	0.0391693
Dimethyl thiophosphate (ug/L)	URXOP3	Pesticides	Basophils (%)	LBXBAPCT	RIAGENDR2	0.0257089	0.0179428	-0.00945888	0.0608768	1.43283	0.156007	0.309837
Dimethyl thiophosphate (ug/L)	URXOP3	Pesticides	Basophils (%)	LBXBAPCT	INDFMPIR	0.00816245	0.00400171	0.000319092	0.0160058	2.03974	0.0448518	0.13581
Dimethyl thiophosphate (ug/L)	URXOP3	Pesticides	Basophils (%)	LBXBAPCT	BMXWAIST	0.000222225	0.000491555	-0.000741224	0.00118567	0.452085	0.652495	0.758685
Dimethyl thiophosphate (ug/L)	URXOP3	Pesticides	Basophils (%)	LBXBAPCT	URXUCR	-0.00677743	0.00811189	-0.0226767	0.00912186	-0.835494	0.406058	0.57592
Dimethyl thiophosphate (ug/L)	URXOP3	Pesticides	Basophils (%)	LBXBAPCT	SDDSRVYR2	-0.00233769	0.0352719	-0.0714707	0.0667953	-0.0662763	0.947332	0.967596
Dimethyl thiophosphate (ug/L)	URXOP3	Pesticides	Basophils (%)	LBXBAPCT	SDDSRVYR3	-0.0215994	0.0235542	-0.0677657	0.0245669	-0.917008	0.362039	0.532466
Dimethyl thiophosphate (ug/L)	URXOP3	Pesticides	Basophils (%)	LBXBAPCT	SDDSRVYR4	-0.00300864	0.0262029	-0.0543664	0.0483491	-0.114821	0.90889	0.944494
Dimethyl thiophosphate (ug/L)	URXOP3	Pesticides	Basophils (%)	LBXBAPCT	SDDSRVYR5	0.0181304	0.0262078	-0.0332368	0.0694976	0.691794	0.491175	0.644181
Dimethyl thiophosphate (ug/L)	URXOP3	Pesticides	Basophils (%)	LBXBAPCT	SDDSRVYR7	0.0348236	0.0242327	-0.0126725	0.0823196	1.43705	0.154808	0.309293
Dimethyl thiophosphate (ug/L)	URXOP3	Pesticides	Basophils (%)	LBXBAPCT	SMOKING	0.00350588	0.0014423	0.000678976	0.00633278	2.43076	0.0174247	0.0680132
Diethylthiophosphate (ug/L)	URXOP4	Pesticides	Basophils (%)	LBXBAPCT	(Intercept)	0.64067	0.0744995	0.494651	0.786689	8.59966	7.80806e-13	3.19573e-11
Diethylthiophosphate (ug/L)	URXOP4	Pesticides	Basophils (%)	LBXBAPCT	chem_log_measurement	0.0075986	0.00475027	-0.00171193	0.0169091	1.59961	0.113834	0.255869
Diethylthiophosphate (ug/L)	URXOP4	Pesticides	Basophils (%)	LBXBAPCT	RIDRETH11	-0.0316958	0.0181078	-0.067187	0.00379542	-1.7504	0.0840852	0.207311
Diethylthiophosphate (ug/L)	URXOP4	Pesticides	Basophils (%)	LBXBAPCT	RIDRETH12	0.01429	0.0328224	-0.050042	0.078622	0.435373	0.664526	0.768308
Diethylthiophosphate (ug/L)	URXOP4	Pesticides	Basophils (%)	LBXBAPCT	RIDRETH14	0.0610697	0.021799	0.0183437	0.103796	2.8015	0.00644863	0.0317992
Diethylthiophosphate (ug/L)	URXOP4	Pesticides	Basophils (%)	LBXBAPCT	RIDRETH15	0.0145573	0.0260841	-0.0365677	0.0656822	0.558089	0.578424	0.714916
Diethylthiophosphate (ug/L)	URXOP4	Pesticides	Basophils (%)	LBXBAPCT	RIDAGEYR	0.00120644	0.000468446	0.000288286	0.00212459	2.57541	0.0119538	0.0502164
Diethylthiophosphate (ug/L)	URXOP4	Pesticides	Basophils (%)	LBXBAPCT	RIAGENDR2	0.026484	0.0178348	-0.00847227	0.0614402	1.48496	0.141691	0.292637
Diethylthiophosphate (ug/L)	URXOP4	Pesticides	Basophils (%)	LBXBAPCT	INDFMPIR	0.00769655	0.00402334	-0.000189191	0.0155823	1.91298	0.0595181	0.162865
Diethylthiophosphate (ug/L)	URXOP4	Pesticides	Basophils (%)	LBXBAPCT	BMXWAIST	0.000308041	0.000486774	-0.000646036	0.00126212	0.632821	0.52875	0.674775
Diethylthiophosphate (ug/L)	URXOP4	Pesticides	Basophils (%)	LBXBAPCT	URXUCR	-0.0107141	0.00761957	-0.0256485	0.00422022	-1.40613	0.16376	0.319817
Diethylthiophosphate (ug/L)	URXOP4	Pesticides	Basophils (%)	LBXBAPCT	SDDSRVYR2	-0.00921012	0.035139	-0.0780825	0.0596623	-0.262106	0.793949	0.862923
Diethylthiophosphate (ug/L)	URXOP4	Pesticides	Basophils (%)	LBXBAPCT	SDDSRVYR3	-0.02651	0.0234795	-0.0725299	0.0195098	-1.12907	0.26242	0.425004
Diethylthiophosphate (ug/L)	URXOP4	Pesticides	Basophils (%)	LBXBAPCT	SDDSRVYR4	-0.0126689	0.0263363	-0.0642881	0.0389502	-0.481045	0.631867	0.743449
Diethylthiophosphate (ug/L)	URXOP4	Pesticides	Basophils (%)	LBXBAPCT	SDDSRVYR5	0.00540881	0.0263975	-0.0463303	0.0571479	0.204899	0.838199	0.893393
Diethylthiophosphate (ug/L)	URXOP4	Pesticides	Basophils (%)	LBXBAPCT	SDDSRVYR7	0.0336137	0.0241628	-0.0137454	0.0809728	1.39113	0.168244	0.32525
Diethylthiophosphate (ug/L)	URXOP4	Pesticides	Basophils (%)	LBXBAPCT	SMOKING	0.00377618	0.0014468	0.000940457	0.00661191	2.61003	0.0108999	0.0464017
3-phenoxybenzoic acid (ug/L)	URXOPM	Pesticides	Basophils (%)	LBXBAPCT	(Intercept)	0.758925	0.0793355	0.603428	0.914423	9.56602	9.77864e-15	4.91505e-13
3-phenoxybenzoic acid (ug/L)	URXOPM	Pesticides	Basophils (%)	LBXBAPCT	chem_log_measurement	0.00801301	0.00324599	0.00165087	0.0143752	2.46859	0.0157812	0.0627962
3-phenoxybenzoic acid (ug/L)	URXOPM	Pesticides	Basophils (%)	LBXBAPCT	RIDRETH11	-0.055404	0.0171972	-0.0891105	-0.0216976	-3.2217	0.00186837	0.0116029
3-phenoxybenzoic acid (ug/L)	URXOPM	Pesticides	Basophils (%)	LBXBAPCT	RIDRETH12	0.00627005	0.0318146	-0.0560866	0.0686267	0.197081	0.844284	0.89628
3-phenoxybenzoic acid (ug/L)	URXOPM	Pesticides	Basophils (%)	LBXBAPCT	RIDRETH14	0.0409555	0.0210386	-0.000280135	0.0821912	1.94668	0.0552199	0.155103
3-phenoxybenzoic acid (ug/L)	URXOPM	Pesticides	Basophils (%)	LBXBAPCT	RIDRETH15	-0.0113178	0.0264256	-0.0631119	0.0404763	-0.42829	0.669635	0.771822
3-phenoxybenzoic acid (ug/L)	URXOPM	Pesticides	Basophils (%)	LBXBAPCT	RIDAGEYR	0.00104669	0.000455289	0.000154322	0.00193905	2.29895	0.0242201	0.0870553
3-phenoxybenzoic acid (ug/L)	URXOPM	Pesticides	Basophils (%)	LBXBAPCT	RIAGENDR2	0.0248839	0.0171235	-0.00867821	0.058446	1.4532	0.150232	0.302045
3-phenoxybenzoic acid (ug/L)	URXOPM	Pesticides	Basophils (%)	LBXBAPCT	INDFMPIR	0.0059983	0.00423858	-0.00230932	0.0143059	1.41517	0.161052	0.316036
3-phenoxybenzoic acid (ug/L)	URXOPM	Pesticides	Basophils (%)	LBXBAPCT	BMXWAIST	-9.81282e-05	0.00047511	-0.00102934	0.000833087	-0.206538	0.836916	0.892475
3-phenoxybenzoic acid (ug/L)	URXOPM	Pesticides	Basophils (%)	LBXBAPCT	URXUCR	-0.0201475	0.00841675	-0.0366443	-0.00365062	-2.39373	0.0191122	0.0736963
3-phenoxybenzoic acid (ug/L)	URXOPM	Pesticides	Basophils (%)	LBXBAPCT	SDDSRVYR2	-0.00271574	0.034829	-0.0709807	0.0655492	-0.0779734	0.938051	0.961889
3-phenoxybenzoic acid (ug/L)	URXOPM	Pesticides	Basophils (%)	LBXBAPCT	SDDSRVYR5	0.0129611	0.02541	-0.0368425	0.0627647	0.510079	0.611455	0.7339
3-phenoxybenzoic acid (ug/L)	URXOPM	Pesticides	Basophils (%)	LBXBAPCT	SDDSRVYR6	0.00334599	0.0300698	-0.0555908	0.0622828	0.111274	0.911689	0.946
3-phenoxybenzoic acid (ug/L)	URXOPM	Pesticides	Basophils (%)	LBXBAPCT	SDDSRVYR7	0.026214	0.0257297	-0.0242162	0.0766442	1.01882	0.311477	0.483414
3-phenoxybenzoic acid (ug/L)	URXOPM	Pesticides	Basophils (%)	LBXBAPCT	SDDSRVYR8	0.0378408	0.0288843	-0.0187724	0.094454	1.31008	0.194063	0.355392
3-phenoxybenzoic acid (ug/L)	URXOPM	Pesticides	Basophils (%)	LBXBAPCT	SMOKING	0.00296135	0.00139837	0.000220545	0.00570216	2.11772	0.0374265	0.119406
o-Toluidine, urine (pg/mL)	URXOTD	Aromatic Amines	Basophils (%)	LBXBAPCT	(Intercept)	0.630272	0.123182	0.388835	0.87171	5.11658	0.00690253	0.0330698
o-Toluidine, urine (pg/mL)	URXOTD	Aromatic Amines	Basophils (%)	LBXBAPCT	chem_log_measurement	-0.00331689	0.0104681	-0.0238345	0.0172007	-0.316856	0.767201	0.841835
o-Toluidine, urine (pg/mL)	URXOTD	Aromatic Amines	Basophils (%)	LBXBAPCT	RIDRETH11	-0.0590218	0.0252392	-0.108491	-0.00955303	-2.3385	0.0795087	0.199818
o-Toluidine, urine (pg/mL)	URXOTD	Aromatic Amines	Basophils (%)	LBXBAPCT	RIDRETH12	-0.0657857	0.024239	-0.113294	-0.0182774	-2.71405	0.0533136	0.151983
o-Toluidine, urine (pg/mL)	URXOTD	Aromatic Amines	Basophils (%)	LBXBAPCT	RIDRETH14	0.0738606	0.0413304	-0.00714696	0.154868	1.78708	0.148455	0.300158
o-Toluidine, urine (pg/mL)	URXOTD	Aromatic Amines	Basophils (%)	LBXBAPCT	RIDRETH15	-0.0125733	0.0246299	-0.0608479	0.0357013	-0.510489	0.636591	0.7468
o-Toluidine, urine (pg/mL)	URXOTD	Aromatic Amines	Basophils (%)	LBXBAPCT	RIDAGEYR	0.00312943	0.000524306	0.00210179	0.00415707	5.96872	0.00395761	0.0219314
o-Toluidine, urine (pg/mL)	URXOTD	Aromatic Amines	Basophils (%)	LBXBAPCT	RIAGENDR2	-0.00132584	0.0135922	-0.0279666	0.0253149	-0.0975441	0.926987	0.954986
o-Toluidine, urine (pg/mL)	URXOTD	Aromatic Amines	Basophils (%)	LBXBAPCT	INDFMPIR	0.00571594	0.00727065	-0.00853454	0.0199664	0.786165	0.475729	0.633054
o-Toluidine, urine (pg/mL)	URXOTD	Aromatic Amines	Basophils (%)	LBXBAPCT	BMXWAIST	-0.000951695	0.000474351	-0.00188142	-2.19669e-05	-2.00631	0.115283	0.257835
o-Toluidine, urine (pg/mL)	URXOTD	Aromatic Amines	Basophils (%)	LBXBAPCT	URXUCR	0.0118555	0.0168398	-0.0211505	0.0448616	0.704019	0.520246	0.668687
o-Toluidine, urine (pg/mL)	URXOTD	Aromatic Amines	Basophils (%)	LBXBAPCT	SMOKING	0.0015713	0.00202861	-0.00240478	0.00554738	0.77457	0.481832	0.637017
1-naphthol (ng/L)	URXP01	Polyaromatic Hydrocarbons (PAH)	Basophils (%)	LBXBAPCT	(Intercept)	0.804395	0.0721575	0.662966	0.945824	11.1478	9.11966e-19	6.69944e-17
1-naphthol (ng/L)	URXP01	Polyaromatic Hydrocarbons (PAH)	Basophils (%)	LBXBAPCT	chem_log_measurement	-0.00457387	0.0031044	-0.0106585	0.00151076	-1.47335	0.14407	0.295462
1-naphthol (ng/L)	URXP01	Polyaromatic Hydrocarbons (PAH)	Basophils (%)	LBXBAPCT	RIDRETH11	-0.0443922	0.015264	-0.0743097	-0.0144747	-2.90829	0.00455514	0.0244111
1-naphthol (ng/L)	URXP01	Polyaromatic Hydrocarbons (PAH)	Basophils (%)	LBXBAPCT	RIDRETH12	-0.0512025	0.018755	-0.0879623	-0.0144428	-2.73008	0.00758813	0.0354756
1-naphthol (ng/L)	URXP01	Polyaromatic Hydrocarbons (PAH)	Basophils (%)	LBXBAPCT	RIDRETH14	0.0793276	0.0225255	0.0351776	0.123478	3.52168	0.000669466	0.00471258
1-naphthol (ng/L)	URXP01	Polyaromatic Hydrocarbons (PAH)	Basophils (%)	LBXBAPCT	RIDRETH15	0.00109439	0.0214086	-0.0408664	0.0430552	0.0511193	0.959341	0.973959
1-naphthol (ng/L)	URXP01	Polyaromatic Hydrocarbons (PAH)	Basophils (%)	LBXBAPCT	RIDAGEYR	0.00202455	0.000385743	0.0012685	0.00278061	5.24845	9.79288e-07	1.29293e-05
1-naphthol (ng/L)	URXP01	Polyaromatic Hydrocarbons (PAH)	Basophils (%)	LBXBAPCT	RIAGENDR2	-0.0124371	0.0132571	-0.0384211	0.0135468	-0.938146	0.350626	0.524292
1-naphthol (ng/L)	URXP01	Polyaromatic Hydrocarbons (PAH)	Basophils (%)	LBXBAPCT	INDFMPIR	-0.00305962	0.00358504	-0.0100863	0.00396705	-0.853442	0.395631	0.566282
1-naphthol (ng/L)	URXP01	Polyaromatic Hydrocarbons (PAH)	Basophils (%)	LBXBAPCT	BMXWAIST	-0.00118652	0.000396432	-0.00196352	-0.000409508	-2.99298	0.00354706	0.0202437
1-naphthol (ng/L)	URXP01	Polyaromatic Hydrocarbons (PAH)	Basophils (%)	LBXBAPCT	URXUCR	0.000673876	0.0072468	-0.0135298	0.0148776	0.0929895	0.926114	0.954431
1-naphthol (ng/L)	URXP01	Polyaromatic Hydrocarbons (PAH)	Basophils (%)	LBXBAPCT	SDDSRVYR4	-0.0345347	0.0370633	-0.107179	0.0381093	-0.931777	0.353891	0.526426
1-naphthol (ng/L)	URXP01	Polyaromatic Hydrocarbons (PAH)	Basophils (%)	LBXBAPCT	SDDSRVYR5	-0.0528282	0.0284816	-0.108652	0.0029958	-1.85482	0.0668253	0.175475
1-naphthol (ng/L)	URXP01	Polyaromatic Hydrocarbons (PAH)	Basophils (%)	LBXBAPCT	SDDSRVYR6	-0.0328577	0.0324021	-0.0963659	0.0306505	-1.01406	0.313214	0.485583
1-naphthol (ng/L)	URXP01	Polyaromatic Hydrocarbons (PAH)	Basophils (%)	LBXBAPCT	SDDSRVYR7	-0.00905571	0.0391272	-0.085745	0.0676335	-0.231443	0.817485	0.879847
1-naphthol (ng/L)	URXP01	Polyaromatic Hydrocarbons (PAH)	Basophils (%)	LBXBAPCT	SDDSRVYR8	0.0211566	0.029901	-0.0374493	0.0797625	0.707557	0.481009	0.636532
1-naphthol (ng/L)	URXP01	Polyaromatic Hydrocarbons (PAH)	Basophils (%)	LBXBAPCT	SDDSRVYR9	0.114004	0.0291141	0.0569399	0.171067	3.91575	0.000172813	0.00136771
1-naphthol (ng/L)	URXP01	Polyaromatic Hydrocarbons (PAH)	Basophils (%)	LBXBAPCT	SMOKING	0.00255216	0.00116501	0.000268729	0.00483559	2.19067	0.0310031	0.103283
2-naphthol (ng/L)	URXP02	Polyaromatic Hydrocarbons (PAH)	Basophils (%)	LBXBAPCT	(Intercept)	0.787373	0.0692433	0.651657	0.92309	11.3711	3.14213e-19	2.43303e-17
2-naphthol (ng/L)	URXP02	Polyaromatic Hydrocarbons (PAH)	Basophils (%)	LBXBAPCT	chem_log_measurement	-0.000163783	0.00516962	-0.0102962	0.00996868	-0.0316819	0.974794	0.980909
2-naphthol (ng/L)	URXP02	Polyaromatic Hydrocarbons (PAH)	Basophils (%)	LBXBAPCT	RIDRETH11	-0.0428266	0.0159645	-0.0741171	-0.0115361	-2.68261	0.00866074	0.0385894
2-naphthol (ng/L)	URXP02	Polyaromatic Hydrocarbons (PAH)	Basophils (%)	LBXBAPCT	RIDRETH12	-0.0510408	0.0189085	-0.0881014	-0.0139802	-2.69936	0.00826737	0.0377166
2-naphthol (ng/L)	URXP02	Polyaromatic Hydrocarbons (PAH)	Basophils (%)	LBXBAPCT	RIDRETH14	0.0789418	0.0221229	0.0355809	0.122303	3.56833	0.000573037	0.00409414
2-naphthol (ng/L)	URXP02	Polyaromatic Hydrocarbons (PAH)	Basophils (%)	LBXBAPCT	RIDRETH15	0.00320176	0.0211038	-0.0381617	0.0445652	0.151715	0.879744	0.923248
2-naphthol (ng/L)	URXP02	Polyaromatic Hydrocarbons (PAH)	Basophils (%)	LBXBAPCT	RIDAGEYR	0.00191552	0.000367618	0.00119499	0.00263605	5.21062	1.14649e-06	1.49304e-05
2-naphthol (ng/L)	URXP02	Polyaromatic Hydrocarbons (PAH)	Basophils (%)	LBXBAPCT	RIAGENDR2	-0.0142456	0.0134201	-0.0405489	0.0120578	-1.06151	0.291236	0.459687
2-naphthol (ng/L)	URXP02	Polyaromatic Hydrocarbons (PAH)	Basophils (%)	LBXBAPCT	INDFMPIR	-0.00310594	0.00361223	-0.0101859	0.00397404	-0.859839	0.392113	0.563109
2-naphthol (ng/L)	URXP02	Polyaromatic Hydrocarbons (PAH)	Basophils (%)	LBXBAPCT	BMXWAIST	-0.00115607	0.000398234	-0.00193661	-0.00037553	-2.90299	0.00462626	0.0245483
2-naphthol (ng/L)	URXP02	Polyaromatic Hydrocarbons (PAH)	Basophils (%)	LBXBAPCT	URXUCR	-0.0040133	0.0086437	-0.020955	0.0129284	-0.464304	0.643527	0.751306
2-naphthol (ng/L)	URXP02	Polyaromatic Hydrocarbons (PAH)	Basophils (%)	LBXBAPCT	SDDSRVYR4	-0.035809	0.0368034	-0.107944	0.0363257	-0.972981	0.333114	0.504959
2-naphthol (ng/L)	URXP02	Polyaromatic Hydrocarbons (PAH)	Basophils (%)	LBXBAPCT	SDDSRVYR5	-0.05321	0.0293858	-0.110806	0.00438612	-1.81074	0.0734452	0.188024
2-naphthol (ng/L)	URXP02	Polyaromatic Hydrocarbons (PAH)	Basophils (%)	LBXBAPCT	SDDSRVYR6	-0.0329681	0.032995	-0.0976383	0.0317021	-0.999185	0.320326	0.493371
2-naphthol (ng/L)	URXP02	Polyaromatic Hydrocarbons (PAH)	Basophils (%)	LBXBAPCT	SDDSRVYR7	-0.00850437	0.040033	-0.086969	0.0699603	-0.212434	0.832239	0.889356
2-naphthol (ng/L)	URXP02	Polyaromatic Hydrocarbons (PAH)	Basophils (%)	LBXBAPCT	SDDSRVYR8	0.0229951	0.0313328	-0.0384172	0.0844074	0.733898	0.464877	0.623523
2-naphthol (ng/L)	URXP02	Polyaromatic Hydrocarbons (PAH)	Basophils (%)	LBXBAPCT	SDDSRVYR9	0.11356	0.0303076	0.0541567	0.172962	3.7469	0.000312163	0.00233511
2-naphthol (ng/L)	URXP02	Polyaromatic Hydrocarbons (PAH)	Basophils (%)	LBXBAPCT	SMOKING	0.00161193	0.00131983	-0.000974933	0.0041988	1.22132	0.225086	0.390358
3-fluorene (ng/L)	URXP03	Polyaromatic Hydrocarbons (PAH)	Basophils (%)	LBXBAPCT	(Intercept)	0.722904	0.0600316	0.605242	0.840566	12.042	1.45221e-21	1.89117e-19
3-fluorene (ng/L)	URXP03	Polyaromatic Hydrocarbons (PAH)	Basophils (%)	LBXBAPCT	chem_log_measurement	-0.00530361	0.00575882	-0.0165909	0.00598366	-0.920956	0.359165	0.530416
3-fluorene (ng/L)	URXP03	Polyaromatic Hydrocarbons (PAH)	Basophils (%)	LBXBAPCT	RIDRETH11	-0.0518942	0.0133891	-0.0781367	-0.0256516	-3.87586	0.000184432	0.00144371
3-fluorene (ng/L)	URXP03	Polyaromatic Hydrocarbons (PAH)	Basophils (%)	LBXBAPCT	RIDRETH12	-0.0495024	0.0169964	-0.0828154	-0.0161894	-2.91251	0.00437252	0.0236843
3-fluorene (ng/L)	URXP03	Polyaromatic Hydrocarbons (PAH)	Basophils (%)	LBXBAPCT	RIDRETH14	0.0835649	0.0203312	0.0437157	0.123414	4.11017	7.81571e-05	0.000670419
3-fluorene (ng/L)	URXP03	Polyaromatic Hydrocarbons (PAH)	Basophils (%)	LBXBAPCT	RIDRETH15	-0.00209796	0.0201403	-0.041573	0.0373771	-0.104167	0.917233	0.949571
3-fluorene (ng/L)	URXP03	Polyaromatic Hydrocarbons (PAH)	Basophils (%)	LBXBAPCT	RIDAGEYR	0.00184417	0.000336016	0.00118558	0.00250277	5.48834	2.79029e-07	3.93802e-06
3-fluorene (ng/L)	URXP03	Polyaromatic Hydrocarbons (PAH)	Basophils (%)	LBXBAPCT	RIAGENDR2	-0.00594125	0.0120091	-0.0294791	0.0175966	-0.49473	0.621815	0.740748
3-fluorene (ng/L)	URXP03	Polyaromatic Hydrocarbons (PAH)	Basophils (%)	LBXBAPCT	INDFMPIR	-0.00354187	0.00323636	-0.00988514	0.0028014	-1.0944	0.27626	0.441431
3-fluorene (ng/L)	URXP03	Polyaromatic Hydrocarbons (PAH)	Basophils (%)	LBXBAPCT	BMXWAIST	-0.00115036	0.000364885	-0.00186553	-0.000435185	-3.15266	0.00210442	0.0128828
3-fluorene (ng/L)	URXP03	Polyaromatic Hydrocarbons (PAH)	Basophils (%)	LBXBAPCT	URXUCR	0.000337665	0.00829261	-0.0159159	0.0165912	0.0407187	0.967597	0.97772
3-fluorene (ng/L)	URXP03	Polyaromatic Hydrocarbons (PAH)	Basophils (%)	LBXBAPCT	SDDSRVYR3	0.0704738	0.0316583	0.0084235	0.132524	2.22608	0.0281254	0.0967337
3-fluorene (ng/L)	URXP03	Polyaromatic Hydrocarbons (PAH)	Basophils (%)	LBXBAPCT	SDDSRVYR4	0.0368199	0.0314929	-0.0249061	0.0985459	1.16915	0.244966	0.407497
3-fluorene (ng/L)	URXP03	Polyaromatic Hydrocarbons (PAH)	Basophils (%)	LBXBAPCT	SDDSRVYR5	0.0174398	0.0207585	-0.0232468	0.0581263	0.840127	0.402728	0.572045
3-fluorene (ng/L)	URXP03	Polyaromatic Hydrocarbons (PAH)	Basophils (%)	LBXBAPCT	SDDSRVYR6	0.0381095	0.0262918	-0.0134225	0.0896414	1.44948	0.150155	0.302045
3-fluorene (ng/L)	URXP03	Polyaromatic Hydrocarbons (PAH)	Basophils (%)	LBXBAPCT	SDDSRVYR7	0.0634776	0.0339799	-0.00312296	0.130078	1.86809	0.0645107	0.171133
3-fluorene (ng/L)	URXP03	Polyaromatic Hydrocarbons (PAH)	Basophils (%)	LBXBAPCT	SDDSRVYR8	0.0931236	0.0232985	0.0474585	0.138789	3.99697	0.000118813	0.000975356
3-fluorene (ng/L)	URXP03	Polyaromatic Hydrocarbons (PAH)	Basophils (%)	LBXBAPCT	SDDSRVYR9	0.186253	0.0227904	0.141584	0.230923	8.17244	6.94058e-13	2.88185e-11
3-fluorene (ng/L)	URXP03	Polyaromatic Hydrocarbons (PAH)	Basophils (%)	LBXBAPCT	SMOKING	0.00255529	0.00145771	-0.000301817	0.0054124	1.75295	0.0825015	0.204647
2-fluorene (ng/L)	URXP04	Polyaromatic Hydrocarbons (PAH)	Basophils (%)	LBXBAPCT	(Intercept)	0.739135	0.0604476	0.620658	0.857613	12.2277	5.62065e-22	8.47534e-20
2-fluorene (ng/L)	URXP04	Polyaromatic Hydrocarbons (PAH)	Basophils (%)	LBXBAPCT	chem_log_measurement	-0.0128691	0.00599817	-0.0246255	-0.00111267	-2.1455	0.0341955	0.111077
2-fluorene (ng/L)	URXP04	Polyaromatic Hydrocarbons (PAH)	Basophils (%)	LBXBAPCT	RIDRETH11	-0.0512337	0.0133416	-0.0773832	-0.0250842	-3.84015	0.000209608	0.00162304
2-fluorene (ng/L)	URXP04	Polyaromatic Hydrocarbons (PAH)	Basophils (%)	LBXBAPCT	RIDRETH12	-0.0493077	0.0169847	-0.0825977	-0.0160178	-2.90307	0.00449636	0.0243035
2-fluorene (ng/L)	URXP04	Polyaromatic Hydrocarbons (PAH)	Basophils (%)	LBXBAPCT	RIDRETH14	0.0818864	0.0203858	0.0419303	0.121843	4.01684	0.000110451	0.000914573
2-fluorene (ng/L)	URXP04	Polyaromatic Hydrocarbons (PAH)	Basophils (%)	LBXBAPCT	RIDRETH15	-0.0025898	0.0200775	-0.0419416	0.036762	-0.12899	0.89761	0.93668
2-fluorene (ng/L)	URXP04	Polyaromatic Hydrocarbons (PAH)	Basophils (%)	LBXBAPCT	RIDAGEYR	0.00189342	0.000336167	0.00123453	0.00255231	5.63236	1.47338e-07	2.19855e-06
2-fluorene (ng/L)	URXP04	Polyaromatic Hydrocarbons (PAH)	Basophils (%)	LBXBAPCT	RIAGENDR2	-0.00362106	0.011963	-0.0270686	0.0198265	-0.302688	0.762721	0.838319
2-fluorene (ng/L)	URXP04	Polyaromatic Hydrocarbons (PAH)	Basophils (%)	LBXBAPCT	INDFMPIR	-0.00382101	0.00324354	-0.0101783	0.00253632	-1.17804	0.241419	0.404247
2-fluorene (ng/L)	URXP04	Polyaromatic Hydrocarbons (PAH)	Basophils (%)	LBXBAPCT	BMXWAIST	-0.00108466	0.000359409	-0.0017891	-0.000380215	-3.01789	0.00318802	0.0185644
2-fluorene (ng/L)	URXP04	Polyaromatic Hydrocarbons (PAH)	Basophils (%)	LBXBAPCT	URXUCR	0.00729437	0.0084528	-0.00927313	0.0238619	0.862952	0.390112	0.560798
2-fluorene (ng/L)	URXP04	Polyaromatic Hydrocarbons (PAH)	Basophils (%)	LBXBAPCT	SDDSRVYR3	0.0692772	0.0314724	0.0075913	0.130963	2.2012	0.0298899	0.101103
2-fluorene (ng/L)	URXP04	Polyaromatic Hydrocarbons (PAH)	Basophils (%)	LBXBAPCT	SDDSRVYR4	0.039036	0.0315325	-0.0227677	0.10084	1.23796	0.218466	0.38297
2-fluorene (ng/L)	URXP04	Polyaromatic Hydrocarbons (PAH)	Basophils (%)	LBXBAPCT	SDDSRVYR5	0.0193788	0.0212773	-0.0223247	0.0610824	0.910774	0.364481	0.535232
2-fluorene (ng/L)	URXP04	Polyaromatic Hydrocarbons (PAH)	Basophils (%)	LBXBAPCT	SDDSRVYR6	0.0368293	0.0263318	-0.014781	0.0884396	1.39866	0.164834	0.320821
2-fluorene (ng/L)	URXP04	Polyaromatic Hydrocarbons (PAH)	Basophils (%)	LBXBAPCT	SDDSRVYR7	0.0633813	0.0339416	-0.00314418	0.129907	1.86736	0.0646134	0.171246
2-fluorene (ng/L)	URXP04	Polyaromatic Hydrocarbons (PAH)	Basophils (%)	LBXBAPCT	SDDSRVYR8	0.0890053	0.0234201	0.0431019	0.134909	3.80039	0.000241495	0.00184502
2-fluorene (ng/L)	URXP04	Polyaromatic Hydrocarbons (PAH)	Basophils (%)	LBXBAPCT	SDDSRVYR9	0.182925	0.022871	0.138098	0.227753	7.99812	1.68078e-12	6.4206e-11
2-fluorene (ng/L)	URXP04	Polyaromatic Hydrocarbons (PAH)	Basophils (%)	LBXBAPCT	SMOKING	0.00384873	0.0013695	0.00116451	0.00653296	2.81032	0.00589585	0.0298966
3-phenanthrene (ng/L)	URXP05	Polyaromatic Hydrocarbons (PAH)	Basophils (%)	LBXBAPCT	(Intercept)	0.738748	0.0747367	0.592264	0.885232	9.88467	2.10206e-15	1.1363e-13
3-phenanthrene (ng/L)	URXP05	Polyaromatic Hydrocarbons (PAH)	Basophils (%)	LBXBAPCT	chem_log_measurement	-0.00155279	0.00712388	-0.0155156	0.01241	-0.217969	0.828022	0.886172
3-phenanthrene (ng/L)	URXP05	Polyaromatic Hydrocarbons (PAH)	Basophils (%)	LBXBAPCT	RIDRETH11	-0.046747	0.016589	-0.0792614	-0.0142327	-2.81796	0.00612125	0.0306831
3-phenanthrene (ng/L)	URXP05	Polyaromatic Hydrocarbons (PAH)	Basophils (%)	LBXBAPCT	RIDRETH12	-0.0453411	0.0224464	-0.0893361	-0.00134609	-2.01997	0.0468204	0.140314
3-phenanthrene (ng/L)	URXP05	Polyaromatic Hydrocarbons (PAH)	Basophils (%)	LBXBAPCT	RIDRETH14	0.0945292	0.0257595	0.0440405	0.145018	3.66968	0.000442336	0.00322439
3-phenanthrene (ng/L)	URXP05	Polyaromatic Hydrocarbons (PAH)	Basophils (%)	LBXBAPCT	RIDRETH15	0.0207972	0.0279884	-0.0340601	0.0756546	0.743064	0.459675	0.620599
3-phenanthrene (ng/L)	URXP05	Polyaromatic Hydrocarbons (PAH)	Basophils (%)	LBXBAPCT	RIDAGEYR	0.0012831	0.000430731	0.000438871	0.00212734	2.9789	0.00385448	0.0214429
3-phenanthrene (ng/L)	URXP05	Polyaromatic Hydrocarbons (PAH)	Basophils (%)	LBXBAPCT	RIAGENDR2	0.00324627	0.015729	-0.0275826	0.0340751	0.206388	0.837026	0.892475
3-phenanthrene (ng/L)	URXP05	Polyaromatic Hydrocarbons (PAH)	Basophils (%)	LBXBAPCT	INDFMPIR	-0.00493479	0.00390501	-0.0125886	0.00271903	-1.26371	0.210099	0.372945
3-phenanthrene (ng/L)	URXP05	Polyaromatic Hydrocarbons (PAH)	Basophils (%)	LBXBAPCT	BMXWAIST	-0.000999622	0.00046935	-0.00191955	-7.96959e-05	-2.1298	0.0363413	0.116593
3-phenanthrene (ng/L)	URXP05	Polyaromatic Hydrocarbons (PAH)	Basophils (%)	LBXBAPCT	URXUCR	-0.0052444	0.0102189	-0.0252734	0.0147846	-0.513206	0.609258	0.73249
3-phenanthrene (ng/L)	URXP05	Polyaromatic Hydrocarbons (PAH)	Basophils (%)	LBXBAPCT	SDDSRVYR3	0.0735559	0.0317711	0.0112845	0.135827	2.31518	0.0232333	0.0842574
3-phenanthrene (ng/L)	URXP05	Polyaromatic Hydrocarbons (PAH)	Basophils (%)	LBXBAPCT	SDDSRVYR4	0.0368195	0.0301929	-0.0223585	0.0959975	1.21948	0.226338	0.391298
3-phenanthrene (ng/L)	URXP05	Polyaromatic Hydrocarbons (PAH)	Basophils (%)	LBXBAPCT	SDDSRVYR5	0.0190478	0.0209067	-0.0219293	0.0600249	0.911089	0.365056	0.535802
3-phenanthrene (ng/L)	URXP05	Polyaromatic Hydrocarbons (PAH)	Basophils (%)	LBXBAPCT	SDDSRVYR6	0.0382046	0.0260718	-0.0128961	0.0893053	1.46536	0.146842	0.299006
3-phenanthrene (ng/L)	URXP05	Polyaromatic Hydrocarbons (PAH)	Basophils (%)	LBXBAPCT	SDDSRVYR7	0.0618444	0.0339361	-0.00467042	0.128359	1.82238	0.0722305	0.186097
3-phenanthrene (ng/L)	URXP05	Polyaromatic Hydrocarbons (PAH)	Basophils (%)	LBXBAPCT	SMOKING	0.00137729	0.00136703	-0.00130208	0.00405667	1.00751	0.316806	0.489299
1-phenanthrene (ng/L)	URXP06	Polyaromatic Hydrocarbons (PAH)	Basophils (%)	LBXBAPCT	(Intercept)	0.717012	0.0601602	0.599098	0.834926	11.9184	2.73658e-21	3.13612e-19
1-phenanthrene (ng/L)	URXP06	Polyaromatic Hydrocarbons (PAH)	Basophils (%)	LBXBAPCT	chem_log_measurement	-0.0112665	0.00641045	-0.023831	0.00129798	-1.75752	0.0817159	0.20305
1-phenanthrene (ng/L)	URXP06	Polyaromatic Hydrocarbons (PAH)	Basophils (%)	LBXBAPCT	RIDRETH11	-0.0540661	0.0133629	-0.0802573	-0.0278748	-4.04599	9.91986e-05	0.000833443
1-phenanthrene (ng/L)	URXP06	Polyaromatic Hydrocarbons (PAH)	Basophils (%)	LBXBAPCT	RIDRETH12	-0.0526587	0.0171032	-0.0861811	-0.0191364	-3.07887	0.00264588	0.0157598
1-phenanthrene (ng/L)	URXP06	Polyaromatic Hydrocarbons (PAH)	Basophils (%)	LBXBAPCT	RIDRETH14	0.0776644	0.0205345	0.0374167	0.117912	3.78214	0.000257626	0.00196303
1-phenanthrene (ng/L)	URXP06	Polyaromatic Hydrocarbons (PAH)	Basophils (%)	LBXBAPCT	RIDRETH15	-0.0031291	0.0202068	-0.0427345	0.0364763	-0.154853	0.877231	0.921286
1-phenanthrene (ng/L)	URXP06	Polyaromatic Hydrocarbons (PAH)	Basophils (%)	LBXBAPCT	RIDAGEYR	0.00188456	0.000335801	0.00122639	0.00254273	5.61214	1.61238e-07	2.35687e-06
1-phenanthrene (ng/L)	URXP06	Polyaromatic Hydrocarbons (PAH)	Basophils (%)	LBXBAPCT	RIAGENDR2	-0.0047318	0.0117455	-0.027753	0.0182894	-0.402859	0.687863	0.786534
1-phenanthrene (ng/L)	URXP06	Polyaromatic Hydrocarbons (PAH)	Basophils (%)	LBXBAPCT	INDFMPIR	-0.00372246	0.00327654	-0.0101445	0.00269956	-1.13609	0.258479	0.420746
1-phenanthrene (ng/L)	URXP06	Polyaromatic Hydrocarbons (PAH)	Basophils (%)	LBXBAPCT	BMXWAIST	-0.00107245	0.00035636	-0.00177091	-0.000373981	-3.00945	0.00327069	0.0189687
1-phenanthrene (ng/L)	URXP06	Polyaromatic Hydrocarbons (PAH)	Basophils (%)	LBXBAPCT	URXUCR	0.00630863	0.00805998	-0.00948893	0.0221062	0.78271	0.435542	0.601074
1-phenanthrene (ng/L)	URXP06	Polyaromatic Hydrocarbons (PAH)	Basophils (%)	LBXBAPCT	SDDSRVYR3	0.0722079	0.0306229	0.012187	0.132229	2.35797	0.0202093	0.0765869
1-phenanthrene (ng/L)	URXP06	Polyaromatic Hydrocarbons (PAH)	Basophils (%)	LBXBAPCT	SDDSRVYR4	0.038347	0.0307352	-0.0218939	0.0985879	1.24766	0.214905	0.378196
1-phenanthrene (ng/L)	URXP06	Polyaromatic Hydrocarbons (PAH)	Basophils (%)	LBXBAPCT	SDDSRVYR5	0.0188906	0.0209562	-0.0221836	0.0599647	0.901431	0.369403	0.539776
1-phenanthrene (ng/L)	URXP06	Polyaromatic Hydrocarbons (PAH)	Basophils (%)	LBXBAPCT	SDDSRVYR6	0.039794	0.0260851	-0.0113328	0.0909208	1.52554	0.130102	0.27699
1-phenanthrene (ng/L)	URXP06	Polyaromatic Hydrocarbons (PAH)	Basophils (%)	LBXBAPCT	SDDSRVYR7	0.0651531	0.0338258	-0.00114551	0.131452	1.92614	0.056766	0.157745
1-phenanthrene (ng/L)	URXP06	Polyaromatic Hydrocarbons (PAH)	Basophils (%)	LBXBAPCT	SDDSRVYR8	0.0916652	0.0231695	0.046253	0.137077	3.95629	0.000137859	0.00111232
1-phenanthrene (ng/L)	URXP06	Polyaromatic Hydrocarbons (PAH)	Basophils (%)	LBXBAPCT	SDDSRVYR9	0.185491	0.0225168	0.141358	0.229624	8.23787	4.97491e-13	2.12733e-11
1-phenanthrene (ng/L)	URXP06	Polyaromatic Hydrocarbons (PAH)	Basophils (%)	LBXBAPCT	SMOKING	0.00209673	0.00111265	-8.40621e-05	0.00427752	1.88445	0.0622438	0.167893
2-phenanthrene (ng/L)	URXP07	Polyaromatic Hydrocarbons (PAH)	Basophils (%)	LBXBAPCT	(Intercept)	0.735104	0.0766119	0.584945	0.885263	9.59517	7.59894e-15	3.95836e-13
2-phenanthrene (ng/L)	URXP07	Polyaromatic Hydrocarbons (PAH)	Basophils (%)	LBXBAPCT	chem_log_measurement	-0.00693396	0.00660444	-0.0198787	0.00601075	-1.04989	0.297009	0.465252
2-phenanthrene (ng/L)	URXP07	Polyaromatic Hydrocarbons (PAH)	Basophils (%)	LBXBAPCT	RIDRETH11	-0.049342	0.0163782	-0.0814432	-0.0172408	-3.01267	0.00349057	0.0200813
2-phenanthrene (ng/L)	URXP07	Polyaromatic Hydrocarbons (PAH)	Basophils (%)	LBXBAPCT	RIDRETH12	-0.0446525	0.0224795	-0.0887123	-0.000592642	-1.98636	0.0505055	0.146753
2-phenanthrene (ng/L)	URXP07	Polyaromatic Hydrocarbons (PAH)	Basophils (%)	LBXBAPCT	RIDRETH14	0.0930776	0.0259384	0.0422383	0.143917	3.58841	0.000578854	0.00412015
2-phenanthrene (ng/L)	URXP07	Polyaromatic Hydrocarbons (PAH)	Basophils (%)	LBXBAPCT	RIDRETH15	0.018913	0.0284614	-0.0368714	0.0746974	0.664512	0.508322	0.657788
2-phenanthrene (ng/L)	URXP07	Polyaromatic Hydrocarbons (PAH)	Basophils (%)	LBXBAPCT	RIDAGEYR	0.00128597	0.000436795	0.000429851	0.00214209	2.9441	0.00426586	0.0233685
2-phenanthrene (ng/L)	URXP07	Polyaromatic Hydrocarbons (PAH)	Basophils (%)	LBXBAPCT	RIAGENDR2	0.00196915	0.0154408	-0.0282947	0.032233	0.12753	0.898849	0.93746
2-phenanthrene (ng/L)	URXP07	Polyaromatic Hydrocarbons (PAH)	Basophils (%)	LBXBAPCT	INDFMPIR	-0.00488493	0.00389075	-0.0125108	0.00274094	-1.25552	0.213037	0.376063
2-phenanthrene (ng/L)	URXP07	Polyaromatic Hydrocarbons (PAH)	Basophils (%)	LBXBAPCT	BMXWAIST	-0.000997278	0.00046698	-0.00191256	-8.19961e-05	-2.13559	0.0358507	0.115277
2-phenanthrene (ng/L)	URXP07	Polyaromatic Hydrocarbons (PAH)	Basophils (%)	LBXBAPCT	URXUCR	-8.94924e-05	0.0101159	-0.0199166	0.0197377	-0.00884672	0.992964	0.994005
2-phenanthrene (ng/L)	URXP07	Polyaromatic Hydrocarbons (PAH)	Basophils (%)	LBXBAPCT	SDDSRVYR3	0.0716266	0.0313205	0.0102383	0.133015	2.28689	0.0249144	0.0886704
2-phenanthrene (ng/L)	URXP07	Polyaromatic Hydrocarbons (PAH)	Basophils (%)	LBXBAPCT	SDDSRVYR4	0.0394782	0.0303113	-0.0199319	0.0988882	1.30243	0.196603	0.358313
2-phenanthrene (ng/L)	URXP07	Polyaromatic Hydrocarbons (PAH)	Basophils (%)	LBXBAPCT	SDDSRVYR5	0.0219174	0.0212057	-0.0196458	0.0634806	1.03356	0.304535	0.475214
2-phenanthrene (ng/L)	URXP07	Polyaromatic Hydrocarbons (PAH)	Basophils (%)	LBXBAPCT	SDDSRVYR6	0.0402495	0.0253497	-0.00943582	0.0899349	1.58777	0.116383	0.258699
2-phenanthrene (ng/L)	URXP07	Polyaromatic Hydrocarbons (PAH)	Basophils (%)	LBXBAPCT	SDDSRVYR7	0.0664806	0.0335934	0.00063765	0.132324	1.97898	0.0513475	0.148447
2-phenanthrene (ng/L)	URXP07	Polyaromatic Hydrocarbons (PAH)	Basophils (%)	LBXBAPCT	SMOKING	0.00189775	0.00142188	-0.000889141	0.00468463	1.33467	0.185867	0.345734
3-fluoranthene (ng/L)	URXP09	Polyaromatic Hydrocarbons (PAH)	Basophils (%)	LBXBAPCT	(Intercept)	0.555678	0.147063	0.267435	0.843921	3.77851	0.0324764	0.107195
3-fluoranthene (ng/L)	URXP09	Polyaromatic Hydrocarbons (PAH)	Basophils (%)	LBXBAPCT	chem_log_measurement	-0.014135	0.00839466	-0.0305885	0.00231851	-1.68381	0.190807	0.351325
3-fluoranthene (ng/L)	URXP09	Polyaromatic Hydrocarbons (PAH)	Basophils (%)	LBXBAPCT	RIDRETH11	0.0187213	0.0327546	-0.0454777	0.0829203	0.571561	0.607635	0.731153
3-fluoranthene (ng/L)	URXP09	Polyaromatic Hydrocarbons (PAH)	Basophils (%)	LBXBAPCT	RIDRETH12	-0.0339505	0.0747895	-0.180538	0.112637	-0.453948	0.680695	0.779765
3-fluoranthene (ng/L)	URXP09	Polyaromatic Hydrocarbons (PAH)	Basophils (%)	LBXBAPCT	RIDRETH14	0.0472134	0.0263278	-0.00438916	0.098816	1.79329	0.170825	0.328686
3-fluoranthene (ng/L)	URXP09	Polyaromatic Hydrocarbons (PAH)	Basophils (%)	LBXBAPCT	RIDRETH15	-0.122231	0.0807324	-0.280466	0.0360048	-1.51402	0.227245	0.391731
3-fluoranthene (ng/L)	URXP09	Polyaromatic Hydrocarbons (PAH)	Basophils (%)	LBXBAPCT	RIDAGEYR	0.000502217	0.000646751	-0.000765416	0.00176985	0.776522	0.494043	0.646908
3-fluoranthene (ng/L)	URXP09	Polyaromatic Hydrocarbons (PAH)	Basophils (%)	LBXBAPCT	RIAGENDR2	0.0234964	0.0258267	-0.027124	0.0741169	0.909772	0.430018	0.597373
3-fluoranthene (ng/L)	URXP09	Polyaromatic Hydrocarbons (PAH)	Basophils (%)	LBXBAPCT	INDFMPIR	0.0143377	0.0074258	-0.000216856	0.0288923	1.9308	0.14905	0.300936
3-fluoranthene (ng/L)	URXP09	Polyaromatic Hydrocarbons (PAH)	Basophils (%)	LBXBAPCT	BMXWAIST	0.00110371	0.000707102	-0.000282207	0.00248963	1.5609	0.216465	0.380473
3-fluoranthene (ng/L)	URXP09	Polyaromatic Hydrocarbons (PAH)	Basophils (%)	LBXBAPCT	URXUCR	-0.00474124	0.0145432	-0.0332459	0.0237634	-0.326012	0.765833	0.840656
3-fluoranthene (ng/L)	URXP09	Polyaromatic Hydrocarbons (PAH)	Basophils (%)	LBXBAPCT	SMOKING	0.000371874	0.00247562	-0.00448033	0.00522408	0.150215	0.890126	0.931074
1-pyrene (ng/L)	URXP10	Polyaromatic Hydrocarbons (PAH)	Basophils (%)	LBXBAPCT	(Intercept)	0.766646	0.0689747	0.631456	0.901837	11.1149	1.06715e-18	7.64347e-17
1-pyrene (ng/L)	URXP10	Polyaromatic Hydrocarbons (PAH)	Basophils (%)	LBXBAPCT	chem_log_measurement	-0.000660676	0.00651202	-0.0134242	0.0121029	-0.101455	0.91941	0.949571
1-pyrene (ng/L)	URXP10	Polyaromatic Hydrocarbons (PAH)	Basophils (%)	LBXBAPCT	RIDRETH11	-0.043176	0.0148263	-0.0722356	-0.0141164	-2.91211	0.00450442	0.0243035
1-pyrene (ng/L)	URXP10	Polyaromatic Hydrocarbons (PAH)	Basophils (%)	LBXBAPCT	RIDRETH12	-0.0519095	0.0186823	-0.0885269	-0.0152922	-2.77854	0.00661928	0.031942
1-pyrene (ng/L)	URXP10	Polyaromatic Hydrocarbons (PAH)	Basophils (%)	LBXBAPCT	RIDRETH14	0.0790178	0.022431	0.035053	0.122983	3.5227	0.000667204	0.00470822
1-pyrene (ng/L)	URXP10	Polyaromatic Hydrocarbons (PAH)	Basophils (%)	LBXBAPCT	RIDRETH15	0.00397385	0.0210839	-0.0373505	0.0452982	0.188478	0.850917	0.901582
1-pyrene (ng/L)	URXP10	Polyaromatic Hydrocarbons (PAH)	Basophils (%)	LBXBAPCT	RIDAGEYR	0.00198882	0.000364809	0.00127379	0.00270384	5.45166	4.16116e-07	5.75929e-06
1-pyrene (ng/L)	URXP10	Polyaromatic Hydrocarbons (PAH)	Basophils (%)	LBXBAPCT	RIAGENDR2	-0.0132884	0.012641	-0.0380647	0.0114878	-1.05122	0.295911	0.46454
1-pyrene (ng/L)	URXP10	Polyaromatic Hydrocarbons (PAH)	Basophils (%)	LBXBAPCT	INDFMPIR	-0.00238012	0.0036511	-0.00953629	0.00477604	-0.651891	0.516097	0.664863
1-pyrene (ng/L)	URXP10	Polyaromatic Hydrocarbons (PAH)	Basophils (%)	LBXBAPCT	BMXWAIST	-0.00110419	0.000387325	-0.00186334	-0.000345029	-2.8508	0.00538311	0.0276887
1-pyrene (ng/L)	URXP10	Polyaromatic Hydrocarbons (PAH)	Basophils (%)	LBXBAPCT	URXUCR	-0.00237206	0.00825577	-0.0185534	0.0138092	-0.287322	0.774512	0.847261
1-pyrene (ng/L)	URXP10	Polyaromatic Hydrocarbons (PAH)	Basophils (%)	LBXBAPCT	SDDSRVYR4	-0.0324141	0.0380321	-0.106957	0.0421289	-0.852281	0.396271	0.566282
1-pyrene (ng/L)	URXP10	Polyaromatic Hydrocarbons (PAH)	Basophils (%)	LBXBAPCT	SDDSRVYR5	-0.0499057	0.030725	-0.110127	0.0103154	-1.62427	0.10774	0.246545
1-pyrene (ng/L)	URXP10	Polyaromatic Hydrocarbons (PAH)	Basophils (%)	LBXBAPCT	SDDSRVYR6	-0.0312684	0.0345181	-0.0989238	0.036387	-0.905856	0.367378	0.538108
1-pyrene (ng/L)	URXP10	Polyaromatic Hydrocarbons (PAH)	Basophils (%)	LBXBAPCT	SDDSRVYR7	-0.00428419	0.0419306	-0.0864681	0.0778997	-0.102174	0.918841	0.949571
1-pyrene (ng/L)	URXP10	Polyaromatic Hydrocarbons (PAH)	Basophils (%)	LBXBAPCT	SDDSRVYR8	0.0245536	0.0329383	-0.0400054	0.0891127	0.745444	0.457904	0.620328
1-pyrene (ng/L)	URXP10	Polyaromatic Hydrocarbons (PAH)	Basophils (%)	LBXBAPCT	SDDSRVYR9	0.116643	0.0317077	0.0544963	0.178791	3.67871	0.000394534	0.00292077
1-pyrene (ng/L)	URXP10	Polyaromatic Hydrocarbons (PAH)	Basophils (%)	LBXBAPCT	SMOKING	0.00174226	0.00127503	-0.000756795	0.00424132	1.36645	0.175129	0.334496
9-fluorene (ng/L)	URXP17	Polyaromatic Hydrocarbons (PAH)	Basophils (%)	LBXBAPCT	(Intercept)	0.793663	0.0897595	0.617734	0.969591	8.8421	1.06769e-12	4.24851e-11
9-fluorene (ng/L)	URXP17	Polyaromatic Hydrocarbons (PAH)	Basophils (%)	LBXBAPCT	chem_log_measurement	0.0100439	0.00835607	-0.00633402	0.0264218	1.20199	0.233798	0.395881
9-fluorene (ng/L)	URXP17	Polyaromatic Hydrocarbons (PAH)	Basophils (%)	LBXBAPCT	RIDRETH11	-0.0324533	0.0191525	-0.0699922	0.00508556	-1.69447	0.0950373	0.225773
9-fluorene (ng/L)	URXP17	Polyaromatic Hydrocarbons (PAH)	Basophils (%)	LBXBAPCT	RIDRETH12	-0.0381453	0.0251932	-0.0875239	0.0112333	-1.51411	0.13492	0.283349
9-fluorene (ng/L)	URXP17	Polyaromatic Hydrocarbons (PAH)	Basophils (%)	LBXBAPCT	RIDRETH14	0.0954084	0.0291019	0.0383688	0.152448	3.27843	0.00168994	0.0105713
9-fluorene (ng/L)	URXP17	Polyaromatic Hydrocarbons (PAH)	Basophils (%)	LBXBAPCT	RIDRETH15	0.0283989	0.0302285	-0.030849	0.0876468	0.939473	0.35102	0.524559
9-fluorene (ng/L)	URXP17	Polyaromatic Hydrocarbons (PAH)	Basophils (%)	LBXBAPCT	RIDAGEYR	0.00134529	0.000490881	0.000383167	0.00230742	2.74057	0.00793995	0.03653
9-fluorene (ng/L)	URXP17	Polyaromatic Hydrocarbons (PAH)	Basophils (%)	LBXBAPCT	RIAGENDR2	-0.00684902	0.0179341	-0.0419999	0.0283019	-0.381898	0.703802	0.801428
9-fluorene (ng/L)	URXP17	Polyaromatic Hydrocarbons (PAH)	Basophils (%)	LBXBAPCT	INDFMPIR	-0.00447056	0.00446657	-0.013225	0.00428393	-1.00089	0.320648	0.493371
9-fluorene (ng/L)	URXP17	Polyaromatic Hydrocarbons (PAH)	Basophils (%)	LBXBAPCT	BMXWAIST	-0.00113934	0.000523381	-0.00216516	-0.00011351	-2.17688	0.0331852	0.108782
9-fluorene (ng/L)	URXP17	Polyaromatic Hydrocarbons (PAH)	Basophils (%)	LBXBAPCT	URXUCR	-0.0145443	0.011413	-0.0369138	0.00782528	-1.27436	0.207145	0.368615
9-fluorene (ng/L)	URXP17	Polyaromatic Hydrocarbons (PAH)	Basophils (%)	LBXBAPCT	SDDSRVYR4	-0.0346688	0.0369559	-0.107102	0.0377648	-0.938112	0.351714	0.525096
9-fluorene (ng/L)	URXP17	Polyaromatic Hydrocarbons (PAH)	Basophils (%)	LBXBAPCT	SDDSRVYR5	-0.0587359	0.0302664	-0.118058	0.000586167	-1.94063	0.0567102	0.157742
9-fluorene (ng/L)	URXP17	Polyaromatic Hydrocarbons (PAH)	Basophils (%)	LBXBAPCT	SDDSRVYR6	-0.035283	0.0331641	-0.100285	0.0297187	-1.06389	0.291376	0.459687
9-fluorene (ng/L)	URXP17	Polyaromatic Hydrocarbons (PAH)	Basophils (%)	LBXBAPCT	SDDSRVYR7	-0.0124963	0.0397809	-0.0904668	0.0654742	-0.314128	0.754446	0.834551
9-fluorene (ng/L)	URXP17	Polyaromatic Hydrocarbons (PAH)	Basophils (%)	LBXBAPCT	SMOKING	0.000481086	0.00163941	-0.00273215	0.00369432	0.293451	0.770127	0.84343
4-phenanthrene (ng/L)	URXP19	Polyaromatic Hydrocarbons (PAH)	Basophils (%)	LBXBAPCT	(Intercept)	0.794144	0.142876	0.514108	1.07418	5.55829	3.23098e-06	3.58687e-05
4-phenanthrene (ng/L)	URXP19	Polyaromatic Hydrocarbons (PAH)	Basophils (%)	LBXBAPCT	chem_log_measurement	0.00424361	0.0131007	-0.0214338	0.029921	0.323922	0.747982	0.83222
4-phenanthrene (ng/L)	URXP19	Polyaromatic Hydrocarbons (PAH)	Basophils (%)	LBXBAPCT	RIDRETH11	-0.0438368	0.0261034	-0.0949994	0.00732585	-1.67935	0.102252	0.237592
4-phenanthrene (ng/L)	URXP19	Polyaromatic Hydrocarbons (PAH)	Basophils (%)	LBXBAPCT	RIDRETH12	-0.0267071	0.0362284	-0.0977148	0.0443005	-0.737188	0.466065	0.624545
4-phenanthrene (ng/L)	URXP19	Polyaromatic Hydrocarbons (PAH)	Basophils (%)	LBXBAPCT	RIDRETH14	0.100143	0.0347833	0.0319682	0.168319	2.87907	0.00685185	0.032882
4-phenanthrene (ng/L)	URXP19	Polyaromatic Hydrocarbons (PAH)	Basophils (%)	LBXBAPCT	RIDRETH15	0.0319268	0.0446645	-0.0556156	0.119469	0.714815	0.479603	0.635126
4-phenanthrene (ng/L)	URXP19	Polyaromatic Hydrocarbons (PAH)	Basophils (%)	LBXBAPCT	RIDAGEYR	0.00158312	0.00065859	0.000292283	0.00287396	2.4038	0.0218239	0.0809916
4-phenanthrene (ng/L)	URXP19	Polyaromatic Hydrocarbons (PAH)	Basophils (%)	LBXBAPCT	RIAGENDR2	-0.0157906	0.0230999	-0.0610664	0.0294852	-0.68358	0.498873	0.650555
4-phenanthrene (ng/L)	URXP19	Polyaromatic Hydrocarbons (PAH)	Basophils (%)	LBXBAPCT	INDFMPIR	0.00204966	0.00673098	-0.0111431	0.0152424	0.304511	0.762594	0.838319
4-phenanthrene (ng/L)	URXP19	Polyaromatic Hydrocarbons (PAH)	Basophils (%)	LBXBAPCT	BMXWAIST	-0.0015284	0.00074818	-0.00299483	-6.1962e-05	-2.04282	0.0488848	0.144238
4-phenanthrene (ng/L)	URXP19	Polyaromatic Hydrocarbons (PAH)	Basophils (%)	LBXBAPCT	URXUCR	-0.00324107	0.0163162	-0.0352209	0.0287388	-0.198641	0.843727	0.89628
4-phenanthrene (ng/L)	URXP19	Polyaromatic Hydrocarbons (PAH)	Basophils (%)	LBXBAPCT	SDDSRVYR4	-0.03183	0.0387674	-0.107814	0.0441541	-0.82105	0.417338	0.586114
4-phenanthrene (ng/L)	URXP19	Polyaromatic Hydrocarbons (PAH)	Basophils (%)	LBXBAPCT	SDDSRVYR7	-0.00275054	0.0409471	-0.0830069	0.0775058	-0.0671731	0.946837	0.967596
4-phenanthrene (ng/L)	URXP19	Polyaromatic Hydrocarbons (PAH)	Basophils (%)	LBXBAPCT	SMOKING	0.00417721	0.00233098	-0.000391507	0.00874593	1.79204	0.0820298	0.203653
2 & 3-Hydroxyphenanthrene (ng/L)	URXP25	Polyaromatic Hydrocarbons (PAH)	Basophils (%)	LBXBAPCT	(Intercept)	0.726449	0.0852457	0.559367	0.893531	8.52183	9.85114e-08	1.58559e-06
2 & 3-Hydroxyphenanthrene (ng/L)	URXP25	Polyaromatic Hydrocarbons (PAH)	Basophils (%)	LBXBAPCT	chem_log_measurement	-0.00504672	0.0080353	-0.0207959	0.0107025	-0.628069	0.537847	0.681526
2 & 3-Hydroxyphenanthrene (ng/L)	URXP25	Polyaromatic Hydrocarbons (PAH)	Basophils (%)	LBXBAPCT	RIDRETH11	-0.0564482	0.0203517	-0.0963375	-0.016559	-2.77364	0.0125237	0.0519254
2 & 3-Hydroxyphenanthrene (ng/L)	URXP25	Polyaromatic Hydrocarbons (PAH)	Basophils (%)	LBXBAPCT	RIDRETH12	-0.0632371	0.019779	-0.102004	-0.0244702	-3.19718	0.00499335	0.0259438
2 & 3-Hydroxyphenanthrene (ng/L)	URXP25	Polyaromatic Hydrocarbons (PAH)	Basophils (%)	LBXBAPCT	RIDRETH14	0.0498338	0.0273085	-0.0036909	0.103358	1.82484	0.0846672	0.208206
2 & 3-Hydroxyphenanthrene (ng/L)	URXP25	Polyaromatic Hydrocarbons (PAH)	Basophils (%)	LBXBAPCT	RIDRETH15	-0.0373207	0.0212447	-0.0789603	0.00431892	-1.75671	0.0959658	0.22779
2 & 3-Hydroxyphenanthrene (ng/L)	URXP25	Polyaromatic Hydrocarbons (PAH)	Basophils (%)	LBXBAPCT	RIDAGEYR	0.00328036	0.000482154	0.00233534	0.00422538	6.80355	2.26865e-06	2.64214e-05
2 & 3-Hydroxyphenanthrene (ng/L)	URXP25	Polyaromatic Hydrocarbons (PAH)	Basophils (%)	LBXBAPCT	RIAGENDR2	-0.0360073	0.0139164	-0.0632834	-0.00873117	-2.5874	0.0185848	0.0718562
2 & 3-Hydroxyphenanthrene (ng/L)	URXP25	Polyaromatic Hydrocarbons (PAH)	Basophils (%)	LBXBAPCT	INDFMPIR	0.000571349	0.00559236	-0.0103897	0.0115324	0.102166	0.919755	0.949584
2 & 3-Hydroxyphenanthrene (ng/L)	URXP25	Polyaromatic Hydrocarbons (PAH)	Basophils (%)	LBXBAPCT	BMXWAIST	-0.00118853	0.000399943	-0.00197242	-0.000404647	-2.97176	0.00817168	0.0373395
2 & 3-Hydroxyphenanthrene (ng/L)	URXP25	Polyaromatic Hydrocarbons (PAH)	Basophils (%)	LBXBAPCT	URXUCR	0.00624431	0.0092262	-0.0118391	0.0243277	0.676801	0.507137	0.656848
2 & 3-Hydroxyphenanthrene (ng/L)	URXP25	Polyaromatic Hydrocarbons (PAH)	Basophils (%)	LBXBAPCT	SDDSRVYR9	0.0916425	0.0222261	0.0480793	0.135206	4.12319	0.000638427	0.00451628
2 & 3-Hydroxyphenanthrene (ng/L)	URXP25	Polyaromatic Hydrocarbons (PAH)	Basophils (%)	LBXBAPCT	SMOKING	0.0021233	0.00179553	-0.00139595	0.00564254	1.18254	0.252376	0.413679
Paranitrophenol (ug/L)	URXPAR	Pesticides	Basophils (%)	LBXBAPCT	(Intercept)	0.694462	0.0827675	0.532238	0.856687	8.39052	6.61717e-12	2.06067e-10
Paranitrophenol (ug/L)	URXPAR	Pesticides	Basophils (%)	LBXBAPCT	chem_log_measurement	-0.0022189	0.00493628	-0.011894	0.00745621	-0.449509	0.654583	0.760187
Paranitrophenol (ug/L)	URXPAR	Pesticides	Basophils (%)	LBXBAPCT	RIDRETH11	-0.0544792	0.0192629	-0.0922346	-0.0167238	-2.82819	0.00624285	0.0310517
Paranitrophenol (ug/L)	URXPAR	Pesticides	Basophils (%)	LBXBAPCT	RIDRETH12	-0.0177908	0.025324	-0.0674259	0.0318443	-0.702526	0.484899	0.639905
Paranitrophenol (ug/L)	URXPAR	Pesticides	Basophils (%)	LBXBAPCT	RIDRETH14	0.0324468	0.0227893	-0.0122202	0.0771139	1.42377	0.159369	0.314675
Paranitrophenol (ug/L)	URXPAR	Pesticides	Basophils (%)	LBXBAPCT	RIDRETH15	-0.00730386	0.0282558	-0.0626853	0.0480776	-0.25849	0.796858	0.864445
Paranitrophenol (ug/L)	URXPAR	Pesticides	Basophils (%)	LBXBAPCT	RIDAGEYR	0.00119243	0.000456708	0.000297286	0.00208758	2.61093	0.0112347	0.0476261
Paranitrophenol (ug/L)	URXPAR	Pesticides	Basophils (%)	LBXBAPCT	RIAGENDR2	0.0341503	0.0194686	-0.00400814	0.0723087	1.75412	0.0841964	0.207311
Paranitrophenol (ug/L)	URXPAR	Pesticides	Basophils (%)	LBXBAPCT	INDFMPIR	0.00694281	0.00468838	-0.00224642	0.016132	1.48085	0.143552	0.2952
Paranitrophenol (ug/L)	URXPAR	Pesticides	Basophils (%)	LBXBAPCT	BMXWAIST	-0.000566326	0.000450576	-0.00144945	0.000316802	-1.25689	0.21336	0.376402
Paranitrophenol (ug/L)	URXPAR	Pesticides	Basophils (%)	LBXBAPCT	URXUCR	-0.00967648	0.008738	-0.026803	0.00745	-1.1074	0.272265	0.436724
Paranitrophenol (ug/L)	URXPAR	Pesticides	Basophils (%)	LBXBAPCT	SDDSRVYR5	0.0303027	0.0311823	-0.0308147	0.09142	0.97179	0.334813	0.506463
Paranitrophenol (ug/L)	URXPAR	Pesticides	Basophils (%)	LBXBAPCT	SDDSRVYR6	0.0206636	0.0363361	-0.0505553	0.0918824	0.568678	0.571565	0.708972
Paranitrophenol (ug/L)	URXPAR	Pesticides	Basophils (%)	LBXBAPCT	SDDSRVYR7	0.0476608	0.0318194	-0.0147052	0.110027	1.49785	0.139087	0.288757
Paranitrophenol (ug/L)	URXPAR	Pesticides	Basophils (%)	LBXBAPCT	SDDSRVYR8	0.0653838	0.035072	-0.00335738	0.134125	1.86427	0.066871	0.175475
Paranitrophenol (ug/L)	URXPAR	Pesticides	Basophils (%)	LBXBAPCT	SMOKING	0.00469009	0.00159531	0.00156328	0.0078169	2.93993	0.0045633	0.0244111
Phenylglyoxylic acid (ng/mL)	URXPHG	Volatile Organic Compounds (VOC)	Basophils (%)	LBXBAPCT	(Intercept)	0.710245	0.0763399	0.560619	0.859871	9.30372	2.54702e-12	8.7918e-11
Phenylglyoxylic acid (ng/mL)	URXPHG	Volatile Organic Compounds (VOC)	Basophils (%)	LBXBAPCT	chem_log_measurement	-0.004668	0.00652606	-0.0174591	0.00812309	-0.715286	0.477898	0.634346
Phenylglyoxylic acid (ng/mL)	URXPHG	Volatile Organic Compounds (VOC)	Basophils (%)	LBXBAPCT	RIDRETH11	-0.0216869	0.0159798	-0.0530073	0.00963341	-1.35715	0.181081	0.340324
Phenylglyoxylic acid (ng/mL)	URXPHG	Volatile Organic Compounds (VOC)	Basophils (%)	LBXBAPCT	RIDRETH12	-0.0468277	0.0224306	-0.0907917	-0.00286365	-2.08767	0.0421595	0.130041
Phenylglyoxylic acid (ng/mL)	URXPHG	Volatile Organic Compounds (VOC)	Basophils (%)	LBXBAPCT	RIDRETH14	0.0801235	0.0221937	0.0366239	0.123623	3.61019	0.000729098	0.00505778
Phenylglyoxylic acid (ng/mL)	URXPHG	Volatile Organic Compounds (VOC)	Basophils (%)	LBXBAPCT	RIDRETH15	-0.0387268	0.017037	-0.0721193	-0.00533422	-2.2731	0.0275354	0.0948183
Phenylglyoxylic acid (ng/mL)	URXPHG	Volatile Organic Compounds (VOC)	Basophils (%)	LBXBAPCT	RIDAGEYR	0.00235479	0.000453401	0.00146613	0.00324346	5.19362	4.15626e-06	4.47657e-05
Phenylglyoxylic acid (ng/mL)	URXPHG	Volatile Organic Compounds (VOC)	Basophils (%)	LBXBAPCT	RIAGENDR2	-0.034428	0.0159186	-0.0656286	-0.00322748	-2.16275	0.0355723	0.11464
Phenylglyoxylic acid (ng/mL)	URXPHG	Volatile Organic Compounds (VOC)	Basophils (%)	LBXBAPCT	INDFMPIR	0.00805366	0.00487109	-0.00149368	0.017601	1.65336	0.104785	0.241713
Phenylglyoxylic acid (ng/mL)	URXPHG	Volatile Organic Compounds (VOC)	Basophils (%)	LBXBAPCT	BMXWAIST	-0.00111215	0.000462062	-0.00201779	-0.000206504	-2.40692	0.0199836	0.0762358
Phenylglyoxylic acid (ng/mL)	URXPHG	Volatile Organic Compounds (VOC)	Basophils (%)	LBXBAPCT	URXUCR	0.00102769	0.0103755	-0.0193082	0.0213636	0.0990497	0.921511	0.9508
Phenylglyoxylic acid (ng/mL)	URXPHG	Volatile Organic Compounds (VOC)	Basophils (%)	LBXBAPCT	SDDSRVYR7	0.0291124	0.0365814	-0.0425871	0.100812	0.795826	0.430051	0.597373
Phenylglyoxylic acid (ng/mL)	URXPHG	Volatile Organic Compounds (VOC)	Basophils (%)	LBXBAPCT	SDDSRVYR8	0.0546687	0.023429	0.00874779	0.10059	2.33337	0.0238651	0.0858962
Phenylglyoxylic acid (ng/mL)	URXPHG	Volatile Organic Compounds (VOC)	Basophils (%)	LBXBAPCT	SDDSRVYR9	0.151988	0.023605	0.105722	0.198254	6.43882	5.33822e-08	9.0497e-07
Phenylglyoxylic acid (ng/mL)	URXPHG	Volatile Organic Compounds (VOC)	Basophils (%)	LBXBAPCT	SMOKING	0.00398231	0.00134209	0.00135182	0.0066128	2.96725	0.00467416	0.0247075
2-Amino-1-methyl-6-phenylimidazo[4,5-b]pyridine (pg/mL)	URXPHIP	Aromatic Amines	Basophils (%)	LBXBAPCT	(Intercept)	0.641071	0.113397	0.418813	0.863329	5.65334	0.00482354	0.0253568
2-Amino-1-methyl-6-phenylimidazo[4,5-b]pyridine (pg/mL)	URXPHIP	Aromatic Amines	Basophils (%)	LBXBAPCT	chem_log_measurement	-0.000313945	0.0051439	-0.010396	0.0097681	-0.0610324	0.954261	0.971901
2-Amino-1-methyl-6-phenylimidazo[4,5-b]pyridine (pg/mL)	URXPHIP	Aromatic Amines	Basophils (%)	LBXBAPCT	RIDRETH11	-0.0630265	0.0246761	-0.111392	-0.0146613	-2.55415	0.0630274	0.16876
2-Amino-1-methyl-6-phenylimidazo[4,5-b]pyridine (pg/mL)	URXPHIP	Aromatic Amines	Basophils (%)	LBXBAPCT	RIDRETH12	-0.0737214	0.0265689	-0.125796	-0.0216464	-2.77473	0.050088	0.146158
2-Amino-1-methyl-6-phenylimidazo[4,5-b]pyridine (pg/mL)	URXPHIP	Aromatic Amines	Basophils (%)	LBXBAPCT	RIDRETH14	0.0814276	0.0376075	0.00771696	0.155138	2.1652	0.0963266	0.228457
2-Amino-1-methyl-6-phenylimidazo[4,5-b]pyridine (pg/mL)	URXPHIP	Aromatic Amines	Basophils (%)	LBXBAPCT	RIDRETH15	-0.0138509	0.0219733	-0.0569185	0.0292167	-0.630352	0.562682	0.702433
2-Amino-1-methyl-6-phenylimidazo[4,5-b]pyridine (pg/mL)	URXPHIP	Aromatic Amines	Basophils (%)	LBXBAPCT	RIDAGEYR	0.00303241	0.000506355	0.00203996	0.00402487	5.98871	0.00390943	0.0217064
2-Amino-1-methyl-6-phenylimidazo[4,5-b]pyridine (pg/mL)	URXPHIP	Aromatic Amines	Basophils (%)	LBXBAPCT	RIAGENDR2	-0.00194246	0.0128063	-0.0270428	0.0231578	-0.15168	0.886782	0.928254
2-Amino-1-methyl-6-phenylimidazo[4,5-b]pyridine (pg/mL)	URXPHIP	Aromatic Amines	Basophils (%)	LBXBAPCT	INDFMPIR	0.00734805	0.00761687	-0.00758101	0.0222771	0.964708	0.389321	0.560224
2-Amino-1-methyl-6-phenylimidazo[4,5-b]pyridine (pg/mL)	URXPHIP	Aromatic Amines	Basophils (%)	LBXBAPCT	BMXWAIST	-0.00118419	0.000464439	-0.00209449	-0.000273887	-2.54972	0.0633245	0.16924
2-Amino-1-methyl-6-phenylimidazo[4,5-b]pyridine (pg/mL)	URXPHIP	Aromatic Amines	Basophils (%)	LBXBAPCT	URXUCR	0.00955395	0.0125216	-0.0149883	0.0340962	0.763	0.48798	0.642492
2-Amino-1-methyl-6-phenylimidazo[4,5-b]pyridine (pg/mL)	URXPHIP	Aromatic Amines	Basophils (%)	LBXBAPCT	SMOKING	0.00244337	0.00228287	-0.00203106	0.0069178	1.07031	0.344767	0.517693
N-acetyl-s-(3-hydroxypropyl-1-methyl)-L-cysteine (ng/mL)	URXPMM	Volatile Organic Compounds (VOC)	Basophils (%)	LBXBAPCT	(Intercept)	0.74965	0.0835889	0.585816	0.913485	8.9683	7.89598e-12	2.40659e-10
N-acetyl-s-(3-hydroxypropyl-1-methyl)-L-cysteine (ng/mL)	URXPMM	Volatile Organic Compounds (VOC)	Basophils (%)	LBXBAPCT	chem_log_measurement	-0.0106819	0.00749513	-0.0253724	0.00400857	-1.42518	0.160576	0.315707
N-acetyl-s-(3-hydroxypropyl-1-methyl)-L-cysteine (ng/mL)	URXPMM	Volatile Organic Compounds (VOC)	Basophils (%)	LBXBAPCT	RIDRETH11	-0.0222719	0.0159465	-0.0535269	0.00898321	-1.39666	0.168939	0.325933
N-acetyl-s-(3-hydroxypropyl-1-methyl)-L-cysteine (ng/mL)	URXPMM	Volatile Organic Compounds (VOC)	Basophils (%)	LBXBAPCT	RIDRETH12	-0.0456223	0.0223518	-0.0894319	-0.0018127	-2.0411	0.04676	0.14028
N-acetyl-s-(3-hydroxypropyl-1-methyl)-L-cysteine (ng/mL)	URXPMM	Volatile Organic Compounds (VOC)	Basophils (%)	LBXBAPCT	RIDRETH14	0.0791383	0.0228637	0.0343255	0.123951	3.46131	0.00113905	0.00743368
N-acetyl-s-(3-hydroxypropyl-1-methyl)-L-cysteine (ng/mL)	URXPMM	Volatile Organic Compounds (VOC)	Basophils (%)	LBXBAPCT	RIDRETH15	-0.0399361	0.0169353	-0.0731293	-0.00674295	-2.35816	0.0224874	0.0831308
N-acetyl-s-(3-hydroxypropyl-1-methyl)-L-cysteine (ng/mL)	URXPMM	Volatile Organic Compounds (VOC)	Basophils (%)	LBXBAPCT	RIDAGEYR	0.00253407	0.000483188	0.00158702	0.00348112	5.24448	3.48909e-06	3.78645e-05
N-acetyl-s-(3-hydroxypropyl-1-methyl)-L-cysteine (ng/mL)	URXPMM	Volatile Organic Compounds (VOC)	Basophils (%)	LBXBAPCT	RIAGENDR2	-0.032767	0.015587	-0.0633176	-0.00221636	-2.10219	0.0408077	0.127357
N-acetyl-s-(3-hydroxypropyl-1-methyl)-L-cysteine (ng/mL)	URXPMM	Volatile Organic Compounds (VOC)	Basophils (%)	LBXBAPCT	INDFMPIR	0.00766443	0.00480783	-0.00175892	0.0170878	1.59416	0.117465	0.260277
N-acetyl-s-(3-hydroxypropyl-1-methyl)-L-cysteine (ng/mL)	URXPMM	Volatile Organic Compounds (VOC)	Basophils (%)	LBXBAPCT	BMXWAIST	-0.00114005	0.000472563	-0.00206627	-0.000213826	-2.41248	0.0197145	0.07541
N-acetyl-s-(3-hydroxypropyl-1-methyl)-L-cysteine (ng/mL)	URXPMM	Volatile Organic Compounds (VOC)	Basophils (%)	LBXBAPCT	URXUCR	0.00404648	0.0106771	-0.0168807	0.0249737	0.378985	0.70637	0.803394
N-acetyl-s-(3-hydroxypropyl-1-methyl)-L-cysteine (ng/mL)	URXPMM	Volatile Organic Compounds (VOC)	Basophils (%)	LBXBAPCT	SDDSRVYR7	0.0278269	0.0352104	-0.0411855	0.0968394	0.790303	0.433238	0.599627
N-acetyl-s-(3-hydroxypropyl-1-methyl)-L-cysteine (ng/mL)	URXPMM	Volatile Organic Compounds (VOC)	Basophils (%)	LBXBAPCT	SDDSRVYR8	0.0531468	0.0225502	0.00894848	0.0973451	2.35683	0.0225597	0.0832538
N-acetyl-s-(3-hydroxypropyl-1-methyl)-L-cysteine (ng/mL)	URXPMM	Volatile Organic Compounds (VOC)	Basophils (%)	LBXBAPCT	SDDSRVYR9	0.148055	0.0224096	0.104132	0.191978	6.60677	2.94928e-08	5.59582e-07
N-acetyl-s-(3-hydroxypropyl-1-methyl)-L-cysteine (ng/mL)	URXPMM	Volatile Organic Compounds (VOC)	Basophils (%)	LBXBAPCT	SMOKING	0.00526381	0.00166194	0.00200641	0.0085212	3.16727	0.00267496	0.0158999
Propyl paraben (ng/ml)	URXPPB	Personal Care & Consumer Product Compounds	Basophils (%)	LBXBAPCT	(Intercept)	0.796699	0.0642209	0.670826	0.922572	12.4056	3.85368e-20	3.34569e-18
Propyl paraben (ng/ml)	URXPPB	Personal Care & Consumer Product Compounds	Basophils (%)	LBXBAPCT	chem_log_measurement	0.00269082	0.00219236	-0.0016062	0.00698785	1.22736	0.223377	0.388335
Propyl paraben (ng/ml)	URXPPB	Personal Care & Consumer Product Compounds	Basophils (%)	LBXBAPCT	RIDRETH11	-0.0375257	0.0181523	-0.0731042	-0.00194729	-2.06728	0.0420251	0.130041
Propyl paraben (ng/ml)	URXPPB	Personal Care & Consumer Product Compounds	Basophils (%)	LBXBAPCT	RIDRETH12	-0.0186196	0.0193476	-0.0565409	0.0193017	-0.962373	0.338837	0.511101
Propyl paraben (ng/ml)	URXPPB	Personal Care & Consumer Product Compounds	Basophils (%)	LBXBAPCT	RIDRETH14	0.0759368	0.0216153	0.0335708	0.118303	3.5131	0.000740274	0.00512291
Propyl paraben (ng/ml)	URXPPB	Personal Care & Consumer Product Compounds	Basophils (%)	LBXBAPCT	RIDRETH15	0.0031141	0.0226164	-0.041214	0.0474422	0.137692	0.890839	0.931479
Propyl paraben (ng/ml)	URXPPB	Personal Care & Consumer Product Compounds	Basophils (%)	LBXBAPCT	RIDAGEYR	0.00162921	0.000361408	0.000920849	0.00233757	4.50795	2.27195e-05	0.000215535
Propyl paraben (ng/ml)	URXPPB	Personal Care & Consumer Product Compounds	Basophils (%)	LBXBAPCT	RIAGENDR2	-0.0250302	0.0161555	-0.0566949	0.00663447	-1.54934	0.125349	0.269209
Propyl paraben (ng/ml)	URXPPB	Personal Care & Consumer Product Compounds	Basophils (%)	LBXBAPCT	INDFMPIR	0.00222564	0.00400089	-0.00561611	0.0100674	0.556285	0.579608	0.71515
Propyl paraben (ng/ml)	URXPPB	Personal Care & Consumer Product Compounds	Basophils (%)	LBXBAPCT	BMXWAIST	-0.000736741	0.000415356	-0.00155084	7.73564e-05	-1.77376	0.080006	0.200453
Propyl paraben (ng/ml)	URXPPB	Personal Care & Consumer Product Compounds	Basophils (%)	LBXBAPCT	URXUCR	-0.0177551	0.00755228	-0.0325576	-0.00295267	-2.35096	0.0212512	0.0792769
Propyl paraben (ng/ml)	URXPPB	Personal Care & Consumer Product Compounds	Basophils (%)	LBXBAPCT	SDDSRVYR5	-0.0227431	0.0291613	-0.0798992	0.034413	-0.779908	0.437805	0.602591
Propyl paraben (ng/ml)	URXPPB	Personal Care & Consumer Product Compounds	Basophils (%)	LBXBAPCT	SDDSRVYR6	-0.0029129	0.0332996	-0.0681801	0.0623543	-0.0874755	0.930518	0.957475
Propyl paraben (ng/ml)	URXPPB	Personal Care & Consumer Product Compounds	Basophils (%)	LBXBAPCT	SDDSRVYR7	0.0191657	0.0394903	-0.0582353	0.0965666	0.485326	0.628805	0.741932
Propyl paraben (ng/ml)	URXPPB	Personal Care & Consumer Product Compounds	Basophils (%)	LBXBAPCT	SDDSRVYR8	0.0626835	0.0322592	-0.000544511	0.125911	1.94312	0.0556096	0.155739
Propyl paraben (ng/ml)	URXPPB	Personal Care & Consumer Product Compounds	Basophils (%)	LBXBAPCT	SDDSRVYR9	0.141507	0.0329972	0.0768326	0.206182	4.28846	5.10377e-05	0.000455523
Propyl paraben (ng/ml)	URXPPB	Personal Care & Consumer Product Compounds	Basophils (%)	LBXBAPCT	SMOKING	0.00126374	0.00127663	-0.00123845	0.00376594	0.989906	0.325281	0.497295
Urinary thiocyanate (ng/mL)	URXSCN	Other	Basophils (%)	LBXBAPCT	(Intercept)	0.60448	0.0904014	0.427293	0.781667	6.68662	3.09004e-09	6.32354e-08
Urinary thiocyanate (ng/mL)	URXSCN	Other	Basophils (%)	LBXBAPCT	chem_log_measurement	0.00245484	0.00493726	-0.00722218	0.0121319	0.497208	0.620441	0.739727
Urinary thiocyanate (ng/mL)	URXSCN	Other	Basophils (%)	LBXBAPCT	RIDRETH11	-0.0307348	0.0138333	-0.057848	-0.00362145	-2.22179	0.0291959	0.099579
Urinary thiocyanate (ng/mL)	URXSCN	Other	Basophils (%)	LBXBAPCT	RIDRETH12	-0.0208998	0.0211417	-0.0623376	0.020538	-0.988556	0.325937	0.497501
Urinary thiocyanate (ng/mL)	URXSCN	Other	Basophils (%)	LBXBAPCT	RIDRETH14	0.0747868	0.0211731	0.0332875	0.116286	3.53216	0.000695816	0.00486222
Urinary thiocyanate (ng/mL)	URXSCN	Other	Basophils (%)	LBXBAPCT	RIDRETH15	-0.00811212	0.0183543	-0.0440865	0.0278623	-0.441974	0.659731	0.764293
Urinary thiocyanate (ng/mL)	URXSCN	Other	Basophils (%)	LBXBAPCT	RIDAGEYR	0.00150654	0.000357091	0.000806646	0.00220644	4.21894	6.56568e-05	0.000573496
Urinary thiocyanate (ng/mL)	URXSCN	Other	Basophils (%)	LBXBAPCT	RIAGENDR2	0.00354334	0.013613	-0.0231382	0.0302249	0.26029	0.795326	0.863109
Urinary thiocyanate (ng/mL)	URXSCN	Other	Basophils (%)	LBXBAPCT	INDFMPIR	0.00861104	0.00392662	0.000914871	0.0163072	2.19299	0.0312876	0.103869
Urinary thiocyanate (ng/mL)	URXSCN	Other	Basophils (%)	LBXBAPCT	BMXWAIST	-0.000354359	0.000443153	-0.00122294	0.00051422	-0.799631	0.426353	0.593854
Urinary thiocyanate (ng/mL)	URXSCN	Other	Basophils (%)	LBXBAPCT	URXUCR	-0.00319729	0.0084522	-0.0197636	0.013369	-0.378279	0.706251	0.803394
Urinary thiocyanate (ng/mL)	URXSCN	Other	Basophils (%)	LBXBAPCT	SDDSRVYR4	0.00200464	0.0312389	-0.0592237	0.063233	0.0641711	0.948998	0.968607
Urinary thiocyanate (ng/mL)	URXSCN	Other	Basophils (%)	LBXBAPCT	SDDSRVYR5	0.00750406	0.0282526	-0.047871	0.0628791	0.265606	0.791243	0.861082
Urinary thiocyanate (ng/mL)	URXSCN	Other	Basophils (%)	LBXBAPCT	SDDSRVYR6	0.0261061	0.0338922	-0.0403227	0.0925349	0.770267	0.443468	0.607621
Urinary thiocyanate (ng/mL)	URXSCN	Other	Basophils (%)	LBXBAPCT	SDDSRVYR7	0.0399531	0.040157	-0.0387545	0.118661	0.994924	0.32285	0.495404
Urinary thiocyanate (ng/mL)	URXSCN	Other	Basophils (%)	LBXBAPCT	SDDSRVYR8	0.0699981	0.0315509	0.00815839	0.131838	2.21858	0.0294231	0.0998016
Urinary thiocyanate (ng/mL)	URXSCN	Other	Basophils (%)	LBXBAPCT	SMOKING	0.00262774	0.00128518	0.000108781	0.0051467	2.04464	0.0442637	0.134481
Urinary Triclosan (ng/mL)	URXTRS	Personal Care & Consumer Product Compounds	Basophils (%)	LBXBAPCT	(Intercept)	0.725932	0.057949	0.612351	0.839512	12.5271	1.35288e-21	1.84572e-19
Urinary Triclosan (ng/mL)	URXTRS	Personal Care & Consumer Product Compounds	Basophils (%)	LBXBAPCT	chem_log_measurement	0.00119306	0.00219807	-0.00311516	0.00550128	0.542777	0.588596	0.720566
Urinary Triclosan (ng/mL)	URXTRS	Personal Care & Consumer Product Compounds	Basophils (%)	LBXBAPCT	RIDRETH11	-0.0351137	0.0162381	-0.0669403	-0.00328703	-2.16243	0.0331791	0.108782
Urinary Triclosan (ng/mL)	URXTRS	Personal Care & Consumer Product Compounds	Basophils (%)	LBXBAPCT	RIDRETH12	-0.0178417	0.0178671	-0.0528613	0.0171779	-0.998578	0.320618	0.493371
Urinary Triclosan (ng/mL)	URXTRS	Personal Care & Consumer Product Compounds	Basophils (%)	LBXBAPCT	RIDRETH14	0.0885672	0.019874	0.0496142	0.12752	4.45644	2.34506e-05	0.000220282
Urinary Triclosan (ng/mL)	URXTRS	Personal Care & Consumer Product Compounds	Basophils (%)	LBXBAPCT	RIDRETH15	0.0103928	0.0215528	-0.0318507	0.0526364	0.482203	0.630807	0.743423
Urinary Triclosan (ng/mL)	URXTRS	Personal Care & Consumer Product Compounds	Basophils (%)	LBXBAPCT	RIDAGEYR	0.00161033	0.000325256	0.000972829	0.00224783	4.95096	3.33153e-06	3.65703e-05
Urinary Triclosan (ng/mL)	URXTRS	Personal Care & Consumer Product Compounds	Basophils (%)	LBXBAPCT	RIAGENDR2	-0.0140042	0.0133705	-0.0402104	0.0122021	-1.04739	0.297663	0.46576
Urinary Triclosan (ng/mL)	URXTRS	Personal Care & Consumer Product Compounds	Basophils (%)	LBXBAPCT	INDFMPIR	0.00332559	0.00372721	-0.00397975	0.0106309	0.892246	0.374589	0.544494
Urinary Triclosan (ng/mL)	URXTRS	Personal Care & Consumer Product Compounds	Basophils (%)	LBXBAPCT	BMXWAIST	-0.000624473	0.000377221	-0.00136383	0.000114879	-1.65546	0.101239	0.235974
Urinary Triclosan (ng/mL)	URXTRS	Personal Care & Consumer Product Compounds	Basophils (%)	LBXBAPCT	URXUCR	-0.014382	0.00656193	-0.0272434	-0.00152065	-2.19174	0.0309229	0.103225
Urinary Triclosan (ng/mL)	URXTRS	Personal Care & Consumer Product Compounds	Basophils (%)	LBXBAPCT	SDDSRVYR4	0.0307763	0.0299691	-0.0279632	0.0895158	1.02693	0.307144	0.478504
Urinary Triclosan (ng/mL)	URXTRS	Personal Care & Consumer Product Compounds	Basophils (%)	LBXBAPCT	SDDSRVYR5	0.00853541	0.0189549	-0.0286163	0.0456871	0.4503	0.653553	0.759587
Urinary Triclosan (ng/mL)	URXTRS	Personal Care & Consumer Product Compounds	Basophils (%)	LBXBAPCT	SDDSRVYR6	0.0283899	0.0248224	-0.0202619	0.0770418	1.14372	0.255706	0.418149
Urinary Triclosan (ng/mL)	URXTRS	Personal Care & Consumer Product Compounds	Basophils (%)	LBXBAPCT	SDDSRVYR7	0.0507894	0.0323731	-0.0126619	0.114241	1.56887	0.12011	0.263287
Urinary Triclosan (ng/mL)	URXTRS	Personal Care & Consumer Product Compounds	Basophils (%)	LBXBAPCT	SDDSRVYR8	0.0937912	0.0231033	0.0485087	0.139074	4.05964	0.000103101	0.000863699
Urinary Triclosan (ng/mL)	URXTRS	Personal Care & Consumer Product Compounds	Basophils (%)	LBXBAPCT	SDDSRVYR9	0.171943	0.0238791	0.12514	0.218747	7.20057	1.59675e-10	4.15881e-09
Urinary Triclosan (ng/mL)	URXTRS	Personal Care & Consumer Product Compounds	Basophils (%)	LBXBAPCT	SMOKING	0.0017391	0.00119583	-0.000604721	0.00408291	1.45431	0.149265	0.301157
Urinary Arsenobetaine (ug/L)	URXUAB	Metals	Basophils (%)	LBXBAPCT	(Intercept)	0.630278	0.0635973	0.505627	0.754929	9.91045	3.52329e-16	2.06004e-14
Urinary Arsenobetaine (ug/L)	URXUAB	Metals	Basophils (%)	LBXBAPCT	chem_log_measurement	-0.00175729	0.00283583	-0.00731551	0.00380093	-0.619675	0.537004	0.680884
Urinary Arsenobetaine (ug/L)	URXUAB	Metals	Basophils (%)	LBXBAPCT	RIDRETH11	-0.0279284	0.0118433	-0.0511413	-0.0047155	-2.35816	0.0204836	0.0771165
Urinary Arsenobetaine (ug/L)	URXUAB	Metals	Basophils (%)	LBXBAPCT	RIDRETH12	-0.0430615	0.0181095	-0.078556	-0.00756692	-2.37784	0.0194833	0.0749216
Urinary Arsenobetaine (ug/L)	URXUAB	Metals	Basophils (%)	LBXBAPCT	RIDRETH14	0.0951023	0.0196822	0.0565251	0.133679	4.83188	5.38336e-06	5.60848e-05
Urinary Arsenobetaine (ug/L)	URXUAB	Metals	Basophils (%)	LBXBAPCT	RIDRETH15	-0.00787827	0.0190123	-0.0451423	0.0293857	-0.414378	0.679562	0.779401
Urinary Arsenobetaine (ug/L)	URXUAB	Metals	Basophils (%)	LBXBAPCT	RIDAGEYR	0.00179795	0.000348878	0.00111415	0.00248175	5.15352	1.45295e-06	1.85008e-05
Urinary Arsenobetaine (ug/L)	URXUAB	Metals	Basophils (%)	LBXBAPCT	RIAGENDR2	-0.001439	0.0119654	-0.0248911	0.0220131	-0.120263	0.904537	0.941767
Urinary Arsenobetaine (ug/L)	URXUAB	Metals	Basophils (%)	LBXBAPCT	INDFMPIR	0.00820445	0.00370935	0.000934132	0.0154748	2.21183	0.0294547	0.0998016
Urinary Arsenobetaine (ug/L)	URXUAB	Metals	Basophils (%)	LBXBAPCT	BMXWAIST	-0.000644862	0.000360156	-0.00135077	6.10438e-05	-1.79051	0.0766616	0.194024
Urinary Arsenobetaine (ug/L)	URXUAB	Metals	Basophils (%)	LBXBAPCT	URXUCR	-0.000240712	0.00599353	-0.011988	0.0115066	-0.040162	0.968051	0.97772
Urinary Arsenobetaine (ug/L)	URXUAB	Metals	Basophils (%)	LBXBAPCT	SDDSRVYR4	-0.00891978	0.0266084	-0.0610723	0.0432327	-0.335224	0.738219	0.826494
Urinary Arsenobetaine (ug/L)	URXUAB	Metals	Basophils (%)	LBXBAPCT	SDDSRVYR5	0.00499722	0.0247901	-0.0435914	0.0535859	0.201581	0.840689	0.894383
Urinary Arsenobetaine (ug/L)	URXUAB	Metals	Basophils (%)	LBXBAPCT	SDDSRVYR6	0.0219476	0.0297802	-0.0364217	0.0803169	0.736986	0.463006	0.622211
Urinary Arsenobetaine (ug/L)	URXUAB	Metals	Basophils (%)	LBXBAPCT	SDDSRVYR7	0.0389617	0.0360201	-0.0316377	0.109561	1.08167	0.282228	0.449027
Urinary Arsenobetaine (ug/L)	URXUAB	Metals	Basophils (%)	LBXBAPCT	SDDSRVYR8	0.0714101	0.0264891	0.0194916	0.123329	2.69584	0.0083488	0.0379672
Urinary Arsenobetaine (ug/L)	URXUAB	Metals	Basophils (%)	LBXBAPCT	SDDSRVYR9	0.159067	0.0258415	0.108418	0.209717	6.15549	1.92998e-08	3.76171e-07
Urinary Arsenobetaine (ug/L)	URXUAB	Metals	Basophils (%)	LBXBAPCT	SMOKING	0.00231075	0.00104894	0.00025482	0.00436668	2.20293	0.0300974	0.101446
Urinary total Arsenic (ug/L)	URXUAS	Metals	Basophils (%)	LBXBAPCT	(Intercept)	0.626231	0.0659124	0.497043	0.75542	9.50097	2.56085e-15	1.35867e-13
Urinary total Arsenic (ug/L)	URXUAS	Metals	Basophils (%)	LBXBAPCT	chem_log_measurement	-0.00136756	0.00413889	-0.00947978	0.00674466	-0.330416	0.741837	0.829212
Urinary total Arsenic (ug/L)	URXUAS	Metals	Basophils (%)	LBXBAPCT	RIDRETH11	-0.0268227	0.0119427	-0.0502305	-0.00341492	-2.24594	0.0271017	0.0936805
Urinary total Arsenic (ug/L)	URXUAS	Metals	Basophils (%)	LBXBAPCT	RIDRETH12	-0.0412357	0.0183015	-0.0771065	-0.00536482	-2.25314	0.0266269	0.0926926
Urinary total Arsenic (ug/L)	URXUAS	Metals	Basophils (%)	LBXBAPCT	RIDRETH14	0.0947765	0.0196289	0.0563038	0.133249	4.82841	5.45861e-06	5.66627e-05
Urinary total Arsenic (ug/L)	URXUAS	Metals	Basophils (%)	LBXBAPCT	RIDRETH15	-0.00934886	0.0192344	-0.0470483	0.0283506	-0.486049	0.628088	0.741744
Urinary total Arsenic (ug/L)	URXUAS	Metals	Basophils (%)	LBXBAPCT	RIDAGEYR	0.00178452	0.000351156	0.00109625	0.00247278	5.08184	1.95254e-06	2.37036e-05
Urinary total Arsenic (ug/L)	URXUAS	Metals	Basophils (%)	LBXBAPCT	RIAGENDR2	-0.000349308	0.011867	-0.0236086	0.0229099	-0.0294353	0.976581	0.981721
Urinary total Arsenic (ug/L)	URXUAS	Metals	Basophils (%)	LBXBAPCT	INDFMPIR	0.00809844	0.00368711	0.000871697	0.0153252	2.19642	0.0305755	0.10243
Urinary total Arsenic (ug/L)	URXUAS	Metals	Basophils (%)	LBXBAPCT	BMXWAIST	-0.000596555	0.000375841	-0.0013332	0.000140093	-1.58725	0.115886	0.258578
Urinary total Arsenic (ug/L)	URXUAS	Metals	Basophils (%)	LBXBAPCT	URXUCR	-0.000185504	0.00680861	-0.0135304	0.0131594	-0.0272456	0.978323	0.982782
Urinary total Arsenic (ug/L)	URXUAS	Metals	Basophils (%)	LBXBAPCT	SDDSRVYR4	-0.00846668	0.026726	-0.0608496	0.0439162	-0.316796	0.752116	0.833891
Urinary total Arsenic (ug/L)	URXUAS	Metals	Basophils (%)	LBXBAPCT	SDDSRVYR5	0.0123131	0.0242553	-0.0352273	0.0598535	0.507646	0.612916	0.735038
Urinary total Arsenic (ug/L)	URXUAS	Metals	Basophils (%)	LBXBAPCT	SDDSRVYR6	0.0250056	0.0300407	-0.0338741	0.0838854	0.832392	0.407343	0.57717
Urinary total Arsenic (ug/L)	URXUAS	Metals	Basophils (%)	LBXBAPCT	SDDSRVYR7	0.0394143	0.0366401	-0.0324002	0.111229	1.07572	0.284867	0.452363
Urinary total Arsenic (ug/L)	URXUAS	Metals	Basophils (%)	LBXBAPCT	SDDSRVYR8	0.0714044	0.0265346	0.0193965	0.123412	2.69099	0.00846187	0.0381891
Urinary total Arsenic (ug/L)	URXUAS	Metals	Basophils (%)	LBXBAPCT	SDDSRVYR9	0.160454	0.0260668	0.109363	0.211545	6.15548	1.93009e-08	3.76171e-07
Urinary total Arsenic (ug/L)	URXUAS	Metals	Basophils (%)	LBXBAPCT	SMOKING	0.00241016	0.00105853	0.000335443	0.00448487	2.2769	0.0251106	0.0891459
Barium, urine (ng/mL)	URXUBA	Metals	Basophils (%)	LBXBAPCT	(Intercept)	0.586826	0.0639842	0.461417	0.712235	9.17142	1.71453e-15	9.44638e-14
Barium, urine (ng/mL)	URXUBA	Metals	Basophils (%)	LBXBAPCT	chem_log_measurement	-0.000639307	0.00356615	-0.00762897	0.00635035	-0.179271	0.85803	0.906436
Barium, urine (ng/mL)	URXUBA	Metals	Basophils (%)	LBXBAPCT	RIDRETH11	-0.0291407	0.0105316	-0.0497826	-0.00849869	-2.76697	0.00656254	0.031942
Barium, urine (ng/mL)	URXUBA	Metals	Basophils (%)	LBXBAPCT	RIDRETH12	-0.0265756	0.0193641	-0.0645293	0.0113781	-1.37241	0.172516	0.331051
Barium, urine (ng/mL)	URXUBA	Metals	Basophils (%)	LBXBAPCT	RIDRETH14	0.0863745	0.0172921	0.052482	0.120267	4.99503	2.03939e-06	2.45498e-05
Barium, urine (ng/mL)	URXUBA	Metals	Basophils (%)	LBXBAPCT	RIDRETH15	-0.010527	0.0174525	-0.0447339	0.0236799	-0.603179	0.547538	0.690143
Barium, urine (ng/mL)	URXUBA	Metals	Basophils (%)	LBXBAPCT	RIDAGEYR	0.00167248	0.000296262	0.00109181	0.00225315	5.64528	1.13938e-07	1.78378e-06
Barium, urine (ng/mL)	URXUBA	Metals	Basophils (%)	LBXBAPCT	RIAGENDR2	0.0092301	0.0101945	-0.010751	0.0292112	0.905403	0.367081	0.537948
Barium, urine (ng/mL)	URXUBA	Metals	Basophils (%)	LBXBAPCT	INDFMPIR	0.00762474	0.00320894	0.00133522	0.0139143	2.37609	0.0190934	0.0736963
Barium, urine (ng/mL)	URXUBA	Metals	Basophils (%)	LBXBAPCT	BMXWAIST	-0.000449281	0.000349293	-0.00113389	0.000235332	-1.28626	0.200849	0.362591
Barium, urine (ng/mL)	URXUBA	Metals	Basophils (%)	LBXBAPCT	URXUCR	0.000241732	0.00604957	-0.0116154	0.0120989	0.0399586	0.968193	0.97772
Barium, urine (ng/mL)	URXUBA	Metals	Basophils (%)	LBXBAPCT	SDDSRVYR2	-0.00428639	0.0279166	-0.059003	0.0504302	-0.153542	0.878231	0.921997
Barium, urine (ng/mL)	URXUBA	Metals	Basophils (%)	LBXBAPCT	SDDSRVYR3	0.0198966	0.0294199	-0.0377664	0.0775597	0.676299	0.500163	0.651645
Barium, urine (ng/mL)	URXUBA	Metals	Basophils (%)	LBXBAPCT	SDDSRVYR4	0.0107266	0.0271317	-0.0424516	0.0639049	0.395353	0.69329	0.791345
Barium, urine (ng/mL)	URXUBA	Metals	Basophils (%)	LBXBAPCT	SDDSRVYR5	0.029904	0.0249654	-0.0190283	0.0788362	1.19782	0.233369	0.395881
Barium, urine (ng/mL)	URXUBA	Metals	Basophils (%)	LBXBAPCT	SDDSRVYR6	0.044145	0.0300032	-0.0146613	0.102951	1.47134	0.143838	0.29541
Barium, urine (ng/mL)	URXUBA	Metals	Basophils (%)	LBXBAPCT	SDDSRVYR7	0.0573426	0.0363321	-0.0138684	0.128554	1.57829	0.117154	0.259788
Barium, urine (ng/mL)	URXUBA	Metals	Basophils (%)	LBXBAPCT	SDDSRVYR8	0.0901641	0.0264182	0.0383845	0.141944	3.41296	0.00087896	0.00591131
Barium, urine (ng/mL)	URXUBA	Metals	Basophils (%)	LBXBAPCT	SDDSRVYR9	0.17852	0.0259273	0.127702	0.229338	6.8854	2.89994e-10	6.86639e-09
Barium, urine (ng/mL)	URXUBA	Metals	Basophils (%)	LBXBAPCT	SMOKING	0.00138347	0.000978431	-0.000534253	0.0033012	1.41397	0.159982	0.315016
Cadmium, urine (ng/mL)	URXUCD	Metals	Basophils (%)	LBXBAPCT	(Intercept)	0.607628	0.0774325	0.45586	0.759395	7.84719	2.0588e-12	7.4664e-11
Cadmium, urine (ng/mL)	URXUCD	Metals	Basophils (%)	LBXBAPCT	chem_log_measurement	0.00117086	0.00502827	-0.00868455	0.0110263	0.232855	0.816274	0.879182
Cadmium, urine (ng/mL)	URXUCD	Metals	Basophils (%)	LBXBAPCT	RIDRETH11	-0.0313334	0.0106801	-0.0522664	-0.0104003	-2.9338	0.00401831	0.0221943
Cadmium, urine (ng/mL)	URXUCD	Metals	Basophils (%)	LBXBAPCT	RIDRETH12	-0.0279685	0.0195469	-0.0662804	0.0103435	-1.43084	0.155098	0.309318
Cadmium, urine (ng/mL)	URXUCD	Metals	Basophils (%)	LBXBAPCT	RIDRETH14	0.0857034	0.0172175	0.051957	0.11945	4.97768	2.19646e-06	2.60786e-05
Cadmium, urine (ng/mL)	URXUCD	Metals	Basophils (%)	LBXBAPCT	RIDRETH15	-0.0134834	0.0177113	-0.0481975	0.0212307	-0.76129	0.44799	0.611477
Cadmium, urine (ng/mL)	URXUCD	Metals	Basophils (%)	LBXBAPCT	RIDAGEYR	0.00160293	0.00036045	0.000896448	0.00230941	4.44703	1.96896e-05	0.000188664
Cadmium, urine (ng/mL)	URXUCD	Metals	Basophils (%)	LBXBAPCT	RIAGENDR2	0.00875289	0.0105681	-0.0119606	0.0294664	0.828235	0.409195	0.578935
Cadmium, urine (ng/mL)	URXUCD	Metals	Basophils (%)	LBXBAPCT	INDFMPIR	0.00732293	0.00318243	0.00108538	0.0135605	2.30105	0.023129	0.0839856
Cadmium, urine (ng/mL)	URXUCD	Metals	Basophils (%)	LBXBAPCT	BMXWAIST	-0.000457075	0.00034715	-0.00113749	0.000223338	-1.31665	0.190486	0.350959
Cadmium, urine (ng/mL)	URXUCD	Metals	Basophils (%)	LBXBAPCT	URXUCR	-0.00118628	0.00656952	-0.0140625	0.01169	-0.180573	0.85701	0.906167
Cadmium, urine (ng/mL)	URXUCD	Metals	Basophils (%)	LBXBAPCT	SDDSRVYR2	-0.00779462	0.0278082	-0.0622987	0.0467095	-0.280299	0.779735	0.851349
Cadmium, urine (ng/mL)	URXUCD	Metals	Basophils (%)	LBXBAPCT	SDDSRVYR3	0.0162622	0.0292416	-0.0410512	0.0735757	0.556134	0.579163	0.715117
Cadmium, urine (ng/mL)	URXUCD	Metals	Basophils (%)	LBXBAPCT	SDDSRVYR4	0.00687858	0.026986	-0.0460139	0.0597711	0.254895	0.799244	0.866705
Cadmium, urine (ng/mL)	URXUCD	Metals	Basophils (%)	LBXBAPCT	SDDSRVYR5	0.025985	0.0247886	-0.0226006	0.0745706	1.04827	0.29664	0.465175
Cadmium, urine (ng/mL)	URXUCD	Metals	Basophils (%)	LBXBAPCT	SDDSRVYR6	0.0403118	0.0298281	-0.0181513	0.098775	1.35147	0.179108	0.338263
Cadmium, urine (ng/mL)	URXUCD	Metals	Basophils (%)	LBXBAPCT	SDDSRVYR7	0.0537376	0.0361521	-0.0171205	0.124596	1.48643	0.13981	0.290047
Cadmium, urine (ng/mL)	URXUCD	Metals	Basophils (%)	LBXBAPCT	SDDSRVYR8	0.0871393	0.0266008	0.0350017	0.139277	3.27582	0.00138054	0.00889227
Cadmium, urine (ng/mL)	URXUCD	Metals	Basophils (%)	LBXBAPCT	SDDSRVYR9	0.17539	0.0260187	0.124393	0.226387	6.74091	5.97332e-10	1.29648e-08
Cadmium, urine (ng/mL)	URXUCD	Metals	Basophils (%)	LBXBAPCT	SMOKING	0.00121122	0.00100058	-0.000749909	0.00317236	1.21052	0.228477	0.393054
Cobalt, urine (ng/mL)	URXUCO	Metals	Basophils (%)	LBXBAPCT	(Intercept)	0.682305	0.0715528	0.542062	0.822549	9.53569	2.35536e-16	1.43577e-14
Cobalt, urine (ng/mL)	URXUCO	Metals	Basophils (%)	LBXBAPCT	chem_log_measurement	0.0121995	0.00653218	-0.000603561	0.0250026	1.8676	0.0642778	0.17068
Cobalt, urine (ng/mL)	URXUCO	Metals	Basophils (%)	LBXBAPCT	RIDRETH11	-0.0292168	0.0104783	-0.0497543	-0.00867931	-2.78831	0.00617045	0.0307985
Cobalt, urine (ng/mL)	URXUCO	Metals	Basophils (%)	LBXBAPCT	RIDRETH12	-0.0255935	0.0192851	-0.0633922	0.0122052	-1.32712	0.187011	0.346787
Cobalt, urine (ng/mL)	URXUCO	Metals	Basophils (%)	LBXBAPCT	RIDRETH14	0.0901888	0.017392	0.0561006	0.124277	5.18566	8.93581e-07	1.20193e-05
Cobalt, urine (ng/mL)	URXUCO	Metals	Basophils (%)	LBXBAPCT	RIDRETH15	-0.0126977	0.0172634	-0.046534	0.0211387	-0.735523	0.463468	0.622521
Cobalt, urine (ng/mL)	URXUCO	Metals	Basophils (%)	LBXBAPCT	RIDAGEYR	0.00162814	0.000291891	0.00105603	0.00220025	5.57791	1.55004e-07	2.30097e-06
Cobalt, urine (ng/mL)	URXUCO	Metals	Basophils (%)	LBXBAPCT	RIAGENDR2	0.00287666	0.0103291	-0.0173683	0.0231216	0.278501	0.781111	0.852202
Cobalt, urine (ng/mL)	URXUCO	Metals	Basophils (%)	LBXBAPCT	INDFMPIR	0.00783697	0.00321823	0.00152923	0.0141447	2.43518	0.016368	0.0646819
Cobalt, urine (ng/mL)	URXUCO	Metals	Basophils (%)	LBXBAPCT	BMXWAIST	-0.000455472	0.000345033	-0.00113174	0.000220793	-1.32008	0.189341	0.3493
Cobalt, urine (ng/mL)	URXUCO	Metals	Basophils (%)	LBXBAPCT	URXUCR	-0.0102491	0.00706966	-0.0241057	0.00360743	-1.44973	0.149764	0.301952
Cobalt, urine (ng/mL)	URXUCO	Metals	Basophils (%)	LBXBAPCT	SDDSRVYR2	-0.00636374	0.027517	-0.060297	0.0475695	-0.231266	0.817505	0.879847
Cobalt, urine (ng/mL)	URXUCO	Metals	Basophils (%)	LBXBAPCT	SDDSRVYR3	0.0204803	0.0294669	-0.0372748	0.0782355	0.695028	0.488393	0.64274
Cobalt, urine (ng/mL)	URXUCO	Metals	Basophils (%)	LBXBAPCT	SDDSRVYR4	0.00792918	0.0269358	-0.0448649	0.0607233	0.294374	0.768985	0.843127
Cobalt, urine (ng/mL)	URXUCO	Metals	Basophils (%)	LBXBAPCT	SDDSRVYR5	0.0264906	0.0247074	-0.0219358	0.074917	1.07217	0.285811	0.452903
Cobalt, urine (ng/mL)	URXUCO	Metals	Basophils (%)	LBXBAPCT	SDDSRVYR6	0.0405137	0.0296858	-0.0176704	0.0986979	1.36475	0.174906	0.334496
Cobalt, urine (ng/mL)	URXUCO	Metals	Basophils (%)	LBXBAPCT	SDDSRVYR7	0.055247	0.0363703	-0.0160389	0.126533	1.51901	0.131412	0.278473
Cobalt, urine (ng/mL)	URXUCO	Metals	Basophils (%)	LBXBAPCT	SDDSRVYR8	0.0846487	0.026199	0.0332986	0.135999	3.23099	0.00159558	0.010069
Cobalt, urine (ng/mL)	URXUCO	Metals	Basophils (%)	LBXBAPCT	SDDSRVYR9	0.172909	0.0254619	0.123003	0.222814	6.79088	4.65573e-10	1.01822e-08
Cobalt, urine (ng/mL)	URXUCO	Metals	Basophils (%)	LBXBAPCT	SMOKING	0.00129804	0.000962335	-0.000588134	0.00318422	1.34885	0.179947	0.338954
Cesium, urine (ng/mL)	URXUCS	Metals	Basophils (%)	LBXBAPCT	(Intercept)	0.596128	0.0673024	0.464215	0.72804	8.85744	9.40095e-15	4.8096e-13
Cesium, urine (ng/mL)	URXUCS	Metals	Basophils (%)	LBXBAPCT	chem_log_measurement	0.00013681	0.00832215	-0.0161746	0.0164482	0.0164392	0.986912	0.989675
Cesium, urine (ng/mL)	URXUCS	Metals	Basophils (%)	LBXBAPCT	RIDRETH11	-0.0286441	0.0105146	-0.0492527	-0.00803545	-2.72422	0.00741695	0.0350653
Cesium, urine (ng/mL)	URXUCS	Metals	Basophils (%)	LBXBAPCT	RIDRETH12	-0.0269898	0.0193483	-0.0649124	0.0109328	-1.39495	0.165631	0.321935
Cesium, urine (ng/mL)	URXUCS	Metals	Basophils (%)	LBXBAPCT	RIDRETH14	0.0862703	0.0174196	0.0521278	0.120413	4.95248	2.44581e-06	2.8255e-05
Cesium, urine (ng/mL)	URXUCS	Metals	Basophils (%)	LBXBAPCT	RIDRETH15	-0.0123966	0.017587	-0.0468671	0.0220739	-0.704875	0.482265	0.637017
Cesium, urine (ng/mL)	URXUCS	Metals	Basophils (%)	LBXBAPCT	RIDAGEYR	0.00167805	0.000316414	0.00105788	0.00229822	5.30334	5.3224e-07	7.29602e-06
Cesium, urine (ng/mL)	URXUCS	Metals	Basophils (%)	LBXBAPCT	RIAGENDR2	0.0100023	0.0104105	-0.0104022	0.0304069	0.960795	0.338603	0.511101
Cesium, urine (ng/mL)	URXUCS	Metals	Basophils (%)	LBXBAPCT	INDFMPIR	0.00740389	0.00319386	0.00114394	0.0136638	2.31817	0.0221478	0.081981
Cesium, urine (ng/mL)	URXUCS	Metals	Basophils (%)	LBXBAPCT	BMXWAIST	-0.000480971	0.000347798	-0.00116266	0.000200713	-1.3829	0.169284	0.326378
Cesium, urine (ng/mL)	URXUCS	Metals	Basophils (%)	LBXBAPCT	URXUCR	-0.000603841	0.00817667	-0.0166301	0.0154224	-0.0738493	0.941254	0.963719
Cesium, urine (ng/mL)	URXUCS	Metals	Basophils (%)	LBXBAPCT	SDDSRVYR2	-0.00549311	0.0279847	-0.0603431	0.0493569	-0.19629	0.844718	0.89628
Cesium, urine (ng/mL)	URXUCS	Metals	Basophils (%)	LBXBAPCT	SDDSRVYR3	0.0187169	0.0295523	-0.0392056	0.0766394	0.633349	0.527721	0.674362
Cesium, urine (ng/mL)	URXUCS	Metals	Basophils (%)	LBXBAPCT	SDDSRVYR4	0.00950517	0.0270902	-0.0435915	0.0626019	0.350872	0.726305	0.819238
Cesium, urine (ng/mL)	URXUCS	Metals	Basophils (%)	LBXBAPCT	SDDSRVYR5	0.0285921	0.0249285	-0.0202677	0.077452	1.14697	0.253697	0.415338
Cesium, urine (ng/mL)	URXUCS	Metals	Basophils (%)	LBXBAPCT	SDDSRVYR6	0.0429155	0.0299653	-0.0158165	0.101647	1.43217	0.154716	0.309293
Cesium, urine (ng/mL)	URXUCS	Metals	Basophils (%)	LBXBAPCT	SDDSRVYR7	0.0562207	0.0362742	-0.0148768	0.127318	1.54988	0.123826	0.26714
Cesium, urine (ng/mL)	URXUCS	Metals	Basophils (%)	LBXBAPCT	SDDSRVYR8	0.0891606	0.0263921	0.037432	0.140889	3.3783	0.000986391	0.00652658
Cesium, urine (ng/mL)	URXUCS	Metals	Basophils (%)	LBXBAPCT	SDDSRVYR9	0.177552	0.0259792	0.126632	0.228471	6.83436	3.74578e-10	8.58534e-09
Cesium, urine (ng/mL)	URXUCS	Metals	Basophils (%)	LBXBAPCT	SMOKING	0.0013194	0.000971275	-0.000584298	0.0032231	1.35842	0.1769	0.336461
Urinary Dimethylarsonic acid (ug/L)	URXUDMA	Metals	Basophils (%)	LBXBAPCT	(Intercept)	0.630652	0.0643972	0.504433	0.75687	9.79316	6.21661e-16	3.56212e-14
Urinary Dimethylarsonic acid (ug/L)	URXUDMA	Metals	Basophils (%)	LBXBAPCT	chem_log_measurement	-0.00179986	0.00649677	-0.0145335	0.0109338	-0.27704	0.782371	0.853252
Urinary Dimethylarsonic acid (ug/L)	URXUDMA	Metals	Basophils (%)	LBXBAPCT	RIDRETH11	-0.0274707	0.011954	-0.0509006	-0.00404086	-2.29803	0.023826	0.0858637
Urinary Dimethylarsonic acid (ug/L)	URXUDMA	Metals	Basophils (%)	LBXBAPCT	RIDRETH12	-0.0424793	0.0184715	-0.0786834	-0.00627515	-2.29972	0.0237261	0.085719
Urinary Dimethylarsonic acid (ug/L)	URXUDMA	Metals	Basophils (%)	LBXBAPCT	RIDRETH14	0.094123	0.0196119	0.0556837	0.132562	4.79928	6.13265e-06	6.27501e-05
Urinary Dimethylarsonic acid (ug/L)	URXUDMA	Metals	Basophils (%)	LBXBAPCT	RIDRETH15	-0.00851494	0.019696	-0.0471191	0.0300892	-0.432318	0.666522	0.769994
Urinary Dimethylarsonic acid (ug/L)	URXUDMA	Metals	Basophils (%)	LBXBAPCT	RIDAGEYR	0.00178352	0.000352204	0.0010932	0.00247384	5.06388	2.10199e-06	2.50925e-05
Urinary Dimethylarsonic acid (ug/L)	URXUDMA	Metals	Basophils (%)	LBXBAPCT	RIAGENDR2	-0.00123359	0.0119705	-0.0246957	0.0222286	-0.103053	0.918146	0.949571
Urinary Dimethylarsonic acid (ug/L)	URXUDMA	Metals	Basophils (%)	LBXBAPCT	INDFMPIR	0.00799406	0.00374325	0.000657294	0.0153308	2.13559	0.0353686	0.11424
Urinary Dimethylarsonic acid (ug/L)	URXUDMA	Metals	Basophils (%)	LBXBAPCT	BMXWAIST	-0.000642142	0.000367413	-0.00136227	7.79881e-05	-1.74774	0.0838459	0.207085
Urinary Dimethylarsonic acid (ug/L)	URXUDMA	Metals	Basophils (%)	LBXBAPCT	URXUCR	0.00015993	0.0073997	-0.0143435	0.0146633	0.0216131	0.982803	0.986591
Urinary Dimethylarsonic acid (ug/L)	URXUDMA	Metals	Basophils (%)	LBXBAPCT	SDDSRVYR4	-0.00931872	0.0266048	-0.0614641	0.0428267	-0.350265	0.726941	0.819395
Urinary Dimethylarsonic acid (ug/L)	URXUDMA	Metals	Basophils (%)	LBXBAPCT	SDDSRVYR5	0.0054065	0.0246362	-0.0428805	0.0536935	0.219453	0.826783	0.885304
Urinary Dimethylarsonic acid (ug/L)	URXUDMA	Metals	Basophils (%)	LBXBAPCT	SDDSRVYR6	0.0217955	0.0297952	-0.036603	0.0801941	0.731512	0.466326	0.624573
Urinary Dimethylarsonic acid (ug/L)	URXUDMA	Metals	Basophils (%)	LBXBAPCT	SDDSRVYR7	0.0382498	0.0359536	-0.0322193	0.108719	1.06386	0.290175	0.458297
Urinary Dimethylarsonic acid (ug/L)	URXUDMA	Metals	Basophils (%)	LBXBAPCT	SDDSRVYR8	0.0705638	0.0265771	0.0184728	0.122655	2.65506	0.00934457	0.0406872
Urinary Dimethylarsonic acid (ug/L)	URXUDMA	Metals	Basophils (%)	LBXBAPCT	SDDSRVYR9	0.158168	0.0261817	0.106852	0.209484	6.04116	3.21064e-08	6.01002e-07
Urinary Dimethylarsonic acid (ug/L)	URXUDMA	Metals	Basophils (%)	LBXBAPCT	SMOKING	0.00232574	0.00104956	0.000268611	0.00438287	2.21593	0.029163	0.099579
Mercury, urine (ug/L)	URXUHG	Metals	Basophils (%)	LBXBAPCT	(Intercept)	0.603914	0.0616747	0.483032	0.724797	9.79193	2.21689e-17	1.41142e-15
Mercury, urine (ug/L)	URXUHG	Metals	Basophils (%)	LBXBAPCT	chem_log_measurement	-0.00287562	0.00408055	-0.0108735	0.00512226	-0.704714	0.482221	0.637017
Mercury, urine (ug/L)	URXUHG	Metals	Basophils (%)	LBXBAPCT	RIDRETH11	-0.0298641	0.0112961	-0.0520044	-0.00772369	-2.64375	0.00918505	0.0402989
Mercury, urine (ug/L)	URXUHG	Metals	Basophils (%)	LBXBAPCT	RIDRETH12	-0.029322	0.0166709	-0.061997	0.00335303	-1.75887	0.0808994	0.201721
Mercury, urine (ug/L)	URXUHG	Metals	Basophils (%)	LBXBAPCT	RIDRETH14	0.0821007	0.0165022	0.0497564	0.114445	4.97514	1.97849e-06	2.39171e-05
Mercury, urine (ug/L)	URXUHG	Metals	Basophils (%)	LBXBAPCT	RIDRETH15	-0.00089198	0.0153811	-0.0310389	0.029255	-0.057992	0.953842	0.97182
Mercury, urine (ug/L)	URXUHG	Metals	Basophils (%)	LBXBAPCT	RIDAGEYR	0.00181516	0.000311708	0.00120422	0.00242611	5.82328	4.11537e-08	7.27811e-07
Mercury, urine (ug/L)	URXUHG	Metals	Basophils (%)	LBXBAPCT	RIAGENDR2	0.00261044	0.0108614	-0.0186779	0.0238988	0.240341	0.810436	0.87388
Mercury, urine (ug/L)	URXUHG	Metals	Basophils (%)	LBXBAPCT	INDFMPIR	0.00763488	0.00334981	0.00106926	0.0142005	2.2792	0.0242479	0.0870553
Mercury, urine (ug/L)	URXUHG	Metals	Basophils (%)	LBXBAPCT	BMXWAIST	-0.000527933	0.000317535	-0.0011503	9.44362e-05	-1.6626	0.0987483	0.23362
Mercury, urine (ug/L)	URXUHG	Metals	Basophils (%)	LBXBAPCT	URXUCR	0.000211885	0.00594811	-0.0114464	0.0118702	0.0356222	0.971637	0.979209
Mercury, urine (ug/L)	URXUHG	Metals	Basophils (%)	LBXBAPCT	SDDSRVYR2	0.023767	0.025473	-0.02616	0.073694	0.933029	0.352496	0.525505
Mercury, urine (ug/L)	URXUHG	Metals	Basophils (%)	LBXBAPCT	SDDSRVYR3	0.00582423	0.0299159	-0.052811	0.0644594	0.194687	0.845935	0.896967
Mercury, urine (ug/L)	URXUHG	Metals	Basophils (%)	LBXBAPCT	SDDSRVYR4	-0.000301877	0.0269925	-0.0532072	0.0526035	-0.0111837	0.991094	0.992826
Mercury, urine (ug/L)	URXUHG	Metals	Basophils (%)	LBXBAPCT	SDDSRVYR5	0.0150039	0.0241029	-0.0322377	0.0622455	0.622494	0.534683	0.679636
Mercury, urine (ug/L)	URXUHG	Metals	Basophils (%)	LBXBAPCT	SDDSRVYR6	0.0287922	0.0293183	-0.0286717	0.0862561	0.982056	0.327856	0.499365
Mercury, urine (ug/L)	URXUHG	Metals	Basophils (%)	LBXBAPCT	SDDSRVYR7	0.0427627	0.0355433	-0.0269022	0.112428	1.20311	0.231069	0.395232
Mercury, urine (ug/L)	URXUHG	Metals	Basophils (%)	LBXBAPCT	SDDSRVYR8	0.0736071	0.0263668	0.0219282	0.125286	2.79166	0.00601668	0.0304017
Mercury, urine (ug/L)	URXUHG	Metals	Basophils (%)	LBXBAPCT	SDDSRVYR9	0.15978	0.0254529	0.109893	0.209668	6.27749	4.51532e-09	9.17476e-08
Mercury, urine (ug/L)	URXUHG	Metals	Basophils (%)	LBXBAPCT	SDDSRVYR10	0.116914	0.0302337	0.0576559	0.176172	3.86701	0.000171645	0.00136223
Mercury, urine (ug/L)	URXUHG	Metals	Basophils (%)	LBXBAPCT	SMOKING	0.00202052	0.000990867	7.84218e-05	0.00396262	2.03914	0.0434165	0.133036
Iodine, urine (ng/mL)	URXUIO	Other	Basophils (%)	LBXBAPCT	(Intercept)	0.62424	0.065656	0.495554	0.752926	9.50774	2.56313e-16	1.52987e-14
Iodine, urine (ng/mL)	URXUIO	Other	Basophils (%)	LBXBAPCT	chem_log_measurement	-0.0123437	0.00442007	-0.0210071	-0.00368041	-2.79266	0.00608575	0.0306831
Iodine, urine (ng/mL)	URXUIO	Other	Basophils (%)	LBXBAPCT	RIDRETH11	-0.0259644	0.0129034	-0.0512549	-0.000673772	-2.01222	0.0464364	0.139455
Iodine, urine (ng/mL)	URXUIO	Other	Basophils (%)	LBXBAPCT	RIDRETH12	-0.0250513	0.0161357	-0.0566773	0.00657465	-1.55254	0.123166	0.267125
Iodine, urine (ng/mL)	URXUIO	Other	Basophils (%)	LBXBAPCT	RIDRETH14	0.0621335	0.0166168	0.0295646	0.0947023	3.7392	0.000284341	0.00213815
Iodine, urine (ng/mL)	URXUIO	Other	Basophils (%)	LBXBAPCT	RIDRETH15	-0.00133918	0.0150746	-0.0308853	0.028207	-0.0888373	0.929359	0.956743
Iodine, urine (ng/mL)	URXUIO	Other	Basophils (%)	LBXBAPCT	RIDAGEYR	0.00201519	0.000296518	0.00143401	0.00259636	6.79618	4.4214e-10	9.84293e-09
Iodine, urine (ng/mL)	URXUIO	Other	Basophils (%)	LBXBAPCT	RIAGENDR2	0.00177287	0.0105082	-0.0188232	0.0223689	0.168713	0.866306	0.912824
Iodine, urine (ng/mL)	URXUIO	Other	Basophils (%)	LBXBAPCT	INDFMPIR	0.00631659	0.00302839	0.000380941	0.0122522	2.08579	0.0391166	0.123288
Iodine, urine (ng/mL)	URXUIO	Other	Basophils (%)	LBXBAPCT	BMXWAIST	-0.000265201	0.000327072	-0.000906262	0.00037586	-0.810833	0.419067	0.587831
Iodine, urine (ng/mL)	URXUIO	Other	Basophils (%)	LBXBAPCT	URXUCR	0.00771807	0.00607091	-0.00418091	0.019617	1.27132	0.206073	0.367621
Iodine, urine (ng/mL)	URXUIO	Other	Basophils (%)	LBXBAPCT	SDDSRVYR3	-0.0180862	0.0296792	-0.0762575	0.0400851	-0.609389	0.543419	0.686764
Iodine, urine (ng/mL)	URXUIO	Other	Basophils (%)	LBXBAPCT	SDDSRVYR4	0.00130654	0.0313548	-0.0601488	0.0627619	0.0416697	0.966831	0.97772
Iodine, urine (ng/mL)	URXUIO	Other	Basophils (%)	LBXBAPCT	SDDSRVYR5	0.00893356	0.0279113	-0.0457725	0.0636396	0.32007	0.749472	0.83273
Iodine, urine (ng/mL)	URXUIO	Other	Basophils (%)	LBXBAPCT	SDDSRVYR6	0.0213292	0.0337534	-0.0448274	0.0874858	0.631914	0.528645	0.674775
Iodine, urine (ng/mL)	URXUIO	Other	Basophils (%)	LBXBAPCT	SDDSRVYR7	0.0381033	0.0398927	-0.0400865	0.116293	0.955143	0.341426	0.513483
Iodine, urine (ng/mL)	URXUIO	Other	Basophils (%)	LBXBAPCT	SDDSRVYR8	0.0691334	0.0311788	0.00802292	0.130244	2.21732	0.0284847	0.097618
Iodine, urine (ng/mL)	URXUIO	Other	Basophils (%)	LBXBAPCT	SDDSRVYR9	0.155533	0.0306891	0.0953819	0.215683	5.068	1.47591e-06	1.87102e-05
Iodine, urine (ng/mL)	URXUIO	Other	Basophils (%)	LBXBAPCT	SDDSRVYR10	0.111372	0.0329045	0.0468794	0.175865	3.38471	0.000963334	0.0064036
Iodine, urine (ng/mL)	URXUIO	Other	Basophils (%)	LBXBAPCT	SMOKING	0.00310366	0.000958476	0.00122505	0.00498227	3.23812	0.0015562	0.00986395
Molybdenum, urine (ng/mL)	URXUMO	Metals	Basophils (%)	LBXBAPCT	(Intercept)	0.600261	0.05942	0.483798	0.716724	10.102	1.05878e-17	6.89413e-16
Molybdenum, urine (ng/mL)	URXUMO	Metals	Basophils (%)	LBXBAPCT	chem_log_measurement	0.00609662	0.00508913	-0.00387808	0.0160713	1.19797	0.23331	0.395881
Molybdenum, urine (ng/mL)	URXUMO	Metals	Basophils (%)	LBXBAPCT	RIDRETH11	-0.0313797	0.010512	-0.0519832	-0.0107762	-2.98513	0.00344133	0.0198379
Molybdenum, urine (ng/mL)	URXUMO	Metals	Basophils (%)	LBXBAPCT	RIDRETH12	-0.0276922	0.019482	-0.0658769	0.0104926	-1.42142	0.157809	0.312672
Molybdenum, urine (ng/mL)	URXUMO	Metals	Basophils (%)	LBXBAPCT	RIDRETH14	0.0873858	0.0172159	0.0536428	0.121129	5.07589	1.44024e-06	1.8421e-05
Molybdenum, urine (ng/mL)	URXUMO	Metals	Basophils (%)	LBXBAPCT	RIDRETH15	-0.013833	0.0172326	-0.0476089	0.0199429	-0.802722	0.423736	0.591908
Molybdenum, urine (ng/mL)	URXUMO	Metals	Basophils (%)	LBXBAPCT	RIDAGEYR	0.00164411	0.000297591	0.00106083	0.00222739	5.52472	1.97365e-07	2.84146e-06
Molybdenum, urine (ng/mL)	URXUMO	Metals	Basophils (%)	LBXBAPCT	RIAGENDR2	0.00880587	0.0102019	-0.0111898	0.0288015	0.863164	0.389784	0.560608
Molybdenum, urine (ng/mL)	URXUMO	Metals	Basophils (%)	LBXBAPCT	INDFMPIR	0.00747183	0.00317704	0.00124484	0.0136988	2.35183	0.0203245	0.0768201
Molybdenum, urine (ng/mL)	URXUMO	Metals	Basophils (%)	LBXBAPCT	BMXWAIST	-0.000448443	0.000348153	-0.00113082	0.000233936	-1.28806	0.200223	0.361689
Molybdenum, urine (ng/mL)	URXUMO	Metals	Basophils (%)	LBXBAPCT	URXUCR	-0.00577896	0.00684966	-0.0192043	0.00764638	-0.843685	0.400538	0.570633
Molybdenum, urine (ng/mL)	URXUMO	Metals	Basophils (%)	LBXBAPCT	SDDSRVYR2	-0.00814771	0.0277123	-0.0624638	0.0461684	-0.294011	0.769262	0.843127
Molybdenum, urine (ng/mL)	URXUMO	Metals	Basophils (%)	LBXBAPCT	SDDSRVYR3	0.0166584	0.0292451	-0.0406621	0.0739789	0.569613	0.570014	0.707578
Molybdenum, urine (ng/mL)	URXUMO	Metals	Basophils (%)	LBXBAPCT	SDDSRVYR4	0.00648947	0.0269716	-0.0463749	0.0593539	0.240603	0.810277	0.87388
Molybdenum, urine (ng/mL)	URXUMO	Metals	Basophils (%)	LBXBAPCT	SDDSRVYR5	0.0252097	0.0247766	-0.0233524	0.0737718	1.01748	0.310989	0.482917
Molybdenum, urine (ng/mL)	URXUMO	Metals	Basophils (%)	LBXBAPCT	SDDSRVYR6	0.0399034	0.0298521	-0.0186067	0.0984135	1.3367	0.18387	0.34296
Molybdenum, urine (ng/mL)	URXUMO	Metals	Basophils (%)	LBXBAPCT	SDDSRVYR7	0.0542099	0.0361614	-0.0166664	0.125086	1.49911	0.136493	0.284905
Molybdenum, urine (ng/mL)	URXUMO	Metals	Basophils (%)	LBXBAPCT	SDDSRVYR8	0.0876538	0.0261596	0.0363811	0.138927	3.35074	0.0010805	0.00708383
Molybdenum, urine (ng/mL)	URXUMO	Metals	Basophils (%)	LBXBAPCT	SDDSRVYR9	0.176363	0.0257727	0.125848	0.226877	6.84299	3.58735e-10	8.35591e-09
Molybdenum, urine (ng/mL)	URXUMO	Metals	Basophils (%)	LBXBAPCT	SMOKING	0.00143008	0.000956178	-0.000444034	0.00330419	1.49562	0.137401	0.285878
Nickel, Urine (ug/L)	URXUNI	Metals	Basophils (%)	LBXBAPCT	(Intercept)	0.901523	0.137996	0.63105	1.172	6.53295	0.00283627	0.0167545
Nickel, Urine (ug/L)	URXUNI	Metals	Basophils (%)	LBXBAPCT	chem_log_measurement	0.0275911	0.0143782	-0.000590102	0.0557723	1.91896	0.127424	0.273052
Nickel, Urine (ug/L)	URXUNI	Metals	Basophils (%)	LBXBAPCT	RIDRETH11	-0.0418867	0.0467581	-0.133533	0.0497591	-0.895818	0.420987	0.589218
Nickel, Urine (ug/L)	URXUNI	Metals	Basophils (%)	LBXBAPCT	RIDRETH12	-0.0165676	0.0483468	-0.111327	0.0781921	-0.342682	0.749088	0.83273
Nickel, Urine (ug/L)	URXUNI	Metals	Basophils (%)	LBXBAPCT	RIDRETH14	0.0422629	0.0310579	-0.0186107	0.103136	1.36077	0.24521	0.407497
Nickel, Urine (ug/L)	URXUNI	Metals	Basophils (%)	LBXBAPCT	RIDRETH15	0.0330321	0.0314276	-0.028566	0.0946302	1.05105	0.352538	0.525505
Nickel, Urine (ug/L)	URXUNI	Metals	Basophils (%)	LBXBAPCT	RIDAGEYR	0.00117518	0.000936859	-0.000661061	0.00301143	1.25439	0.278001	0.443223
Nickel, Urine (ug/L)	URXUNI	Metals	Basophils (%)	LBXBAPCT	RIAGENDR2	0.00682933	0.0213383	-0.0349937	0.0486523	0.320051	0.76495	0.840119
Nickel, Urine (ug/L)	URXUNI	Metals	Basophils (%)	LBXBAPCT	INDFMPIR	0.00432922	0.00776533	-0.0108908	0.0195493	0.557506	0.606906	0.730582
Nickel, Urine (ug/L)	URXUNI	Metals	Basophils (%)	LBXBAPCT	BMXWAIST	8.29952e-05	0.000604662	-0.00110214	0.00126813	0.137259	0.897458	0.93668
Nickel, Urine (ug/L)	URXUNI	Metals	Basophils (%)	LBXBAPCT	URXUCR	-0.0303011	0.0166904	-0.0630143	0.00241199	-1.81549	0.143628	0.2952
Nickel, Urine (ug/L)	URXUNI	Metals	Basophils (%)	LBXBAPCT	SMOKING	0.00174357	0.00350197	-0.00512028	0.00860743	0.497884	0.644694	0.752056
Perchlorate, urine (ng/mL)	URXUP8	Other	Basophils (%)	LBXBAPCT	(Intercept)	0.627076	0.0707339	0.488438	0.765715	8.86529	1.99606e-14	9.69271e-13
Perchlorate, urine (ng/mL)	URXUP8	Other	Basophils (%)	LBXBAPCT	chem_log_measurement	-0.000193119	0.00392976	-0.00789545	0.00750921	-0.0491428	0.960898	0.975194
Perchlorate, urine (ng/mL)	URXUP8	Other	Basophils (%)	LBXBAPCT	RIDRETH11	-0.0340107	0.0116693	-0.0568825	-0.0111389	-2.91455	0.00434627	0.0236843
Perchlorate, urine (ng/mL)	URXUP8	Other	Basophils (%)	LBXBAPCT	RIDRETH12	-0.0278659	0.0169936	-0.0611734	0.00544167	-1.63978	0.104015	0.240325
Perchlorate, urine (ng/mL)	URXUP8	Other	Basophils (%)	LBXBAPCT	RIDRETH14	0.07489	0.017394	0.0407978	0.108982	4.30551	3.72929e-05	0.000337048
Perchlorate, urine (ng/mL)	URXUP8	Other	Basophils (%)	LBXBAPCT	RIDRETH15	-0.00806581	0.0165873	-0.0405769	0.0244453	-0.486264	0.627784	0.741744
Perchlorate, urine (ng/mL)	URXUP8	Other	Basophils (%)	LBXBAPCT	RIDAGEYR	0.00177145	0.000295428	0.00119241	0.00235049	5.99622	2.83526e-08	5.41534e-07
Perchlorate, urine (ng/mL)	URXUP8	Other	Basophils (%)	LBXBAPCT	RIAGENDR2	-0.00582906	0.0110244	-0.0274368	0.0157787	-0.528744	0.598088	0.725637
Perchlorate, urine (ng/mL)	URXUP8	Other	Basophils (%)	LBXBAPCT	INDFMPIR	0.0066933	0.0033051	0.000215298	0.0131713	2.02514	0.0453663	0.136815
Perchlorate, urine (ng/mL)	URXUP8	Other	Basophils (%)	LBXBAPCT	BMXWAIST	-0.000405038	0.00036322	-0.00111695	0.000306874	-1.11513	0.267316	0.430743
Perchlorate, urine (ng/mL)	URXUP8	Other	Basophils (%)	LBXBAPCT	URXUCR	-0.00191404	0.00676579	-0.015175	0.0113469	-0.2829	0.777805	0.84989
Perchlorate, urine (ng/mL)	URXUP8	Other	Basophils (%)	LBXBAPCT	SDDSRVYR3	-0.0181638	0.0297543	-0.0764821	0.0401546	-0.610459	0.542864	0.686366
Perchlorate, urine (ng/mL)	URXUP8	Other	Basophils (%)	LBXBAPCT	SDDSRVYR4	0.00127641	0.0312864	-0.0600449	0.0625977	0.0407977	0.967534	0.97772
Perchlorate, urine (ng/mL)	URXUP8	Other	Basophils (%)	LBXBAPCT	SDDSRVYR5	0.00704384	0.0282024	-0.048233	0.0623206	0.24976	0.803256	0.869082
Perchlorate, urine (ng/mL)	URXUP8	Other	Basophils (%)	LBXBAPCT	SDDSRVYR6	0.0250467	0.0340877	-0.0417652	0.0918585	0.734772	0.464101	0.623078
Perchlorate, urine (ng/mL)	URXUP8	Other	Basophils (%)	LBXBAPCT	SDDSRVYR7	0.0391392	0.0399467	-0.0391564	0.117435	0.979786	0.329423	0.500422
Perchlorate, urine (ng/mL)	URXUP8	Other	Basophils (%)	LBXBAPCT	SDDSRVYR8	0.0686742	0.0313547	0.00721893	0.130129	2.19023	0.0306984	0.102627
Perchlorate, urine (ng/mL)	URXUP8	Other	Basophils (%)	LBXBAPCT	SDDSRVYR9	0.159395	0.0307773	0.0990715	0.219719	5.17898	1.06885e-06	1.39829e-05
Perchlorate, urine (ng/mL)	URXUP8	Other	Basophils (%)	LBXBAPCT	SMOKING	0.00302359	0.000964812	0.00113256	0.00491462	3.13387	0.00223159	0.0135169
Lead, urine (ng/mL)	URXUPB	Metals	Basophils (%)	LBXBAPCT	(Intercept)	0.604691	0.0750825	0.457529	0.751852	8.05368	6.9336e-13	2.88185e-11
Lead, urine (ng/mL)	URXUPB	Metals	Basophils (%)	LBXBAPCT	chem_log_measurement	0.00139674	0.00560323	-0.00958558	0.0123791	0.249275	0.803578	0.869102
Lead, urine (ng/mL)	URXUPB	Metals	Basophils (%)	LBXBAPCT	RIDRETH11	-0.0293577	0.0109537	-0.0508269	-0.00788855	-2.68017	0.00840174	0.038087
Lead, urine (ng/mL)	URXUPB	Metals	Basophils (%)	LBXBAPCT	RIDRETH12	-0.0272941	0.019437	-0.0653907	0.0108024	-1.40423	0.162854	0.318482
Lead, urine (ng/mL)	URXUPB	Metals	Basophils (%)	LBXBAPCT	RIDRETH14	0.0862184	0.0171487	0.0526069	0.11983	5.02768	1.77286e-06	2.1988e-05
Lead, urine (ng/mL)	URXUPB	Metals	Basophils (%)	LBXBAPCT	RIDRETH15	-0.0127516	0.0172441	-0.04655	0.0210468	-0.739477	0.461074	0.621636
Lead, urine (ng/mL)	URXUPB	Metals	Basophils (%)	LBXBAPCT	RIDAGEYR	0.00163947	0.000343391	0.000966421	0.00231251	4.77435	5.18109e-06	5.45729e-05
Lead, urine (ng/mL)	URXUPB	Metals	Basophils (%)	LBXBAPCT	RIAGENDR2	0.0100384	0.010115	-0.00978704	0.0298638	0.992424	0.323004	0.495404
Lead, urine (ng/mL)	URXUPB	Metals	Basophils (%)	LBXBAPCT	INDFMPIR	0.00744695	0.00316638	0.00124086	0.013653	2.35189	0.0203213	0.0768201
Lead, urine (ng/mL)	URXUPB	Metals	Basophils (%)	LBXBAPCT	BMXWAIST	-0.000470698	0.000347131	-0.00115108	0.000209679	-1.35597	0.177677	0.33734
Lead, urine (ng/mL)	URXUPB	Metals	Basophils (%)	LBXBAPCT	URXUCR	-0.0016071	0.00740176	-0.0161145	0.0129003	-0.217125	0.828483	0.886334
Lead, urine (ng/mL)	URXUPB	Metals	Basophils (%)	LBXBAPCT	SDDSRVYR2	-0.00557664	0.0279051	-0.0602706	0.0491173	-0.199843	0.841944	0.895386
Lead, urine (ng/mL)	URXUPB	Metals	Basophils (%)	LBXBAPCT	SDDSRVYR3	0.0187252	0.0295295	-0.0391527	0.076603	0.634118	0.527221	0.674024
Lead, urine (ng/mL)	URXUPB	Metals	Basophils (%)	LBXBAPCT	SDDSRVYR4	0.00969416	0.0272837	-0.0437819	0.0631702	0.35531	0.722986	0.816781
Lead, urine (ng/mL)	URXUPB	Metals	Basophils (%)	LBXBAPCT	SDDSRVYR5	0.0289345	0.0248635	-0.019798	0.077667	1.16373	0.246861	0.409291
Lead, urine (ng/mL)	URXUPB	Metals	Basophils (%)	LBXBAPCT	SDDSRVYR6	0.0433779	0.0297952	-0.0150206	0.101776	1.45587	0.148062	0.300158
Lead, urine (ng/mL)	URXUPB	Metals	Basophils (%)	LBXBAPCT	SDDSRVYR7	0.0570617	0.0364125	-0.0143068	0.12843	1.56709	0.119749	0.263082
Lead, urine (ng/mL)	URXUPB	Metals	Basophils (%)	LBXBAPCT	SDDSRVYR8	0.0904659	0.0271075	0.0373351	0.143597	3.3373	0.00112938	0.0073874
Lead, urine (ng/mL)	URXUPB	Metals	Basophils (%)	LBXBAPCT	SDDSRVYR9	0.178876	0.0269092	0.126134	0.231618	6.64739	9.50372e-10	2.04723e-08
Lead, urine (ng/mL)	URXUPB	Metals	Basophils (%)	LBXBAPCT	SMOKING	0.00127006	0.00102308	-0.000735172	0.00327528	1.24141	0.216896	0.380997
Antimony, urine (ng/mL)	URXUSB	Metals	Basophils (%)	LBXBAPCT	(Intercept)	0.49117	0.0704921	0.353006	0.629335	6.96774	1.91591e-10	4.77313e-09
Antimony, urine (ng/mL)	URXUSB	Metals	Basophils (%)	LBXBAPCT	chem_log_measurement	-0.0146006	0.00517968	-0.0247528	-0.00444848	-2.81883	0.00564675	0.0287864
Antimony, urine (ng/mL)	URXUSB	Metals	Basophils (%)	LBXBAPCT	RIDRETH11	-0.0293562	0.0106987	-0.0503257	-0.00838671	-2.7439	0.00701178	0.0334256
Antimony, urine (ng/mL)	URXUSB	Metals	Basophils (%)	LBXBAPCT	RIDRETH12	-0.027624	0.0193603	-0.0655702	0.0103221	-1.42684	0.156244	0.309837
Antimony, urine (ng/mL)	URXUSB	Metals	Basophils (%)	LBXBAPCT	RIDRETH14	0.0866415	0.0171897	0.0529498	0.120333	5.04033	1.67899e-06	2.10057e-05
Antimony, urine (ng/mL)	URXUSB	Metals	Basophils (%)	LBXBAPCT	RIDRETH15	-0.0136896	0.0173008	-0.0475992	0.0202199	-0.791273	0.430359	0.597373
Antimony, urine (ng/mL)	URXUSB	Metals	Basophils (%)	LBXBAPCT	RIDAGEYR	0.00167113	0.000294536	0.00109384	0.00224842	5.67376	9.99777e-08	1.59131e-06
Antimony, urine (ng/mL)	URXUSB	Metals	Basophils (%)	LBXBAPCT	RIAGENDR2	0.010484	0.0101058	-0.0093233	0.0302913	1.03743	0.30164	0.471466
Antimony, urine (ng/mL)	URXUSB	Metals	Basophils (%)	LBXBAPCT	INDFMPIR	0.00689294	0.0031566	0.000705997	0.0130799	2.18366	0.0309495	0.103225
Antimony, urine (ng/mL)	URXUSB	Metals	Basophils (%)	LBXBAPCT	BMXWAIST	-0.000512384	0.000347495	-0.00119347	0.000168705	-1.47451	0.142985	0.294714
Antimony, urine (ng/mL)	URXUSB	Metals	Basophils (%)	LBXBAPCT	URXUCR	0.00903375	0.00614251	-0.00300557	0.0210731	1.47069	0.144013	0.295462
Antimony, urine (ng/mL)	URXUSB	Metals	Basophils (%)	LBXBAPCT	SDDSRVYR2	-0.00336301	0.0284585	-0.0591417	0.0524157	-0.118172	0.90613	0.942652
Antimony, urine (ng/mL)	URXUSB	Metals	Basophils (%)	LBXBAPCT	SDDSRVYR3	0.0123825	0.0299881	-0.0463941	0.0711592	0.412915	0.680412	0.779752
Antimony, urine (ng/mL)	URXUSB	Metals	Basophils (%)	LBXBAPCT	SDDSRVYR4	-5.39009e-05	0.0278624	-0.0546643	0.0545565	-0.00193454	0.99846	0.99846
Antimony, urine (ng/mL)	URXUSB	Metals	Basophils (%)	LBXBAPCT	SDDSRVYR5	0.0157239	0.0255977	-0.0344475	0.0658953	0.614271	0.540209	0.683613
Antimony, urine (ng/mL)	URXUSB	Metals	Basophils (%)	LBXBAPCT	SDDSRVYR6	0.0283864	0.0305366	-0.0314652	0.0882381	0.929588	0.354466	0.526463
Antimony, urine (ng/mL)	URXUSB	Metals	Basophils (%)	LBXBAPCT	SDDSRVYR7	0.0416954	0.0358544	-0.0285791	0.11197	1.16291	0.247192	0.409368
Antimony, urine (ng/mL)	URXUSB	Metals	Basophils (%)	LBXBAPCT	SDDSRVYR8	0.0703344	0.0276595	0.0161217	0.124547	2.54286	0.0122777	0.0512019
Antimony, urine (ng/mL)	URXUSB	Metals	Basophils (%)	LBXBAPCT	SDDSRVYR9	0.159831	0.0276129	0.10571	0.213952	5.78828	5.89095e-08	9.86993e-07
Antimony, urine (ng/mL)	URXUSB	Metals	Basophils (%)	LBXBAPCT	SMOKING	0.00150717	0.00100225	-0.000457247	0.00347159	1.50378	0.135287	0.283349
Tin, urine (ug/L)	URXUSN	Metals	Basophils (%)	LBXBAPCT	(Intercept)	0.714911	0.104194	0.510691	0.919131	6.86135	6.70643e-08	1.11063e-06
Tin, urine (ug/L)	URXUSN	Metals	Basophils (%)	LBXBAPCT	chem_log_measurement	-0.00208577	0.00494871	-0.0117852	0.00761371	-0.421476	0.67606	0.77694
Tin, urine (ug/L)	URXUSN	Metals	Basophils (%)	LBXBAPCT	RIDRETH11	-0.0376287	0.0180207	-0.0729493	-0.00230809	-2.08808	0.0443534	0.134611
Tin, urine (ug/L)	URXUSN	Metals	Basophils (%)	LBXBAPCT	RIDRETH12	-0.0411268	0.0259681	-0.0920242	0.0097706	-1.58375	0.12251	0.266105
Tin, urine (ug/L)	URXUSN	Metals	Basophils (%)	LBXBAPCT	RIDRETH14	0.0657945	0.0256679	0.0154853	0.116104	2.56329	0.0149636	0.0600431
Tin, urine (ug/L)	URXUSN	Metals	Basophils (%)	LBXBAPCT	RIDRETH15	-0.0342608	0.0175107	-0.0685817	6.02246e-05	-1.95656	0.058653	0.161268
Tin, urine (ug/L)	URXUSN	Metals	Basophils (%)	LBXBAPCT	RIDAGEYR	0.00269381	0.000513708	0.00168694	0.00370068	5.24385	8.28753e-06	8.24437e-05
Tin, urine (ug/L)	URXUSN	Metals	Basophils (%)	LBXBAPCT	RIAGENDR2	-0.051762	0.0198119	-0.0905932	-0.0129307	-2.61268	0.0132813	0.0545923
Tin, urine (ug/L)	URXUSN	Metals	Basophils (%)	LBXBAPCT	INDFMPIR	0.00530189	0.00569959	-0.00586931	0.0164731	0.930223	0.358814	0.530416
Tin, urine (ug/L)	URXUSN	Metals	Basophils (%)	LBXBAPCT	BMXWAIST	-0.00103695	0.000523665	-0.00206333	-1.0567e-05	-1.98018	0.0558227	0.156031
Tin, urine (ug/L)	URXUSN	Metals	Basophils (%)	LBXBAPCT	URXUCR	-0.00162665	0.0112993	-0.0237734	0.0205201	-0.14396	0.886382	0.928174
Tin, urine (ug/L)	URXUSN	Metals	Basophils (%)	LBXBAPCT	SDDSRVYR8	0.0306072	0.0347064	-0.0374173	0.0986318	0.88189	0.384029	0.554278
Tin, urine (ug/L)	URXUSN	Metals	Basophils (%)	LBXBAPCT	SDDSRVYR9	0.121681	0.0340226	0.0549969	0.188365	3.57648	0.00106952	0.00702792
Tin, urine (ug/L)	URXUSN	Metals	Basophils (%)	LBXBAPCT	SMOKING	0.00415766	0.00160363	0.00101456	0.00730077	2.59267	0.0139408	0.0567335
Strontium, urine (ug/L)	URXUSR	Metals	Basophils (%)	LBXBAPCT	(Intercept)	0.728639	0.0900595	0.552123	0.905156	8.09065	1.96338e-09	4.04682e-08
Strontium, urine (ug/L)	URXUSR	Metals	Basophils (%)	LBXBAPCT	chem_log_measurement	0.00125919	0.0113748	-0.0210354	0.0235538	0.1107	0.912505	0.946191
Strontium, urine (ug/L)	URXUSR	Metals	Basophils (%)	LBXBAPCT	RIDRETH11	-0.0376275	0.0179512	-0.0728119	-0.00244301	-2.09609	0.0435911	0.133381
Strontium, urine (ug/L)	URXUSR	Metals	Basophils (%)	LBXBAPCT	RIDRETH12	-0.0409833	0.0259595	-0.0918639	0.00989739	-1.57874	0.123656	0.26714
Strontium, urine (ug/L)	URXUSR	Metals	Basophils (%)	LBXBAPCT	RIDRETH14	0.066738	0.0284357	0.0110041	0.122472	2.34698	0.0248895	0.0886704
Strontium, urine (ug/L)	URXUSR	Metals	Basophils (%)	LBXBAPCT	RIDRETH15	-0.0344493	0.0183422	-0.0703999	0.00150129	-1.87815	0.0689589	0.179263
Strontium, urine (ug/L)	URXUSR	Metals	Basophils (%)	LBXBAPCT	RIDAGEYR	0.00262882	0.000504444	0.00164011	0.00361753	5.21132	9.13492e-06	9.02467e-05
Strontium, urine (ug/L)	URXUSR	Metals	Basophils (%)	LBXBAPCT	RIAGENDR2	-0.0532313	0.020081	-0.0925901	-0.0138725	-2.65083	0.012103	0.0506947
Strontium, urine (ug/L)	URXUSR	Metals	Basophils (%)	LBXBAPCT	INDFMPIR	0.00558531	0.00584684	-0.00587448	0.0170451	0.955271	0.346184	0.518461
Strontium, urine (ug/L)	URXUSR	Metals	Basophils (%)	LBXBAPCT	BMXWAIST	-0.0010315	0.000522597	-0.00205579	-7.20644e-06	-1.97379	0.0565764	0.157523
Strontium, urine (ug/L)	URXUSR	Metals	Basophils (%)	LBXBAPCT	URXUCR	-0.00443445	0.014334	-0.032529	0.0236601	-0.309367	0.758931	0.837894
Strontium, urine (ug/L)	URXUSR	Metals	Basophils (%)	LBXBAPCT	SDDSRVYR8	0.0319679	0.0347509	-0.0361439	0.10008	0.919916	0.364098	0.534944
Strontium, urine (ug/L)	URXUSR	Metals	Basophils (%)	LBXBAPCT	SDDSRVYR9	0.122717	0.0337557	0.0565555	0.188878	3.63544	0.00090795	0.00609198
Strontium, urine (ug/L)	URXUSR	Metals	Basophils (%)	LBXBAPCT	SMOKING	0.00411975	0.00158325	0.00101658	0.00722291	2.60208	0.0136267	0.0555341
Thallium, urine (ng/mL)	URXUTL	Metals	Basophils (%)	LBXBAPCT	(Intercept)	0.620165	0.0848668	0.453827	0.786504	7.30752	3.39773e-11	9.63812e-10
Thallium, urine (ng/mL)	URXUTL	Metals	Basophils (%)	LBXBAPCT	chem_log_measurement	0.0032392	0.00732851	-0.0111247	0.0176031	0.442	0.659291	0.764106
Thallium, urine (ng/mL)	URXUTL	Metals	Basophils (%)	LBXBAPCT	RIDRETH11	-0.0294159	0.0104677	-0.0499325	-0.00889929	-2.81017	0.00579109	0.0294175
Thallium, urine (ng/mL)	URXUTL	Metals	Basophils (%)	LBXBAPCT	RIDRETH12	-0.0277371	0.0194225	-0.0658053	0.0103311	-1.42809	0.155886	0.309837
Thallium, urine (ng/mL)	URXUTL	Metals	Basophils (%)	LBXBAPCT	RIDRETH14	0.0850292	0.0171027	0.0515079	0.11855	4.97168	2.25352e-06	2.63524e-05
Thallium, urine (ng/mL)	URXUTL	Metals	Basophils (%)	LBXBAPCT	RIDRETH15	-0.0139148	0.0175818	-0.0483752	0.0205455	-0.791432	0.430266	0.597373
Thallium, urine (ng/mL)	URXUTL	Metals	Basophils (%)	LBXBAPCT	RIDAGEYR	0.00167774	0.00029516	0.00109923	0.00225626	5.68418	9.53024e-08	1.54261e-06
Thallium, urine (ng/mL)	URXUTL	Metals	Basophils (%)	LBXBAPCT	RIAGENDR2	0.00888545	0.0103669	-0.0114336	0.0292045	0.857102	0.393111	0.563696
Thallium, urine (ng/mL)	URXUTL	Metals	Basophils (%)	LBXBAPCT	INDFMPIR	0.00744291	0.00317184	0.00122609	0.0136597	2.34655	0.0206009	0.0773547
Thallium, urine (ng/mL)	URXUTL	Metals	Basophils (%)	LBXBAPCT	BMXWAIST	-0.000467614	0.000346125	-0.00114602	0.000210792	-1.351	0.17926	0.338299
Thallium, urine (ng/mL)	URXUTL	Metals	Basophils (%)	LBXBAPCT	URXUCR	-0.00275665	0.00810284	-0.0186382	0.0131249	-0.340209	0.734299	0.823392
Thallium, urine (ng/mL)	URXUTL	Metals	Basophils (%)	LBXBAPCT	SDDSRVYR2	-0.00357668	0.0267507	-0.056008	0.0488546	-0.133705	0.893862	0.933959
Thallium, urine (ng/mL)	URXUTL	Metals	Basophils (%)	LBXBAPCT	SDDSRVYR3	0.0177808	0.0285194	-0.0381172	0.0736788	0.623463	0.534174	0.679577
Thallium, urine (ng/mL)	URXUTL	Metals	Basophils (%)	LBXBAPCT	SDDSRVYR4	0.0084582	0.0261594	-0.0428142	0.0597306	0.323334	0.74701	0.831462
Thallium, urine (ng/mL)	URXUTL	Metals	Basophils (%)	LBXBAPCT	SDDSRVYR5	0.0277495	0.0239486	-0.0191898	0.0746888	1.15871	0.248894	0.410408
Thallium, urine (ng/mL)	URXUTL	Metals	Basophils (%)	LBXBAPCT	SDDSRVYR6	0.0421073	0.0291091	-0.0149466	0.0991612	1.44653	0.150657	0.302653
Thallium, urine (ng/mL)	URXUTL	Metals	Basophils (%)	LBXBAPCT	SDDSRVYR7	0.055116	0.0357173	-0.0148899	0.125122	1.54312	0.125457	0.26924
Thallium, urine (ng/mL)	URXUTL	Metals	Basophils (%)	LBXBAPCT	SDDSRVYR8	0.0882599	0.0253962	0.0384834	0.138036	3.47532	0.000712769	0.00495651
Thallium, urine (ng/mL)	URXUTL	Metals	Basophils (%)	LBXBAPCT	SDDSRVYR9	0.17645	0.0250358	0.12738	0.22552	7.04792	1.27731e-10	3.45236e-09
Thallium, urine (ng/mL)	URXUTL	Metals	Basophils (%)	LBXBAPCT	SMOKING	0.00143597	0.000986863	-0.000498277	0.00337023	1.45509	0.148277	0.300158
Tungsten, urine (ng/mL)	URXUTU	Metals	Basophils (%)	LBXBAPCT	(Intercept)	0.606197	0.0653401	0.47813	0.734264	9.27756	9.62523e-16	5.40711e-14
Tungsten, urine (ng/mL)	URXUTU	Metals	Basophils (%)	LBXBAPCT	chem_log_measurement	0.000907647	0.00397255	-0.00687855	0.00869385	0.22848	0.819665	0.880554
Tungsten, urine (ng/mL)	URXUTU	Metals	Basophils (%)	LBXBAPCT	RIDRETH11	-0.0295781	0.0104765	-0.0501121	-0.00904405	-2.82327	0.00557414	0.0284669
Tungsten, urine (ng/mL)	URXUTU	Metals	Basophils (%)	LBXBAPCT	RIDRETH12	-0.027452	0.0191882	-0.0650608	0.0101568	-1.43067	0.155145	0.309318
Tungsten, urine (ng/mL)	URXUTU	Metals	Basophils (%)	LBXBAPCT	RIDRETH14	0.0854932	0.0171776	0.0518251	0.119161	4.97701	2.2028e-06	2.60786e-05
Tungsten, urine (ng/mL)	URXUTU	Metals	Basophils (%)	LBXBAPCT	RIDRETH15	-0.0110602	0.0172426	-0.0448557	0.0227353	-0.641444	0.522468	0.670641
Tungsten, urine (ng/mL)	URXUTU	Metals	Basophils (%)	LBXBAPCT	RIDAGEYR	0.00165269	0.00029569	0.00107314	0.00223224	5.58926	1.4719e-07	2.19855e-06
Tungsten, urine (ng/mL)	URXUTU	Metals	Basophils (%)	LBXBAPCT	RIAGENDR2	0.00997716	0.010077	-0.00977386	0.0297282	0.990087	0.32414	0.496525
Tungsten, urine (ng/mL)	URXUTU	Metals	Basophils (%)	LBXBAPCT	INDFMPIR	0.00743268	0.00321935	0.00112276	0.0137426	2.30875	0.0226829	0.0832673
Tungsten, urine (ng/mL)	URXUTU	Metals	Basophils (%)	LBXBAPCT	BMXWAIST	-0.000526988	0.000350178	-0.00121334	0.000159362	-1.50491	0.134996	0.283349
Tungsten, urine (ng/mL)	URXUTU	Metals	Basophils (%)	LBXBAPCT	URXUCR	-0.000589628	0.00575813	-0.0118756	0.0106963	-0.102399	0.918612	0.949571
Tungsten, urine (ng/mL)	URXUTU	Metals	Basophils (%)	LBXBAPCT	SDDSRVYR2	-0.00247223	0.0283873	-0.0581114	0.0531669	-0.0870894	0.930747	0.957475
Tungsten, urine (ng/mL)	URXUTU	Metals	Basophils (%)	LBXBAPCT	SDDSRVYR3	0.0181577	0.0301857	-0.0410062	0.0773216	0.601535	0.548628	0.691213
Tungsten, urine (ng/mL)	URXUTU	Metals	Basophils (%)	LBXBAPCT	SDDSRVYR4	0.00872238	0.0279497	-0.0460591	0.0635039	0.312074	0.755531	0.835161
Tungsten, urine (ng/mL)	URXUTU	Metals	Basophils (%)	LBXBAPCT	SDDSRVYR5	0.0275953	0.0258855	-0.0231404	0.0783309	1.06605	0.28856	0.456753
Tungsten, urine (ng/mL)	URXUTU	Metals	Basophils (%)	LBXBAPCT	SDDSRVYR6	0.0420076	0.0308196	-0.0183989	0.102414	1.36301	0.175451	0.334889
Tungsten, urine (ng/mL)	URXUTU	Metals	Basophils (%)	LBXBAPCT	SDDSRVYR7	0.0537776	0.0368552	-0.0184586	0.126014	1.45916	0.147156	0.299221
Tungsten, urine (ng/mL)	URXUTU	Metals	Basophils (%)	LBXBAPCT	SDDSRVYR8	0.0889206	0.0271826	0.0356427	0.142198	3.27123	0.0014012	0.00900101
Tungsten, urine (ng/mL)	URXUTU	Metals	Basophils (%)	LBXBAPCT	SDDSRVYR9	0.177305	0.0269857	0.124413	0.230197	6.57034	1.39048e-09	2.9292e-08
Tungsten, urine (ng/mL)	URXUTU	Metals	Basophils (%)	LBXBAPCT	SMOKING	0.00133597	0.000974934	-0.000574901	0.00324684	1.37032	0.173167	0.332078
Uranium, urine (ng/mL)	URXUUR	Metals	Basophils (%)	LBXBAPCT	(Intercept)	0.643168	0.0824493	0.481567	0.804768	7.80077	4.55183e-12	1.46528e-10
Uranium, urine (ng/mL)	URXUUR	Metals	Basophils (%)	LBXBAPCT	chem_log_measurement	0.00510148	0.00437502	-0.00347356	0.0136765	1.16605	0.246213	0.40869
Uranium, urine (ng/mL)	URXUUR	Metals	Basophils (%)	LBXBAPCT	RIDRETH11	-0.0358311	0.0109529	-0.0572988	-0.0143635	-3.27139	0.0014446	0.00919727
Uranium, urine (ng/mL)	URXUUR	Metals	Basophils (%)	LBXBAPCT	RIDRETH12	-0.0262857	0.0198317	-0.0651559	0.0125845	-1.32544	0.187876	0.347536
Uranium, urine (ng/mL)	URXUUR	Metals	Basophils (%)	LBXBAPCT	RIDRETH14	0.0905673	0.0183907	0.0545215	0.126613	4.92461	3.12499e-06	3.4943e-05
Uranium, urine (ng/mL)	URXUUR	Metals	Basophils (%)	LBXBAPCT	RIDRETH15	-0.00926163	0.0175478	-0.0436554	0.0251321	-0.527794	0.598746	0.725637
Uranium, urine (ng/mL)	URXUUR	Metals	Basophils (%)	LBXBAPCT	RIDAGEYR	0.00163618	0.000322925	0.00100325	0.00226911	5.06675	1.72215e-06	2.1452e-05
Uranium, urine (ng/mL)	URXUUR	Metals	Basophils (%)	LBXBAPCT	RIAGENDR2	0.00785592	0.0109321	-0.013571	0.0292828	0.718612	0.473961	0.631581
Uranium, urine (ng/mL)	URXUUR	Metals	Basophils (%)	LBXBAPCT	INDFMPIR	0.00728161	0.00346494	0.000490318	0.0140729	2.10151	0.0379665	0.120726
Uranium, urine (ng/mL)	URXUUR	Metals	Basophils (%)	LBXBAPCT	BMXWAIST	-0.000452726	0.00037618	-0.00119004	0.000284587	-1.20348	0.231471	0.395634
Uranium, urine (ng/mL)	URXUUR	Metals	Basophils (%)	LBXBAPCT	URXUCR	-0.00319	0.00651232	-0.0159541	0.00957415	-0.48984	0.625259	0.741744
Uranium, urine (ng/mL)	URXUUR	Metals	Basophils (%)	LBXBAPCT	SDDSRVYR3	0.0259236	0.0270346	-0.0270643	0.0789115	0.958904	0.339789	0.511828
Uranium, urine (ng/mL)	URXUUR	Metals	Basophils (%)	LBXBAPCT	SDDSRVYR4	0.0189322	0.0243013	-0.0286984	0.0665628	0.779061	0.43768	0.602591
Uranium, urine (ng/mL)	URXUUR	Metals	Basophils (%)	LBXBAPCT	SDDSRVYR5	0.0365158	0.0220246	-0.00665235	0.079684	1.65796	0.100283	0.235137
Uranium, urine (ng/mL)	URXUUR	Metals	Basophils (%)	LBXBAPCT	SDDSRVYR6	0.0506509	0.0275698	-0.00338588	0.104688	1.83719	0.0689835	0.179263
Uranium, urine (ng/mL)	URXUUR	Metals	Basophils (%)	LBXBAPCT	SDDSRVYR7	0.0645988	0.0344844	-0.00299073	0.132188	1.87327	0.0637855	0.170272
Uranium, urine (ng/mL)	URXUUR	Metals	Basophils (%)	LBXBAPCT	SDDSRVYR8	0.0984898	0.0235013	0.0524272	0.144552	4.19082	5.77336e-05	0.000508944
Uranium, urine (ng/mL)	URXUUR	Metals	Basophils (%)	LBXBAPCT	SDDSRVYR9	0.187137	0.0229936	0.14207	0.232205	8.13867	8.24038e-13	3.32517e-11
Uranium, urine (ng/mL)	URXUUR	Metals	Basophils (%)	LBXBAPCT	SMOKING	0.00138144	0.00103262	-0.000642495	0.00340538	1.3378	0.183824	0.34296
PCB28 Lipid Adj (ng/g)	LBX028LA	Polychlorinated Biphenyls (PCB)	Eosinophils (%)	LBXEOPCT	(Intercept)	3.36127	0.682501	2.02357	4.69897	4.92493	0.00437875	0.0242652
PCB28 Lipid Adj (ng/g)	LBX028LA	Polychlorinated Biphenyls (PCB)	Eosinophils (%)	LBXEOPCT	chem_log_measurement	0.0587597	0.124355	-0.184976	0.302496	0.472516	0.656464	0.80135
PCB28 Lipid Adj (ng/g)	LBX028LA	Polychlorinated Biphenyls (PCB)	Eosinophils (%)	LBXEOPCT	RIDRETH11	-0.300425	0.271633	-0.832826	0.231975	-1.106	0.319082	0.538463
PCB28 Lipid Adj (ng/g)	LBX028LA	Polychlorinated Biphenyls (PCB)	Eosinophils (%)	LBXEOPCT	RIDRETH12	1.08829	1.1889	-1.24195	3.41853	0.915378	0.401983	0.618157
PCB28 Lipid Adj (ng/g)	LBX028LA	Polychlorinated Biphenyls (PCB)	Eosinophils (%)	LBXEOPCT	RIDRETH14	-0.313496	0.169268	-0.645261	0.0182689	-1.85207	0.12322	0.299428
PCB28 Lipid Adj (ng/g)	LBX028LA	Polychlorinated Biphenyls (PCB)	Eosinophils (%)	LBXEOPCT	RIDRETH15	0.545014	0.240772	0.0731008	1.01693	2.26361	0.0730207	0.203628
PCB28 Lipid Adj (ng/g)	LBX028LA	Polychlorinated Biphenyls (PCB)	Eosinophils (%)	LBXEOPCT	RIDAGEYR	0.00913918	0.00492795	-0.000519609	0.018798	1.85456	0.122827	0.299182
PCB28 Lipid Adj (ng/g)	LBX028LA	Polychlorinated Biphenyls (PCB)	Eosinophils (%)	LBXEOPCT	RIAGENDR2	-0.559292	0.191899	-0.935413	-0.18317	-2.91452	0.0332248	0.11694
PCB28 Lipid Adj (ng/g)	LBX028LA	Polychlorinated Biphenyls (PCB)	Eosinophils (%)	LBXEOPCT	INDFMPIR	0.0177806	0.0457607	-0.0719103	0.107472	0.388557	0.713599	0.837893
PCB28 Lipid Adj (ng/g)	LBX028LA	Polychlorinated Biphenyls (PCB)	Eosinophils (%)	LBXEOPCT	BMXWAIST	-0.00777196	0.00541279	-0.018381	0.00283711	-1.43585	0.210529	0.414027
PCB28 Lipid Adj (ng/g)	LBX028LA	Polychlorinated Biphenyls (PCB)	Eosinophils (%)	LBXEOPCT	SMOKING	0.0334867	0.0134989	0.0070288	0.0599447	2.48069	0.0557937	0.168085
PCB44 Lipid Adj (ng/g)	LBX044LA	Polychlorinated Biphenyls (PCB)	Eosinophils (%)	LBXEOPCT	(Intercept)	3.44706	0.716726	2.04228	4.85184	4.80946	0.00484315	0.0261311
PCB44 Lipid Adj (ng/g)	LBX044LA	Polychlorinated Biphenyls (PCB)	Eosinophils (%)	LBXEOPCT	chem_log_measurement	0.0471781	0.0915216	-0.132204	0.22656	0.515486	0.628188	0.781484
PCB44 Lipid Adj (ng/g)	LBX044LA	Polychlorinated Biphenyls (PCB)	Eosinophils (%)	LBXEOPCT	RIDRETH11	-0.316783	0.255272	-0.817116	0.18355	-1.24096	0.269666	0.483476
PCB44 Lipid Adj (ng/g)	LBX044LA	Polychlorinated Biphenyls (PCB)	Eosinophils (%)	LBXEOPCT	RIDRETH12	0.906552	1.11255	-1.27405	3.08715	0.814841	0.452213	0.652108
PCB44 Lipid Adj (ng/g)	LBX044LA	Polychlorinated Biphenyls (PCB)	Eosinophils (%)	LBXEOPCT	RIDRETH14	-0.317349	0.160177	-0.631296	-0.00340159	-1.98124	0.104413	0.269498
PCB44 Lipid Adj (ng/g)	LBX044LA	Polychlorinated Biphenyls (PCB)	Eosinophils (%)	LBXEOPCT	RIDRETH15	0.580096	0.259148	0.0721663	1.08802	2.23848	0.0753587	0.208093
PCB44 Lipid Adj (ng/g)	LBX044LA	Polychlorinated Biphenyls (PCB)	Eosinophils (%)	LBXEOPCT	RIDAGEYR	0.010064	0.00527647	-0.000277838	0.0204059	1.90734	0.114777	0.288705
PCB44 Lipid Adj (ng/g)	LBX044LA	Polychlorinated Biphenyls (PCB)	Eosinophils (%)	LBXEOPCT	RIAGENDR2	-0.579754	0.192616	-0.957282	-0.202226	-3.00989	0.0297592	0.108474
PCB44 Lipid Adj (ng/g)	LBX044LA	Polychlorinated Biphenyls (PCB)	Eosinophils (%)	LBXEOPCT	INDFMPIR	0.02128	0.0428925	-0.0627894	0.105349	0.496123	0.640844	0.789825
PCB44 Lipid Adj (ng/g)	LBX044LA	Polychlorinated Biphenyls (PCB)	Eosinophils (%)	LBXEOPCT	BMXWAIST	-0.00802287	0.00556069	-0.0189218	0.00287608	-1.44278	0.208668	0.411448
PCB44 Lipid Adj (ng/g)	LBX044LA	Polychlorinated Biphenyls (PCB)	Eosinophils (%)	LBXEOPCT	SMOKING	0.0333184	0.0119797	0.00983823	0.0567986	2.78124	0.0388449	0.132964
PCB49 Lipid Adj (ng/g)	LBX049LA	Polychlorinated Biphenyls (PCB)	Eosinophils (%)	LBXEOPCT	(Intercept)	3.48832	0.693393	2.12927	4.84737	5.03079	0.00399812	0.0227274
PCB49 Lipid Adj (ng/g)	LBX049LA	Polychlorinated Biphenyls (PCB)	Eosinophils (%)	LBXEOPCT	chem_log_measurement	0.0524096	0.0794078	-0.10323	0.208049	0.660006	0.538436	0.725255
PCB49 Lipid Adj (ng/g)	LBX049LA	Polychlorinated Biphenyls (PCB)	Eosinophils (%)	LBXEOPCT	RIDRETH11	-0.317144	0.255953	-0.818811	0.184524	-1.23907	0.270309	0.48372
PCB49 Lipid Adj (ng/g)	LBX049LA	Polychlorinated Biphenyls (PCB)	Eosinophils (%)	LBXEOPCT	RIDRETH12	0.911593	1.13528	-1.31356	3.13674	0.802968	0.458446	0.655413
PCB49 Lipid Adj (ng/g)	LBX049LA	Polychlorinated Biphenyls (PCB)	Eosinophils (%)	LBXEOPCT	RIDRETH14	-0.330617	0.155737	-0.635862	-0.0253721	-2.12292	0.0871829	0.234095
PCB49 Lipid Adj (ng/g)	LBX049LA	Polychlorinated Biphenyls (PCB)	Eosinophils (%)	LBXEOPCT	RIDRETH15	0.575896	0.257891	0.0704301	1.08136	2.2331	0.075869	0.208804
PCB49 Lipid Adj (ng/g)	LBX049LA	Polychlorinated Biphenyls (PCB)	Eosinophils (%)	LBXEOPCT	RIDAGEYR	0.00982349	0.00526789	-0.000501572	0.0201485	1.86479	0.121223	0.296587
PCB49 Lipid Adj (ng/g)	LBX049LA	Polychlorinated Biphenyls (PCB)	Eosinophils (%)	LBXEOPCT	RIAGENDR2	-0.577206	0.192083	-0.953688	-0.200723	-3.00498	0.0299274	0.108896
PCB49 Lipid Adj (ng/g)	LBX049LA	Polychlorinated Biphenyls (PCB)	Eosinophils (%)	LBXEOPCT	INDFMPIR	0.0219795	0.0425653	-0.0614485	0.105408	0.516372	0.627612	0.781183
PCB49 Lipid Adj (ng/g)	LBX049LA	Polychlorinated Biphenyls (PCB)	Eosinophils (%)	LBXEOPCT	BMXWAIST	-0.0080362	0.00554994	-0.0189141	0.00284167	-1.44798	0.207284	0.410128
PCB49 Lipid Adj (ng/g)	LBX049LA	Polychlorinated Biphenyls (PCB)	Eosinophils (%)	LBXEOPCT	SMOKING	0.0329036	0.011996	0.00939146	0.0564157	2.74288	0.0406525	0.137473
PCB52 Lipid Adj (ng/g)	LBX052LA	Polychlorinated Biphenyls (PCB)	Eosinophils (%)	LBXEOPCT	(Intercept)	3.3129	0.689641	1.9612	4.66459	4.8038	0.00486733	0.0262122
PCB52 Lipid Adj (ng/g)	LBX052LA	Polychlorinated Biphenyls (PCB)	Eosinophils (%)	LBXEOPCT	chem_log_measurement	0.0909287	0.0866205	-0.0788474	0.260705	1.04974	0.341905	0.565239
PCB52 Lipid Adj (ng/g)	LBX052LA	Polychlorinated Biphenyls (PCB)	Eosinophils (%)	LBXEOPCT	RIDRETH11	-0.314122	0.254036	-0.812034	0.183789	-1.23653	0.271176	0.484665
PCB52 Lipid Adj (ng/g)	LBX052LA	Polychlorinated Biphenyls (PCB)	Eosinophils (%)	LBXEOPCT	RIDRETH12	0.911704	1.11212	-1.26804	3.09145	0.819792	0.449633	0.652108
PCB52 Lipid Adj (ng/g)	LBX052LA	Polychlorinated Biphenyls (PCB)	Eosinophils (%)	LBXEOPCT	RIDRETH14	-0.305922	0.163429	-0.626244	0.0143996	-1.87189	0.120121	0.294815
PCB52 Lipid Adj (ng/g)	LBX052LA	Polychlorinated Biphenyls (PCB)	Eosinophils (%)	LBXEOPCT	RIDRETH15	0.572472	0.257175	0.0684094	1.07654	2.226	0.0765484	0.209867
PCB52 Lipid Adj (ng/g)	LBX052LA	Polychlorinated Biphenyls (PCB)	Eosinophils (%)	LBXEOPCT	RIDAGEYR	0.0100611	0.00517944	-9.06362e-05	0.0202128	1.9425	0.109719	0.280426
PCB52 Lipid Adj (ng/g)	LBX052LA	Polychlorinated Biphenyls (PCB)	Eosinophils (%)	LBXEOPCT	RIAGENDR2	-0.567998	0.191123	-0.9426	-0.193397	-2.97189	0.0310891	0.111897
PCB52 Lipid Adj (ng/g)	LBX052LA	Polychlorinated Biphenyls (PCB)	Eosinophils (%)	LBXEOPCT	INDFMPIR	0.0220132	0.0429108	-0.0620919	0.106118	0.512999	0.629806	0.782138
PCB52 Lipid Adj (ng/g)	LBX052LA	Polychlorinated Biphenyls (PCB)	Eosinophils (%)	LBXEOPCT	BMXWAIST	-0.00760463	0.00551014	-0.0184045	0.00319525	-1.38011	0.226069	0.430643
PCB52 Lipid Adj (ng/g)	LBX052LA	Polychlorinated Biphenyls (PCB)	Eosinophils (%)	LBXEOPCT	SMOKING	0.0324229	0.0120508	0.00880342	0.0560425	2.69053	0.0432714	0.142719
PCB66 Lipid Adj (ng/g)	LBX066LA	Polychlorinated Biphenyls (PCB)	Eosinophils (%)	LBXEOPCT	(Intercept)	3.49825	0.676212	2.17287	4.82362	5.1733	0.00354509	0.0206437
PCB66 Lipid Adj (ng/g)	LBX066LA	Polychlorinated Biphenyls (PCB)	Eosinophils (%)	LBXEOPCT	chem_log_measurement	0.124862	0.105758	-0.0824235	0.332147	1.18064	0.290845	0.507447
PCB66 Lipid Adj (ng/g)	LBX066LA	Polychlorinated Biphenyls (PCB)	Eosinophils (%)	LBXEOPCT	RIDRETH11	-0.287081	0.252947	-0.782857	0.208695	-1.13495	0.307858	0.526777
PCB66 Lipid Adj (ng/g)	LBX066LA	Polychlorinated Biphenyls (PCB)	Eosinophils (%)	LBXEOPCT	RIDRETH12	0.896285	1.11562	-1.29032	3.08289	0.8034	0.458218	0.655413
PCB66 Lipid Adj (ng/g)	LBX066LA	Polychlorinated Biphenyls (PCB)	Eosinophils (%)	LBXEOPCT	RIDRETH14	-0.322372	0.161946	-0.639787	-0.00495679	-1.99061	0.10317	0.267198
PCB66 Lipid Adj (ng/g)	LBX066LA	Polychlorinated Biphenyls (PCB)	Eosinophils (%)	LBXEOPCT	RIDRETH15	0.565939	0.251606	0.0727908	1.05909	2.2493	0.0743417	0.206785
PCB66 Lipid Adj (ng/g)	LBX066LA	Polychlorinated Biphenyls (PCB)	Eosinophils (%)	LBXEOPCT	RIDAGEYR	0.008531	0.00477999	-0.000837787	0.0178998	1.78473	0.134374	0.3153
PCB66 Lipid Adj (ng/g)	LBX066LA	Polychlorinated Biphenyls (PCB)	Eosinophils (%)	LBXEOPCT	RIAGENDR2	-0.598099	0.19556	-0.981396	-0.214802	-3.05839	0.0281535	0.104603
PCB66 Lipid Adj (ng/g)	LBX066LA	Polychlorinated Biphenyls (PCB)	Eosinophils (%)	LBXEOPCT	INDFMPIR	0.0221603	0.0426721	-0.061477	0.105798	0.519315	0.625702	0.781148
PCB66 Lipid Adj (ng/g)	LBX066LA	Polychlorinated Biphenyls (PCB)	Eosinophils (%)	LBXEOPCT	BMXWAIST	-0.00796089	0.00549428	-0.0187297	0.00280791	-1.44894	0.207029	0.410128
PCB66 Lipid Adj (ng/g)	LBX066LA	Polychlorinated Biphenyls (PCB)	Eosinophils (%)	LBXEOPCT	SMOKING	0.035764	0.0133618	0.00957497	0.0619531	2.67659	0.0439993	0.144562
PCB74 Lipid Adj (ng/g)	LBX074LA	Polychlorinated Biphenyls (PCB)	Eosinophils (%)	LBXEOPCT	(Intercept)	3.45088	0.678905	2.12023	4.78154	5.08301	0.00382469	0.0220035
PCB74 Lipid Adj (ng/g)	LBX074LA	Polychlorinated Biphenyls (PCB)	Eosinophils (%)	LBXEOPCT	chem_log_measurement	-0.0828756	0.0975975	-0.274167	0.108416	-0.849157	0.434556	0.641423
PCB74 Lipid Adj (ng/g)	LBX074LA	Polychlorinated Biphenyls (PCB)	Eosinophils (%)	LBXEOPCT	RIDRETH11	-0.365047	0.240419	-0.836268	0.106175	-1.51838	0.189379	0.388105
PCB74 Lipid Adj (ng/g)	LBX074LA	Polychlorinated Biphenyls (PCB)	Eosinophils (%)	LBXEOPCT	RIDRETH12	0.914531	1.11188	-1.26476	3.09382	0.822507	0.448222	0.650535
PCB74 Lipid Adj (ng/g)	LBX074LA	Polychlorinated Biphenyls (PCB)	Eosinophils (%)	LBXEOPCT	RIDRETH14	-0.286236	0.159565	-0.598983	0.0265108	-1.79386	0.132804	0.312855
PCB74 Lipid Adj (ng/g)	LBX074LA	Polychlorinated Biphenyls (PCB)	Eosinophils (%)	LBXEOPCT	RIDRETH15	0.603056	0.251628	0.109866	1.09625	2.39662	0.0618788	0.180559
PCB74 Lipid Adj (ng/g)	LBX074LA	Polychlorinated Biphenyls (PCB)	Eosinophils (%)	LBXEOPCT	RIDAGEYR	0.0141787	0.00769523	-0.000903965	0.0292613	1.84253	0.124741	0.302026
PCB74 Lipid Adj (ng/g)	LBX074LA	Polychlorinated Biphenyls (PCB)	Eosinophils (%)	LBXEOPCT	RIAGENDR2	-0.546125	0.200386	-0.938881	-0.153368	-2.72537	0.0415087	0.139351
PCB74 Lipid Adj (ng/g)	LBX074LA	Polychlorinated Biphenyls (PCB)	Eosinophils (%)	LBXEOPCT	INDFMPIR	0.0212803	0.0423068	-0.0616409	0.104202	0.503	0.636333	0.787174
PCB74 Lipid Adj (ng/g)	LBX074LA	Polychlorinated Biphenyls (PCB)	Eosinophils (%)	LBXEOPCT	BMXWAIST	-0.00771091	0.00546944	-0.018431	0.00300919	-1.40982	0.217657	0.422168
PCB74 Lipid Adj (ng/g)	LBX074LA	Polychlorinated Biphenyls (PCB)	Eosinophils (%)	LBXEOPCT	SMOKING	0.0303204	0.0115244	0.00773268	0.0529082	2.63099	0.046478	0.148948
PCB87 Lipid Adj (ng/g)	LBX087LA	Polychlorinated Biphenyls (PCB)	Eosinophils (%)	LBXEOPCT	(Intercept)	3.52555	0.674403	2.20372	4.84738	5.22767	0.00338828	0.0200153
PCB87 Lipid Adj (ng/g)	LBX087LA	Polychlorinated Biphenyls (PCB)	Eosinophils (%)	LBXEOPCT	chem_log_measurement	0.0619323	0.0360619	-0.0087491	0.132614	1.71739	0.146555	0.33462
PCB87 Lipid Adj (ng/g)	LBX087LA	Polychlorinated Biphenyls (PCB)	Eosinophils (%)	LBXEOPCT	RIDRETH11	-0.316915	0.250153	-0.807215	0.173385	-1.26688	0.261002	0.47412
PCB87 Lipid Adj (ng/g)	LBX087LA	Polychlorinated Biphenyls (PCB)	Eosinophils (%)	LBXEOPCT	RIDRETH12	0.904802	1.11369	-1.27803	3.08763	0.812437	0.45347	0.652834
PCB87 Lipid Adj (ng/g)	LBX087LA	Polychlorinated Biphenyls (PCB)	Eosinophils (%)	LBXEOPCT	RIDRETH14	-0.328741	0.159255	-0.640882	-0.0166009	-2.06424	0.0939251	0.248932
PCB87 Lipid Adj (ng/g)	LBX087LA	Polychlorinated Biphenyls (PCB)	Eosinophils (%)	LBXEOPCT	RIDRETH15	0.578651	0.245617	0.0972404	1.06006	2.3559	0.0650813	0.186832
PCB87 Lipid Adj (ng/g)	LBX087LA	Polychlorinated Biphenyls (PCB)	Eosinophils (%)	LBXEOPCT	RIDAGEYR	0.00984924	0.00510662	-0.000159731	0.0198582	1.92872	0.111673	0.283618
PCB87 Lipid Adj (ng/g)	LBX087LA	Polychlorinated Biphenyls (PCB)	Eosinophils (%)	LBXEOPCT	RIAGENDR2	-0.573476	0.192679	-0.951127	-0.195826	-2.97633	0.0309304	0.111606
PCB87 Lipid Adj (ng/g)	LBX087LA	Polychlorinated Biphenyls (PCB)	Eosinophils (%)	LBXEOPCT	INDFMPIR	0.0221152	0.042284	-0.0607614	0.104992	0.523016	0.623304	0.779869
PCB87 Lipid Adj (ng/g)	LBX087LA	Polychlorinated Biphenyls (PCB)	Eosinophils (%)	LBXEOPCT	BMXWAIST	-0.00794574	0.00550171	-0.0187291	0.00283761	-1.44423	0.208282	0.411028
PCB87 Lipid Adj (ng/g)	LBX087LA	Polychlorinated Biphenyls (PCB)	Eosinophils (%)	LBXEOPCT	SMOKING	0.0326115	0.0118929	0.00930149	0.0559216	2.74211	0.0406901	0.137473
PCB99 Lipid Adj (ng/g)	LBX099LA	Polychlorinated Biphenyls (PCB)	Eosinophils (%)	LBXEOPCT	(Intercept)	3.48651	0.686309	2.14134	4.83167	5.08008	0.00383417	0.0220138
PCB99 Lipid Adj (ng/g)	LBX099LA	Polychlorinated Biphenyls (PCB)	Eosinophils (%)	LBXEOPCT	chem_log_measurement	-0.0382716	0.0664468	-0.168507	0.0919641	-0.575973	0.589586	0.757995
PCB99 Lipid Adj (ng/g)	LBX099LA	Polychlorinated Biphenyls (PCB)	Eosinophils (%)	LBXEOPCT	RIDRETH11	-0.331616	0.257187	-0.835702	0.172471	-1.28939	0.253683	0.464113
PCB99 Lipid Adj (ng/g)	LBX099LA	Polychlorinated Biphenyls (PCB)	Eosinophils (%)	LBXEOPCT	RIDRETH12	0.92881	1.13805	-1.30178	3.1594	0.816139	0.451536	0.652108
PCB99 Lipid Adj (ng/g)	LBX099LA	Polychlorinated Biphenyls (PCB)	Eosinophils (%)	LBXEOPCT	RIDRETH14	-0.312911	0.159547	-0.625624	-0.000198418	-1.96124	0.107117	0.275486
PCB99 Lipid Adj (ng/g)	LBX099LA	Polychlorinated Biphenyls (PCB)	Eosinophils (%)	LBXEOPCT	RIDRETH15	0.611855	0.251094	0.11971	1.104	2.43675	0.0588886	0.175016
PCB99 Lipid Adj (ng/g)	LBX099LA	Polychlorinated Biphenyls (PCB)	Eosinophils (%)	LBXEOPCT	RIDAGEYR	0.0111236	0.0058752	-0.000391793	0.022639	1.89331	0.116862	0.291392
PCB99 Lipid Adj (ng/g)	LBX099LA	Polychlorinated Biphenyls (PCB)	Eosinophils (%)	LBXEOPCT	RIAGENDR2	-0.572367	0.197	-0.958486	-0.186247	-2.90542	0.0335781	0.118038
PCB99 Lipid Adj (ng/g)	LBX099LA	Polychlorinated Biphenyls (PCB)	Eosinophils (%)	LBXEOPCT	INDFMPIR	0.0209828	0.0427711	-0.0628486	0.104814	0.490583	0.644491	0.791117
PCB99 Lipid Adj (ng/g)	LBX099LA	Polychlorinated Biphenyls (PCB)	Eosinophils (%)	LBXEOPCT	BMXWAIST	-0.00773106	0.00556132	-0.0186313	0.00316914	-1.39015	0.223194	0.428299
PCB99 Lipid Adj (ng/g)	LBX099LA	Polychlorinated Biphenyls (PCB)	Eosinophils (%)	LBXEOPCT	SMOKING	0.0320423	0.0116782	0.0091529	0.0549316	2.74376	0.0406103	0.137473
PCB101 Lipid Adj (ng/g)	LBX101LA	Polychlorinated Biphenyls (PCB)	Eosinophils (%)	LBXEOPCT	(Intercept)	3.42906	0.699641	2.05776	4.80036	4.90117	0.00446991	0.0244862
PCB101 Lipid Adj (ng/g)	LBX101LA	Polychlorinated Biphenyls (PCB)	Eosinophils (%)	LBXEOPCT	chem_log_measurement	0.0420919	0.0705562	-0.0961983	0.180382	0.596572	0.576775	0.751736
PCB101 Lipid Adj (ng/g)	LBX101LA	Polychlorinated Biphenyls (PCB)	Eosinophils (%)	LBXEOPCT	RIDRETH11	-0.312272	0.253968	-0.810048	0.185505	-1.22957	0.273556	0.487646
PCB101 Lipid Adj (ng/g)	LBX101LA	Polychlorinated Biphenyls (PCB)	Eosinophils (%)	LBXEOPCT	RIDRETH12	0.910389	1.1135	-1.27207	3.09284	0.817594	0.450777	0.652108
PCB101 Lipid Adj (ng/g)	LBX101LA	Polychlorinated Biphenyls (PCB)	Eosinophils (%)	LBXEOPCT	RIDRETH14	-0.303077	0.162438	-0.621456	0.0153023	-1.8658	0.121066	0.296456
PCB101 Lipid Adj (ng/g)	LBX101LA	Polychlorinated Biphenyls (PCB)	Eosinophils (%)	LBXEOPCT	RIDRETH15	0.581526	0.25456	0.0825872	1.08046	2.28443	0.0711428	0.199891
PCB101 Lipid Adj (ng/g)	LBX101LA	Polychlorinated Biphenyls (PCB)	Eosinophils (%)	LBXEOPCT	RIDAGEYR	0.010041	0.00517103	-9.42642e-05	0.0201762	1.94177	0.109821	0.280426
PCB101 Lipid Adj (ng/g)	LBX101LA	Polychlorinated Biphenyls (PCB)	Eosinophils (%)	LBXEOPCT	RIAGENDR2	-0.573972	0.193419	-0.953073	-0.194872	-2.96751	0.0312467	0.112183
PCB101 Lipid Adj (ng/g)	LBX101LA	Polychlorinated Biphenyls (PCB)	Eosinophils (%)	LBXEOPCT	INDFMPIR	0.0215794	0.0425549	-0.0618282	0.104987	0.507096	0.633655	0.785952
PCB101 Lipid Adj (ng/g)	LBX101LA	Polychlorinated Biphenyls (PCB)	Eosinophils (%)	LBXEOPCT	BMXWAIST	-0.00776755	0.00555534	-0.018656	0.00312092	-1.39821	0.220907	0.425622
PCB101 Lipid Adj (ng/g)	LBX101LA	Polychlorinated Biphenyls (PCB)	Eosinophils (%)	LBXEOPCT	SMOKING	0.0322909	0.0121752	0.00842761	0.0561543	2.6522	0.0453067	0.146505
PCB105 Lipid Adj (ng/g)	LBX105LA	Polychlorinated Biphenyls (PCB)	Eosinophils (%)	LBXEOPCT	(Intercept)	3.52801	0.742227	2.07324	4.98277	4.75328	0.0050897	0.0270538
PCB105 Lipid Adj (ng/g)	LBX105LA	Polychlorinated Biphenyls (PCB)	Eosinophils (%)	LBXEOPCT	chem_log_measurement	0.0206593	0.0754182	-0.12716	0.168479	0.27393	0.795094	0.88636
PCB105 Lipid Adj (ng/g)	LBX105LA	Polychlorinated Biphenyls (PCB)	Eosinophils (%)	LBXEOPCT	RIDRETH11	-0.307279	0.251677	-0.800566	0.186008	-1.22093	0.276542	0.490308
PCB105 Lipid Adj (ng/g)	LBX105LA	Polychlorinated Biphenyls (PCB)	Eosinophils (%)	LBXEOPCT	RIDRETH12	1.07706	1.23866	-1.35071	3.50483	0.869536	0.424321	0.631898
PCB105 Lipid Adj (ng/g)	LBX105LA	Polychlorinated Biphenyls (PCB)	Eosinophils (%)	LBXEOPCT	RIDRETH14	-0.311257	0.163542	-0.6318	0.00928502	-1.90323	0.115385	0.289023
PCB105 Lipid Adj (ng/g)	LBX105LA	Polychlorinated Biphenyls (PCB)	Eosinophils (%)	LBXEOPCT	RIDRETH15	0.587428	0.246287	0.104706	1.07015	2.38514	0.0627642	0.181819
PCB105 Lipid Adj (ng/g)	LBX105LA	Polychlorinated Biphenyls (PCB)	Eosinophils (%)	LBXEOPCT	RIDAGEYR	0.00908199	0.00642163	-0.0035044	0.0216684	1.41428	0.216418	0.421125
PCB105 Lipid Adj (ng/g)	LBX105LA	Polychlorinated Biphenyls (PCB)	Eosinophils (%)	LBXEOPCT	RIAGENDR2	-0.601482	0.205133	-1.00354	-0.199422	-2.93216	0.032551	0.115705
PCB105 Lipid Adj (ng/g)	LBX105LA	Polychlorinated Biphenyls (PCB)	Eosinophils (%)	LBXEOPCT	INDFMPIR	0.0230905	0.0446451	-0.0644138	0.110595	0.517201	0.627073	0.781183
PCB105 Lipid Adj (ng/g)	LBX105LA	Polychlorinated Biphenyls (PCB)	Eosinophils (%)	LBXEOPCT	BMXWAIST	-0.00799001	0.00558028	-0.0189274	0.00294735	-1.43183	0.211615	0.415259
PCB105 Lipid Adj (ng/g)	LBX105LA	Polychlorinated Biphenyls (PCB)	Eosinophils (%)	LBXEOPCT	SMOKING	0.0311492	0.0121507	0.00733382	0.0549646	2.56357	0.0504273	0.158386
PCB110 Lipid Adj (ng/g)	LBX110LA	Polychlorinated Biphenyls (PCB)	Eosinophils (%)	LBXEOPCT	(Intercept)	3.46836	0.6872	2.12145	4.81527	5.04709	0.00394302	0.0225035
PCB110 Lipid Adj (ng/g)	LBX110LA	Polychlorinated Biphenyls (PCB)	Eosinophils (%)	LBXEOPCT	chem_log_measurement	0.034058	0.0591522	-0.0818803	0.149996	0.575769	0.589714	0.757995
PCB110 Lipid Adj (ng/g)	LBX110LA	Polychlorinated Biphenyls (PCB)	Eosinophils (%)	LBXEOPCT	RIDRETH11	-0.3197	0.254397	-0.818317	0.178918	-1.2567	0.264376	0.478482
PCB110 Lipid Adj (ng/g)	LBX110LA	Polychlorinated Biphenyls (PCB)	Eosinophils (%)	LBXEOPCT	RIDRETH12	0.900684	1.11203	-1.2789	3.08027	0.809945	0.454776	0.652834
PCB110 Lipid Adj (ng/g)	LBX110LA	Polychlorinated Biphenyls (PCB)	Eosinophils (%)	LBXEOPCT	RIDRETH14	-0.319441	0.160351	-0.633728	-0.00515329	-1.99214	0.102968	0.266972
PCB110 Lipid Adj (ng/g)	LBX110LA	Polychlorinated Biphenyls (PCB)	Eosinophils (%)	LBXEOPCT	RIDRETH15	0.579908	0.255467	0.0791934	1.08062	2.27	0.0724392	0.202872
PCB110 Lipid Adj (ng/g)	LBX110LA	Polychlorinated Biphenyls (PCB)	Eosinophils (%)	LBXEOPCT	RIDAGEYR	0.0102148	0.00519759	2.75646e-05	0.0204021	1.9653	0.106562	0.274599
PCB110 Lipid Adj (ng/g)	LBX110LA	Polychlorinated Biphenyls (PCB)	Eosinophils (%)	LBXEOPCT	RIAGENDR2	-0.583125	0.192392	-0.960213	-0.206037	-3.03092	0.0290507	0.106842
PCB110 Lipid Adj (ng/g)	LBX110LA	Polychlorinated Biphenyls (PCB)	Eosinophils (%)	LBXEOPCT	INDFMPIR	0.0202576	0.0425606	-0.0631613	0.103676	0.47597	0.654166	0.799226
PCB110 Lipid Adj (ng/g)	LBX110LA	Polychlorinated Biphenyls (PCB)	Eosinophils (%)	LBXEOPCT	BMXWAIST	-0.00784354	0.00554022	-0.0187024	0.00301529	-1.41575	0.216014	0.42072
PCB110 Lipid Adj (ng/g)	LBX110LA	Polychlorinated Biphenyls (PCB)	Eosinophils (%)	LBXEOPCT	SMOKING	0.0327238	0.0122948	0.00862595	0.0568216	2.66159	0.0447982	0.145683
PCB118 Lipid Adj (ng/g)	LBX118LA	Polychlorinated Biphenyls (PCB)	Eosinophils (%)	LBXEOPCT	(Intercept)	3.46734	0.676096	2.14219	4.79248	5.12847	0.00368082	0.0213472
PCB118 Lipid Adj (ng/g)	LBX118LA	Polychlorinated Biphenyls (PCB)	Eosinophils (%)	LBXEOPCT	chem_log_measurement	-0.0394548	0.0893111	-0.214504	0.135595	-0.441768	0.677109	0.815527
PCB118 Lipid Adj (ng/g)	LBX118LA	Polychlorinated Biphenyls (PCB)	Eosinophils (%)	LBXEOPCT	RIDRETH11	-0.330046	0.248763	-0.817621	0.157529	-1.32675	0.241954	0.451301
PCB118 Lipid Adj (ng/g)	LBX118LA	Polychlorinated Biphenyls (PCB)	Eosinophils (%)	LBXEOPCT	RIDRETH12	1.03846	1.15628	-1.22785	3.30476	0.898104	0.410289	0.62459
PCB118 Lipid Adj (ng/g)	LBX118LA	Polychlorinated Biphenyls (PCB)	Eosinophils (%)	LBXEOPCT	RIDRETH14	-0.292322	0.163006	-0.611813	0.0271695	-1.79332	0.132895	0.312855
PCB118 Lipid Adj (ng/g)	LBX118LA	Polychlorinated Biphenyls (PCB)	Eosinophils (%)	LBXEOPCT	RIDRETH15	0.613108	0.244109	0.134654	1.09156	2.51161	0.0537221	0.164438
PCB118 Lipid Adj (ng/g)	LBX118LA	Polychlorinated Biphenyls (PCB)	Eosinophils (%)	LBXEOPCT	RIDAGEYR	0.0115551	0.0071869	-0.00253126	0.0256414	1.60779	0.168792	0.365124
PCB118 Lipid Adj (ng/g)	LBX118LA	Polychlorinated Biphenyls (PCB)	Eosinophils (%)	LBXEOPCT	RIAGENDR2	-0.574189	0.201257	-0.968653	-0.179724	-2.85301	0.0356977	0.124269
PCB118 Lipid Adj (ng/g)	LBX118LA	Polychlorinated Biphenyls (PCB)	Eosinophils (%)	LBXEOPCT	INDFMPIR	0.0238264	0.0436105	-0.0616503	0.109303	0.546345	0.608314	0.769797
PCB118 Lipid Adj (ng/g)	LBX118LA	Polychlorinated Biphenyls (PCB)	Eosinophils (%)	LBXEOPCT	BMXWAIST	-0.00756059	0.00552545	-0.0183905	0.00326929	-1.36832	0.229493	0.435986
PCB118 Lipid Adj (ng/g)	LBX118LA	Polychlorinated Biphenyls (PCB)	Eosinophils (%)	LBXEOPCT	SMOKING	0.0292491	0.0122814	0.00517757	0.0533206	2.38158	0.0630415	0.182429
PCB138 Lipid Adj (ng/g)	LBX138LA	Polychlorinated Biphenyls (PCB)	Eosinophils (%)	LBXEOPCT	(Intercept)	3.68796	0.690174	2.33522	5.04071	5.34353	0.00308039	0.0185086
PCB138 Lipid Adj (ng/g)	LBX138LA	Polychlorinated Biphenyls (PCB)	Eosinophils (%)	LBXEOPCT	chem_log_measurement	-0.105606	0.0741034	-0.250849	0.0396367	-1.42512	0.21344	0.417411
PCB138 Lipid Adj (ng/g)	LBX138LA	Polychlorinated Biphenyls (PCB)	Eosinophils (%)	LBXEOPCT	RIDRETH11	-0.372078	0.244065	-0.850446	0.106289	-1.5245	0.187893	0.386265
PCB138 Lipid Adj (ng/g)	LBX138LA	Polychlorinated Biphenyls (PCB)	Eosinophils (%)	LBXEOPCT	RIDRETH12	0.931819	1.11045	-1.24467	3.1083	0.839135	0.439658	0.644962
PCB138 Lipid Adj (ng/g)	LBX138LA	Polychlorinated Biphenyls (PCB)	Eosinophils (%)	LBXEOPCT	RIDRETH14	-0.243459	0.165323	-0.567492	0.080574	-1.47263	0.200837	0.402536
PCB138 Lipid Adj (ng/g)	LBX138LA	Polychlorinated Biphenyls (PCB)	Eosinophils (%)	LBXEOPCT	RIDRETH15	0.635617	0.252904	0.139925	1.13131	2.51327	0.0536133	0.16428
PCB138 Lipid Adj (ng/g)	LBX138LA	Polychlorinated Biphenyls (PCB)	Eosinophils (%)	LBXEOPCT	RIDAGEYR	0.0159642	0.00721971	0.0018136	0.0301149	2.2112	0.0779865	0.213198
PCB138 Lipid Adj (ng/g)	LBX138LA	Polychlorinated Biphenyls (PCB)	Eosinophils (%)	LBXEOPCT	RIAGENDR2	-0.593041	0.192473	-0.970289	-0.215793	-3.08116	0.0274335	0.103256
PCB138 Lipid Adj (ng/g)	LBX138LA	Polychlorinated Biphenyls (PCB)	Eosinophils (%)	LBXEOPCT	INDFMPIR	0.0218579	0.0413099	-0.0591094	0.102825	0.529121	0.619361	0.777935
PCB138 Lipid Adj (ng/g)	LBX138LA	Polychlorinated Biphenyls (PCB)	Eosinophils (%)	LBXEOPCT	BMXWAIST	-0.0084291	0.00554879	-0.0193047	0.00244653	-1.51909	0.189206	0.388028
PCB138 Lipid Adj (ng/g)	LBX138LA	Polychlorinated Biphenyls (PCB)	Eosinophils (%)	LBXEOPCT	SMOKING	0.0318948	0.0117837	0.00879867	0.0549909	2.70668	0.0424441	0.141893
PCB146 Lipid Adj (ng/g)	LBX146LA	Polychlorinated Biphenyls (PCB)	Eosinophils (%)	LBXEOPCT	(Intercept)	3.45958	0.693796	2.09974	4.81942	4.98646	0.00415264	0.023328
PCB146 Lipid Adj (ng/g)	LBX146LA	Polychlorinated Biphenyls (PCB)	Eosinophils (%)	LBXEOPCT	chem_log_measurement	-0.0533707	0.0882005	-0.226244	0.119502	-0.605107	0.571519	0.74904
PCB146 Lipid Adj (ng/g)	LBX146LA	Polychlorinated Biphenyls (PCB)	Eosinophils (%)	LBXEOPCT	RIDRETH11	-0.343904	0.243398	-0.820964	0.133156	-1.41293	0.216793	0.421379
PCB146 Lipid Adj (ng/g)	LBX146LA	Polychlorinated Biphenyls (PCB)	Eosinophils (%)	LBXEOPCT	RIDRETH12	0.927376	1.11302	-1.25414	3.10889	0.833208	0.442696	0.647765
PCB146 Lipid Adj (ng/g)	LBX146LA	Polychlorinated Biphenyls (PCB)	Eosinophils (%)	LBXEOPCT	RIDRETH14	-0.261301	0.166119	-0.586895	0.0642935	-1.57297	0.176535	0.374931
PCB146 Lipid Adj (ng/g)	LBX146LA	Polychlorinated Biphenyls (PCB)	Eosinophils (%)	LBXEOPCT	RIDRETH15	0.630979	0.242967	0.154764	1.10719	2.59698	0.0484261	0.154672
PCB146 Lipid Adj (ng/g)	LBX146LA	Polychlorinated Biphenyls (PCB)	Eosinophils (%)	LBXEOPCT	RIDAGEYR	0.0135494	0.00856046	-0.00322912	0.0303279	1.58279	0.174318	0.372701
PCB146 Lipid Adj (ng/g)	LBX146LA	Polychlorinated Biphenyls (PCB)	Eosinophils (%)	LBXEOPCT	RIAGENDR2	-0.591904	0.189496	-0.963316	-0.220491	-3.12356	0.0261468	0.099615
PCB146 Lipid Adj (ng/g)	LBX146LA	Polychlorinated Biphenyls (PCB)	Eosinophils (%)	LBXEOPCT	INDFMPIR	0.0201937	0.0418088	-0.0617515	0.102139	0.483001	0.649501	0.796584
PCB146 Lipid Adj (ng/g)	LBX146LA	Polychlorinated Biphenyls (PCB)	Eosinophils (%)	LBXEOPCT	BMXWAIST	-0.00861976	0.0055561	-0.0195097	0.0022702	-1.5514	0.181504	0.380123
PCB146 Lipid Adj (ng/g)	LBX146LA	Polychlorinated Biphenyls (PCB)	Eosinophils (%)	LBXEOPCT	SMOKING	0.0313926	0.0116191	0.00861921	0.054166	2.70182	0.0426914	0.141912
PCB149 Lipid Adj (ng/g)	LBX149LA	Polychlorinated Biphenyls (PCB)	Eosinophils (%)	LBXEOPCT	(Intercept)	3.54933	0.696442	2.1843	4.91435	5.09638	0.00378171	0.0218539
PCB149 Lipid Adj (ng/g)	LBX149LA	Polychlorinated Biphenyls (PCB)	Eosinophils (%)	LBXEOPCT	chem_log_measurement	0.0462369	0.0409272	-0.0339803	0.126454	1.12974	0.309852	0.528731
PCB149 Lipid Adj (ng/g)	LBX149LA	Polychlorinated Biphenyls (PCB)	Eosinophils (%)	LBXEOPCT	RIDRETH11	-0.342235	0.283048	-0.897009	0.212538	-1.20911	0.280671	0.494599
PCB149 Lipid Adj (ng/g)	LBX149LA	Polychlorinated Biphenyls (PCB)	Eosinophils (%)	LBXEOPCT	RIDRETH12	0.905347	1.11285	-1.27584	3.08653	0.813538	0.452894	0.652687
PCB149 Lipid Adj (ng/g)	LBX149LA	Polychlorinated Biphenyls (PCB)	Eosinophils (%)	LBXEOPCT	RIDRETH14	-0.324896	0.155591	-0.629855	-0.0199375	-2.08814	0.0911148	0.243058
PCB149 Lipid Adj (ng/g)	LBX149LA	Polychlorinated Biphenyls (PCB)	Eosinophils (%)	LBXEOPCT	RIDRETH15	0.518865	0.237416	0.05353	0.9842	2.18547	0.0805555	0.21876
PCB149 Lipid Adj (ng/g)	LBX149LA	Polychlorinated Biphenyls (PCB)	Eosinophils (%)	LBXEOPCT	RIDAGEYR	0.00936924	0.00495442	-0.000341422	0.0190799	1.89109	0.117196	0.291449
PCB149 Lipid Adj (ng/g)	LBX149LA	Polychlorinated Biphenyls (PCB)	Eosinophils (%)	LBXEOPCT	RIAGENDR2	-0.575185	0.193759	-0.954952	-0.195418	-2.96857	0.0312087	0.112183
PCB149 Lipid Adj (ng/g)	LBX149LA	Polychlorinated Biphenyls (PCB)	Eosinophils (%)	LBXEOPCT	INDFMPIR	0.0193765	0.0430124	-0.0649278	0.103681	0.450487	0.671221	0.813128
PCB149 Lipid Adj (ng/g)	LBX149LA	Polychlorinated Biphenyls (PCB)	Eosinophils (%)	LBXEOPCT	BMXWAIST	-0.00793559	0.00568244	-0.0190732	0.00320199	-1.39651	0.221388	0.426261
PCB149 Lipid Adj (ng/g)	LBX149LA	Polychlorinated Biphenyls (PCB)	Eosinophils (%)	LBXEOPCT	SMOKING	0.0316146	0.0119899	0.00811446	0.0551148	2.63678	0.046155	0.148244
PCB151 Lipid Adj (ng/g)	LBX151LA	Polychlorinated Biphenyls (PCB)	Eosinophils (%)	LBXEOPCT	(Intercept)	3.59051	0.608976	2.39691	4.7841	5.89597	0.00199616	0.0125417
PCB151 Lipid Adj (ng/g)	LBX151LA	Polychlorinated Biphenyls (PCB)	Eosinophils (%)	LBXEOPCT	chem_log_measurement	0.0346495	0.0614601	-0.0858122	0.155111	0.563772	0.597256	0.762199
PCB151 Lipid Adj (ng/g)	LBX151LA	Polychlorinated Biphenyls (PCB)	Eosinophils (%)	LBXEOPCT	RIDRETH11	-0.320973	0.257603	-0.825874	0.183928	-1.246	0.267962	0.48223
PCB151 Lipid Adj (ng/g)	LBX151LA	Polychlorinated Biphenyls (PCB)	Eosinophils (%)	LBXEOPCT	RIDRETH12	0.889922	1.11798	-1.30133	3.08117	0.796007	0.46213	0.659036
PCB151 Lipid Adj (ng/g)	LBX151LA	Polychlorinated Biphenyls (PCB)	Eosinophils (%)	LBXEOPCT	RIDRETH14	-0.337894	0.165161	-0.661609	-0.0141785	-2.04585	0.09615	0.252877
PCB151 Lipid Adj (ng/g)	LBX151LA	Polychlorinated Biphenyls (PCB)	Eosinophils (%)	LBXEOPCT	RIDRETH15	0.555514	0.241123	0.0829115	1.02812	2.30386	0.0694375	0.195999
PCB151 Lipid Adj (ng/g)	LBX151LA	Polychlorinated Biphenyls (PCB)	Eosinophils (%)	LBXEOPCT	RIDAGEYR	0.00991932	0.00543153	-0.000726478	0.0205651	1.82625	0.127381	0.30642
PCB151 Lipid Adj (ng/g)	LBX151LA	Polychlorinated Biphenyls (PCB)	Eosinophils (%)	LBXEOPCT	RIAGENDR2	-0.584791	0.201531	-0.979793	-0.18979	-2.90174	0.0337224	0.118111
PCB151 Lipid Adj (ng/g)	LBX151LA	Polychlorinated Biphenyls (PCB)	Eosinophils (%)	LBXEOPCT	INDFMPIR	0.0219255	0.0434085	-0.0631551	0.107006	0.505097	0.634961	0.786304
PCB151 Lipid Adj (ng/g)	LBX151LA	Polychlorinated Biphenyls (PCB)	Eosinophils (%)	LBXEOPCT	BMXWAIST	-0.00810694	0.00571914	-0.0193165	0.00310258	-1.41751	0.215527	0.420344
PCB151 Lipid Adj (ng/g)	LBX151LA	Polychlorinated Biphenyls (PCB)	Eosinophils (%)	LBXEOPCT	SMOKING	0.0323156	0.0117612	0.00926376	0.0553675	2.74766	0.0404225	0.137216
PCB153 Lipid Adj (ng/g)	LBX153LA	Polychlorinated Biphenyls (PCB)	Eosinophils (%)	LBXEOPCT	(Intercept)	3.8165	0.718814	2.40763	5.22538	5.30944	0.00316744	0.0189056
PCB153 Lipid Adj (ng/g)	LBX153LA	Polychlorinated Biphenyls (PCB)	Eosinophils (%)	LBXEOPCT	chem_log_measurement	-0.123962	0.0841248	-0.288846	0.0409228	-1.47355	0.200601	0.402466
PCB153 Lipid Adj (ng/g)	LBX153LA	Polychlorinated Biphenyls (PCB)	Eosinophils (%)	LBXEOPCT	RIDRETH11	-0.390609	0.241268	-0.863495	0.082277	-1.61898	0.166376	0.361934
PCB153 Lipid Adj (ng/g)	LBX153LA	Polychlorinated Biphenyls (PCB)	Eosinophils (%)	LBXEOPCT	RIDRETH12	0.922438	1.1083	-1.24982	3.0947	0.832303	0.443162	0.647981
PCB153 Lipid Adj (ng/g)	LBX153LA	Polychlorinated Biphenyls (PCB)	Eosinophils (%)	LBXEOPCT	RIDRETH14	-0.238009	0.16765	-0.566602	0.0905845	-1.41968	0.21493	0.419464
PCB153 Lipid Adj (ng/g)	LBX153LA	Polychlorinated Biphenyls (PCB)	Eosinophils (%)	LBXEOPCT	RIDRETH15	0.63371	0.25263	0.138556	1.12886	2.50846	0.0539296	0.164897
PCB153 Lipid Adj (ng/g)	LBX153LA	Polychlorinated Biphenyls (PCB)	Eosinophils (%)	LBXEOPCT	RIDAGEYR	0.0177287	0.0080286	0.0019926	0.0334647	2.20819	0.0782828	0.213804
PCB153 Lipid Adj (ng/g)	LBX153LA	Polychlorinated Biphenyls (PCB)	Eosinophils (%)	LBXEOPCT	RIAGENDR2	-0.60487	0.190018	-0.977306	-0.232434	-3.18322	0.0244498	0.0948323
PCB153 Lipid Adj (ng/g)	LBX153LA	Polychlorinated Biphenyls (PCB)	Eosinophils (%)	LBXEOPCT	INDFMPIR	0.023812	0.041287	-0.0571106	0.104735	0.576742	0.589105	0.757995
PCB153 Lipid Adj (ng/g)	LBX153LA	Polychlorinated Biphenyls (PCB)	Eosinophils (%)	LBXEOPCT	BMXWAIST	-0.00923453	0.00566643	-0.0203407	0.00187167	-1.62969	0.164095	0.358607
PCB153 Lipid Adj (ng/g)	LBX153LA	Polychlorinated Biphenyls (PCB)	Eosinophils (%)	LBXEOPCT	SMOKING	0.031788	0.0116943	0.0088671	0.0547089	2.71824	0.0418628	0.140277
PCB156 Lipid Adj (ng/g)	LBX156LA	Polychlorinated Biphenyls (PCB)	Eosinophils (%)	LBXEOPCT	(Intercept)	3.45493	0.689425	2.10366	4.80621	5.01132	0.00406514	0.0229264
PCB156 Lipid Adj (ng/g)	LBX156LA	Polychlorinated Biphenyls (PCB)	Eosinophils (%)	LBXEOPCT	chem_log_measurement	-0.0551974	0.0598385	-0.172481	0.062086	-0.92244	0.398626	0.615336
PCB156 Lipid Adj (ng/g)	LBX156LA	Polychlorinated Biphenyls (PCB)	Eosinophils (%)	LBXEOPCT	RIDRETH11	-0.37153	0.238864	-0.839702	0.0966433	-1.5554	0.180572	0.379003
PCB156 Lipid Adj (ng/g)	LBX156LA	Polychlorinated Biphenyls (PCB)	Eosinophils (%)	LBXEOPCT	RIDRETH12	0.905041	1.10798	-1.26661	3.07669	0.816836	0.451172	0.652108
PCB156 Lipid Adj (ng/g)	LBX156LA	Polychlorinated Biphenyls (PCB)	Eosinophils (%)	LBXEOPCT	RIDRETH14	-0.300989	0.155496	-0.60576	0.00378288	-1.93567	0.110683	0.281622
PCB156 Lipid Adj (ng/g)	LBX156LA	Polychlorinated Biphenyls (PCB)	Eosinophils (%)	LBXEOPCT	RIDRETH15	0.585349	0.262039	0.0717517	1.09895	2.23382	0.0758005	0.208804
PCB156 Lipid Adj (ng/g)	LBX156LA	Polychlorinated Biphenyls (PCB)	Eosinophils (%)	LBXEOPCT	RIDAGEYR	0.01425	0.00793526	-0.00130313	0.0298031	1.79578	0.132475	0.312825
PCB156 Lipid Adj (ng/g)	LBX156LA	Polychlorinated Biphenyls (PCB)	Eosinophils (%)	LBXEOPCT	RIAGENDR2	-0.60246	0.193439	-0.9816	-0.22332	-3.11447	0.0264168	0.100231
PCB156 Lipid Adj (ng/g)	LBX156LA	Polychlorinated Biphenyls (PCB)	Eosinophils (%)	LBXEOPCT	INDFMPIR	0.0197462	0.0424742	-0.0635032	0.102996	0.464898	0.661547	0.805554
PCB156 Lipid Adj (ng/g)	LBX156LA	Polychlorinated Biphenyls (PCB)	Eosinophils (%)	LBXEOPCT	BMXWAIST	-0.00850429	0.00576992	-0.0198133	0.00280476	-1.4739	0.20051	0.402466
PCB156 Lipid Adj (ng/g)	LBX156LA	Polychlorinated Biphenyls (PCB)	Eosinophils (%)	LBXEOPCT	SMOKING	0.0313113	0.0126129	0.00658996	0.0560327	2.48248	0.0556719	0.168085
PCB157 Lipid Adj (ng/g)	LBX157LA	Polychlorinated Biphenyls (PCB)	Eosinophils (%)	LBXEOPCT	(Intercept)	3.32848	0.823095	1.71521	4.94174	4.04386	0.00988505	0.0466626
PCB157 Lipid Adj (ng/g)	LBX157LA	Polychlorinated Biphenyls (PCB)	Eosinophils (%)	LBXEOPCT	chem_log_measurement	-0.0648864	0.0744746	-0.210857	0.0810838	-0.871256	0.423466	0.631898
PCB157 Lipid Adj (ng/g)	LBX157LA	Polychlorinated Biphenyls (PCB)	Eosinophils (%)	LBXEOPCT	RIDRETH11	-0.412272	0.231625	-0.866256	0.0417121	-1.77992	0.13521	0.316742
PCB157 Lipid Adj (ng/g)	LBX157LA	Polychlorinated Biphenyls (PCB)	Eosinophils (%)	LBXEOPCT	RIDRETH12	0.888102	1.11547	-1.29821	3.07442	0.796172	0.462042	0.659036
PCB157 Lipid Adj (ng/g)	LBX157LA	Polychlorinated Biphenyls (PCB)	Eosinophils (%)	LBXEOPCT	RIDRETH14	-0.312723	0.151915	-0.610477	-0.0149697	-2.05854	0.0946088	0.25005
PCB157 Lipid Adj (ng/g)	LBX157LA	Polychlorinated Biphenyls (PCB)	Eosinophils (%)	LBXEOPCT	RIDRETH15	0.564228	0.256061	0.0623479	1.06611	2.20349	0.0787473	0.214663
PCB157 Lipid Adj (ng/g)	LBX157LA	Polychlorinated Biphenyls (PCB)	Eosinophils (%)	LBXEOPCT	RIDAGEYR	0.0148664	0.0083484	-0.0014965	0.0312292	1.78074	0.135066	0.316663
PCB157 Lipid Adj (ng/g)	LBX157LA	Polychlorinated Biphenyls (PCB)	Eosinophils (%)	LBXEOPCT	RIAGENDR2	-0.594289	0.193324	-0.973205	-0.215374	-3.07405	0.027656	0.103846
PCB157 Lipid Adj (ng/g)	LBX157LA	Polychlorinated Biphenyls (PCB)	Eosinophils (%)	LBXEOPCT	INDFMPIR	0.0242053	0.0428891	-0.0598573	0.108268	0.56437	0.596879	0.762199
PCB157 Lipid Adj (ng/g)	LBX157LA	Polychlorinated Biphenyls (PCB)	Eosinophils (%)	LBXEOPCT	BMXWAIST	-0.00877576	0.0053515	-0.0192647	0.00171319	-1.63987	0.161957	0.355605
PCB157 Lipid Adj (ng/g)	LBX157LA	Polychlorinated Biphenyls (PCB)	Eosinophils (%)	LBXEOPCT	SMOKING	0.0329645	0.0129515	0.00757965	0.0583493	2.54524	0.0515641	0.160691
PCB167 Lipid Adj (ng/g)	LBX167LA	Polychlorinated Biphenyls (PCB)	Eosinophils (%)	LBXEOPCT	(Intercept)	3.18572	0.749164	1.71736	4.65408	4.25237	0.0080735	0.0398117
PCB167 Lipid Adj (ng/g)	LBX167LA	Polychlorinated Biphenyls (PCB)	Eosinophils (%)	LBXEOPCT	chem_log_measurement	-0.0702822	0.0548081	-0.177706	0.0371416	-1.28233	0.255958	0.467679
PCB167 Lipid Adj (ng/g)	LBX167LA	Polychlorinated Biphenyls (PCB)	Eosinophils (%)	LBXEOPCT	RIDRETH11	-0.373632	0.258228	-0.879759	0.132495	-1.44691	0.207569	0.410128
PCB167 Lipid Adj (ng/g)	LBX167LA	Polychlorinated Biphenyls (PCB)	Eosinophils (%)	LBXEOPCT	RIDRETH12	0.999204	1.14052	-1.23622	3.23463	0.876093	0.421068	0.631602
PCB167 Lipid Adj (ng/g)	LBX167LA	Polychlorinated Biphenyls (PCB)	Eosinophils (%)	LBXEOPCT	RIDRETH14	-0.307196	0.146279	-0.593904	-0.0204886	-2.10006	0.0897459	0.239853
PCB167 Lipid Adj (ng/g)	LBX167LA	Polychlorinated Biphenyls (PCB)	Eosinophils (%)	LBXEOPCT	RIDRETH15	0.615992	0.252674	0.12075	1.11123	2.43789	0.0588064	0.174991
PCB167 Lipid Adj (ng/g)	LBX167LA	Polychlorinated Biphenyls (PCB)	Eosinophils (%)	LBXEOPCT	RIDAGEYR	0.0154112	0.00805717	-0.000380843	0.0312033	1.91273	0.113986	0.287474
PCB167 Lipid Adj (ng/g)	LBX167LA	Polychlorinated Biphenyls (PCB)	Eosinophils (%)	LBXEOPCT	RIAGENDR2	-0.565892	0.192968	-0.944108	-0.187675	-2.93257	0.0325356	0.115705
PCB167 Lipid Adj (ng/g)	LBX167LA	Polychlorinated Biphenyls (PCB)	Eosinophils (%)	LBXEOPCT	INDFMPIR	0.012686	0.0445488	-0.0746297	0.100002	0.284766	0.787242	0.881723
PCB167 Lipid Adj (ng/g)	LBX167LA	Polychlorinated Biphenyls (PCB)	Eosinophils (%)	LBXEOPCT	BMXWAIST	-0.00775917	0.00570944	-0.0189497	0.00343132	-1.35901	0.232231	0.43859
PCB167 Lipid Adj (ng/g)	LBX167LA	Polychlorinated Biphenyls (PCB)	Eosinophils (%)	LBXEOPCT	SMOKING	0.0298703	0.0116552	0.00702598	0.0527145	2.56282	0.0504736	0.158386
PCB170 Lipid Adj (ng/g)	LBX170LA	Polychlorinated Biphenyls (PCB)	Eosinophils (%)	LBXEOPCT	(Intercept)	3.63814	0.702246	2.26174	5.01454	5.18072	0.00352321	0.020558
PCB170 Lipid Adj (ng/g)	LBX170LA	Polychlorinated Biphenyls (PCB)	Eosinophils (%)	LBXEOPCT	chem_log_measurement	-0.133949	0.0784837	-0.287777	0.0198793	-1.70671	0.148586	0.338125
PCB170 Lipid Adj (ng/g)	LBX170LA	Polychlorinated Biphenyls (PCB)	Eosinophils (%)	LBXEOPCT	RIDRETH11	-0.387207	0.232551	-0.843006	0.0685925	-1.66504	0.156786	0.349022
PCB170 Lipid Adj (ng/g)	LBX170LA	Polychlorinated Biphenyls (PCB)	Eosinophils (%)	LBXEOPCT	RIDRETH12	0.916917	1.10477	-1.24844	3.08227	0.829959	0.444369	0.647981
PCB170 Lipid Adj (ng/g)	LBX170LA	Polychlorinated Biphenyls (PCB)	Eosinophils (%)	LBXEOPCT	RIDRETH14	-0.249488	0.16675	-0.576318	0.0773412	-1.49618	0.194856	0.396212
PCB170 Lipid Adj (ng/g)	LBX170LA	Polychlorinated Biphenyls (PCB)	Eosinophils (%)	LBXEOPCT	RIDRETH15	0.617765	0.254958	0.118048	1.11748	2.42301	0.0598946	0.176541
PCB170 Lipid Adj (ng/g)	LBX170LA	Polychlorinated Biphenyls (PCB)	Eosinophils (%)	LBXEOPCT	RIDAGEYR	0.0195253	0.00835172	0.00315589	0.0358946	2.33787	0.066556	0.190113
PCB170 Lipid Adj (ng/g)	LBX170LA	Polychlorinated Biphenyls (PCB)	Eosinophils (%)	LBXEOPCT	RIAGENDR2	-0.636008	0.192597	-1.0135	-0.258518	-3.30227	0.0214219	0.0864417
PCB170 Lipid Adj (ng/g)	LBX170LA	Polychlorinated Biphenyls (PCB)	Eosinophils (%)	LBXEOPCT	INDFMPIR	0.0234575	0.03984	-0.0546288	0.101544	0.588794	0.581592	0.754607
PCB170 Lipid Adj (ng/g)	LBX170LA	Polychlorinated Biphenyls (PCB)	Eosinophils (%)	LBXEOPCT	BMXWAIST	-0.0100716	0.00594492	-0.0217237	0.00158039	-1.69416	0.151009	0.342009
PCB170 Lipid Adj (ng/g)	LBX170LA	Polychlorinated Biphenyls (PCB)	Eosinophils (%)	LBXEOPCT	SMOKING	0.0324447	0.012047	0.00883257	0.0560568	2.69318	0.0431345	0.142703
PCB172 Lipid Adj (ng/g)	LBX172LA	Polychlorinated Biphenyls (PCB)	Eosinophils (%)	LBXEOPCT	(Intercept)	3.42079	0.702511	2.04387	4.79771	4.86937	0.00459538	0.0249825
PCB172 Lipid Adj (ng/g)	LBX172LA	Polychlorinated Biphenyls (PCB)	Eosinophils (%)	LBXEOPCT	chem_log_measurement	-0.0253872	0.0570711	-0.137247	0.0864722	-0.444834	0.675035	0.815527
PCB172 Lipid Adj (ng/g)	LBX172LA	Polychlorinated Biphenyls (PCB)	Eosinophils (%)	LBXEOPCT	RIDRETH11	-0.343839	0.245101	-0.824237	0.136558	-1.40285	0.219604	0.424353
PCB172 Lipid Adj (ng/g)	LBX172LA	Polychlorinated Biphenyls (PCB)	Eosinophils (%)	LBXEOPCT	RIDRETH12	0.908271	1.11472	-1.27659	3.09313	0.814794	0.452238	0.652108
PCB172 Lipid Adj (ng/g)	LBX172LA	Polychlorinated Biphenyls (PCB)	Eosinophils (%)	LBXEOPCT	RIDRETH14	-0.295745	0.152433	-0.594513	0.00302247	-1.94017	0.110047	0.280751
PCB172 Lipid Adj (ng/g)	LBX172LA	Polychlorinated Biphenyls (PCB)	Eosinophils (%)	LBXEOPCT	RIDRETH15	0.604254	0.253224	0.107935	1.10057	2.38624	0.0626784	0.181773
PCB172 Lipid Adj (ng/g)	LBX172LA	Polychlorinated Biphenyls (PCB)	Eosinophils (%)	LBXEOPCT	RIDAGEYR	0.0122447	0.00704866	-0.00157065	0.0260601	1.73717	0.142865	0.328498
PCB172 Lipid Adj (ng/g)	LBX172LA	Polychlorinated Biphenyls (PCB)	Eosinophils (%)	LBXEOPCT	RIAGENDR2	-0.590851	0.189825	-0.962908	-0.218794	-3.11261	0.0264725	0.100231
PCB172 Lipid Adj (ng/g)	LBX172LA	Polychlorinated Biphenyls (PCB)	Eosinophils (%)	LBXEOPCT	INDFMPIR	0.0193787	0.0421323	-0.0632006	0.101958	0.459949	0.664861	0.808844
PCB172 Lipid Adj (ng/g)	LBX172LA	Polychlorinated Biphenyls (PCB)	Eosinophils (%)	LBXEOPCT	BMXWAIST	-0.00832258	0.00561754	-0.019333	0.00268779	-1.48154	0.198555	0.400133
PCB172 Lipid Adj (ng/g)	LBX172LA	Polychlorinated Biphenyls (PCB)	Eosinophils (%)	LBXEOPCT	SMOKING	0.031699	0.0124708	0.00725625	0.0561417	2.54186	0.0517764	0.160889
PCB177 Lipid Adj (ng/g)	LBX177LA	Polychlorinated Biphenyls (PCB)	Eosinophils (%)	LBXEOPCT	(Intercept)	3.53383	0.739051	2.08529	4.98237	4.78158	0.0049637	0.0265813
PCB177 Lipid Adj (ng/g)	LBX177LA	Polychlorinated Biphenyls (PCB)	Eosinophils (%)	LBXEOPCT	chem_log_measurement	0.0192307	0.0630597	-0.104366	0.142828	0.30496	0.772683	0.871893
PCB177 Lipid Adj (ng/g)	LBX177LA	Polychlorinated Biphenyls (PCB)	Eosinophils (%)	LBXEOPCT	RIDRETH11	-0.314871	0.253093	-0.810934	0.181191	-1.24409	0.268607	0.482761
PCB177 Lipid Adj (ng/g)	LBX177LA	Polychlorinated Biphenyls (PCB)	Eosinophils (%)	LBXEOPCT	RIDRETH12	0.897992	1.11426	-1.28596	3.08195	0.805908	0.456897	0.654572
PCB177 Lipid Adj (ng/g)	LBX177LA	Polychlorinated Biphenyls (PCB)	Eosinophils (%)	LBXEOPCT	RIDRETH14	-0.329627	0.148396	-0.620483	-0.0387712	-2.22127	0.0770053	0.210717
PCB177 Lipid Adj (ng/g)	LBX177LA	Polychlorinated Biphenyls (PCB)	Eosinophils (%)	LBXEOPCT	RIDRETH15	0.580701	0.244357	0.101762	1.05964	2.37645	0.0634435	0.183047
PCB177 Lipid Adj (ng/g)	LBX177LA	Polychlorinated Biphenyls (PCB)	Eosinophils (%)	LBXEOPCT	RIDAGEYR	0.00842252	0.00809559	-0.00744484	0.0242899	1.04038	0.345831	0.569519
PCB177 Lipid Adj (ng/g)	LBX177LA	Polychlorinated Biphenyls (PCB)	Eosinophils (%)	LBXEOPCT	RIAGENDR2	-0.589442	0.192332	-0.966413	-0.212471	-3.06471	0.0279517	0.104334
PCB177 Lipid Adj (ng/g)	LBX177LA	Polychlorinated Biphenyls (PCB)	Eosinophils (%)	LBXEOPCT	INDFMPIR	0.0166628	0.0422768	-0.0661997	0.0995252	0.394136	0.709729	0.835489
PCB177 Lipid Adj (ng/g)	LBX177LA	Polychlorinated Biphenyls (PCB)	Eosinophils (%)	LBXEOPCT	BMXWAIST	-0.00761438	0.0055845	-0.01856	0.00333124	-1.36349	0.230911	0.437829
PCB177 Lipid Adj (ng/g)	LBX177LA	Polychlorinated Biphenyls (PCB)	Eosinophils (%)	LBXEOPCT	SMOKING	0.0302215	0.0122446	0.00622208	0.0542209	2.46815	0.0566588	0.170333
PCB178 Lipid Adj (ng/g)	LBX178LA	Polychlorinated Biphenyls (PCB)	Eosinophils (%)	LBXEOPCT	(Intercept)	3.48898	0.705899	2.10542	4.87254	4.94261	0.00431236	0.0240384
PCB178 Lipid Adj (ng/g)	LBX178LA	Polychlorinated Biphenyls (PCB)	Eosinophils (%)	LBXEOPCT	chem_log_measurement	-0.0203645	0.062746	-0.143347	0.102618	-0.324555	0.758657	0.863858
PCB178 Lipid Adj (ng/g)	LBX178LA	Polychlorinated Biphenyls (PCB)	Eosinophils (%)	LBXEOPCT	RIDRETH11	-0.335859	0.242497	-0.811152	0.139434	-1.385	0.224663	0.430254
PCB178 Lipid Adj (ng/g)	LBX178LA	Polychlorinated Biphenyls (PCB)	Eosinophils (%)	LBXEOPCT	RIDRETH12	0.904674	1.11038	-1.27167	3.08102	0.814742	0.452265	0.652108
PCB178 Lipid Adj (ng/g)	LBX178LA	Polychlorinated Biphenyls (PCB)	Eosinophils (%)	LBXEOPCT	RIDRETH14	-0.294899	0.161592	-0.61162	0.0218212	-1.82496	0.127592	0.306671
PCB178 Lipid Adj (ng/g)	LBX178LA	Polychlorinated Biphenyls (PCB)	Eosinophils (%)	LBXEOPCT	RIDRETH15	0.602362	0.247582	0.1171	1.08762	2.43297	0.0591634	0.175483
PCB178 Lipid Adj (ng/g)	LBX178LA	Polychlorinated Biphenyls (PCB)	Eosinophils (%)	LBXEOPCT	RIDAGEYR	0.011535	0.00823675	-0.004609	0.027679	1.40043	0.220282	0.424702
PCB178 Lipid Adj (ng/g)	LBX178LA	Polychlorinated Biphenyls (PCB)	Eosinophils (%)	LBXEOPCT	RIAGENDR2	-0.592711	0.193263	-0.971506	-0.213917	-3.06687	0.027883	0.104334
PCB178 Lipid Adj (ng/g)	LBX178LA	Polychlorinated Biphenyls (PCB)	Eosinophils (%)	LBXEOPCT	INDFMPIR	0.0175267	0.0430562	-0.0668636	0.101917	0.407065	0.700801	0.830697
PCB178 Lipid Adj (ng/g)	LBX178LA	Polychlorinated Biphenyls (PCB)	Eosinophils (%)	LBXEOPCT	BMXWAIST	-0.00850474	0.00592353	-0.0201149	0.00310537	-1.43576	0.210554	0.414027
PCB178 Lipid Adj (ng/g)	LBX178LA	Polychlorinated Biphenyls (PCB)	Eosinophils (%)	LBXEOPCT	SMOKING	0.0309389	0.0122047	0.00701767	0.0548602	2.535	0.052211	0.161538
PCB180 Lipid Adj (ng/g)	LBX180LA	Polychlorinated Biphenyls (PCB)	Eosinophils (%)	LBXEOPCT	(Intercept)	3.83858	0.782886	2.30412	5.37304	4.90311	0.00446238	0.0244862
PCB180 Lipid Adj (ng/g)	LBX180LA	Polychlorinated Biphenyls (PCB)	Eosinophils (%)	LBXEOPCT	chem_log_measurement	-0.122005	0.0832912	-0.285256	0.0412456	-1.4648	0.202863	0.404455
PCB180 Lipid Adj (ng/g)	LBX180LA	Polychlorinated Biphenyls (PCB)	Eosinophils (%)	LBXEOPCT	RIDRETH11	-0.39144	0.230461	-0.843144	0.0602629	-1.69851	0.150165	0.340365
PCB180 Lipid Adj (ng/g)	LBX180LA	Polychlorinated Biphenyls (PCB)	Eosinophils (%)	LBXEOPCT	RIDRETH12	0.900108	1.0996	-1.25511	3.05532	0.818577	0.450265	0.652108
PCB180 Lipid Adj (ng/g)	LBX180LA	Polychlorinated Biphenyls (PCB)	Eosinophils (%)	LBXEOPCT	RIDRETH14	-0.258517	0.162766	-0.577538	0.0605042	-1.58827	0.17309	0.371741
PCB180 Lipid Adj (ng/g)	LBX180LA	Polychlorinated Biphenyls (PCB)	Eosinophils (%)	LBXEOPCT	RIDRETH15	0.615742	0.253978	0.117944	1.11354	2.42439	0.059793	0.176541
PCB180 Lipid Adj (ng/g)	LBX180LA	Polychlorinated Biphenyls (PCB)	Eosinophils (%)	LBXEOPCT	RIDAGEYR	0.0193954	0.00901544	0.00172517	0.0370657	2.15136	0.0841006	0.227095
PCB180 Lipid Adj (ng/g)	LBX180LA	Polychlorinated Biphenyls (PCB)	Eosinophils (%)	LBXEOPCT	RIAGENDR2	-0.634124	0.194857	-1.01604	-0.252204	-3.2543	0.0225878	0.0900056
PCB180 Lipid Adj (ng/g)	LBX180LA	Polychlorinated Biphenyls (PCB)	Eosinophils (%)	LBXEOPCT	INDFMPIR	0.0231507	0.0403736	-0.0559815	0.102283	0.573413	0.591191	0.758854
PCB180 Lipid Adj (ng/g)	LBX180LA	Polychlorinated Biphenyls (PCB)	Eosinophils (%)	LBXEOPCT	BMXWAIST	-0.0105392	0.00643015	-0.0231423	0.00206384	-1.63904	0.162131	0.35567
PCB180 Lipid Adj (ng/g)	LBX180LA	Polychlorinated Biphenyls (PCB)	Eosinophils (%)	LBXEOPCT	SMOKING	0.0328899	0.0123724	0.00864	0.0571399	2.65833	0.0449742	0.14609
PCB183 Lipid Adj (ng/g)	LBX183LA	Polychlorinated Biphenyls (PCB)	Eosinophils (%)	LBXEOPCT	(Intercept)	3.3168	0.710347	1.92452	4.70908	4.66927	0.00548619	0.0289465
PCB183 Lipid Adj (ng/g)	LBX183LA	Polychlorinated Biphenyls (PCB)	Eosinophils (%)	LBXEOPCT	chem_log_measurement	-0.115482	0.0701277	-0.252932	0.0219684	-1.64674	0.16053	0.354328
PCB183 Lipid Adj (ng/g)	LBX183LA	Polychlorinated Biphenyls (PCB)	Eosinophils (%)	LBXEOPCT	RIDRETH11	-0.361174	0.253967	-0.858949	0.136602	-1.42213	0.214258	0.418712
PCB183 Lipid Adj (ng/g)	LBX183LA	Polychlorinated Biphenyls (PCB)	Eosinophils (%)	LBXEOPCT	RIDRETH12	0.936722	1.10693	-1.23287	3.10631	0.846231	0.43604	0.642291
PCB183 Lipid Adj (ng/g)	LBX183LA	Polychlorinated Biphenyls (PCB)	Eosinophils (%)	LBXEOPCT	RIDRETH14	-0.242933	0.173175	-0.582357	0.0964901	-1.40282	0.219612	0.424353
PCB183 Lipid Adj (ng/g)	LBX183LA	Polychlorinated Biphenyls (PCB)	Eosinophils (%)	LBXEOPCT	RIDRETH15	0.642448	0.253159	0.146257	1.13864	2.53773	0.0520377	0.161176
PCB183 Lipid Adj (ng/g)	LBX183LA	Polychlorinated Biphenyls (PCB)	Eosinophils (%)	LBXEOPCT	RIDAGEYR	0.0174334	0.00576645	0.00613113	0.0287356	3.02324	0.0293073	0.107373
PCB183 Lipid Adj (ng/g)	LBX183LA	Polychlorinated Biphenyls (PCB)	Eosinophils (%)	LBXEOPCT	RIAGENDR2	-0.604403	0.190111	-0.97702	-0.231787	-3.17922	0.0245597	0.0950858
PCB183 Lipid Adj (ng/g)	LBX183LA	Polychlorinated Biphenyls (PCB)	Eosinophils (%)	LBXEOPCT	INDFMPIR	0.0238282	0.0408603	-0.056258	0.103914	0.583163	0.585095	0.756452
PCB183 Lipid Adj (ng/g)	LBX183LA	Polychlorinated Biphenyls (PCB)	Eosinophils (%)	LBXEOPCT	BMXWAIST	-0.00881478	0.00560961	-0.0198096	0.00218005	-1.57137	0.176899	0.375418
PCB183 Lipid Adj (ng/g)	LBX183LA	Polychlorinated Biphenyls (PCB)	Eosinophils (%)	LBXEOPCT	SMOKING	0.0316252	0.0116964	0.00870037	0.0545501	2.70385	0.0425876	0.141912
PCB187 Lipid Adj (ng/g)	LBX187LA	Polychlorinated Biphenyls (PCB)	Eosinophils (%)	LBXEOPCT	(Intercept)	3.54669	0.701597	2.17156	4.92182	5.05517	0.00391605	0.0223942
PCB187 Lipid Adj (ng/g)	LBX187LA	Polychlorinated Biphenyls (PCB)	Eosinophils (%)	LBXEOPCT	chem_log_measurement	-0.0662144	0.0727182	-0.208742	0.0763132	-0.910562	0.404285	0.6194
PCB187 Lipid Adj (ng/g)	LBX187LA	Polychlorinated Biphenyls (PCB)	Eosinophils (%)	LBXEOPCT	RIDRETH11	-0.354578	0.244625	-0.834044	0.124887	-1.44947	0.206887	0.410128
PCB187 Lipid Adj (ng/g)	LBX187LA	Polychlorinated Biphenyls (PCB)	Eosinophils (%)	LBXEOPCT	RIDRETH12	0.934676	1.13286	-1.28572	3.15507	0.825062	0.446898	0.649601
PCB187 Lipid Adj (ng/g)	LBX187LA	Polychlorinated Biphenyls (PCB)	Eosinophils (%)	LBXEOPCT	RIDRETH14	-0.272443	0.162236	-0.590424	0.0455392	-1.6793	0.15393	0.345619
PCB187 Lipid Adj (ng/g)	LBX187LA	Polychlorinated Biphenyls (PCB)	Eosinophils (%)	LBXEOPCT	RIDRETH15	0.635998	0.245805	0.15422	1.11778	2.58741	0.0489903	0.155434
PCB187 Lipid Adj (ng/g)	LBX187LA	Polychlorinated Biphenyls (PCB)	Eosinophils (%)	LBXEOPCT	RIDAGEYR	0.0145443	0.00777167	-0.000688205	0.0297767	1.87145	0.12019	0.294815
PCB187 Lipid Adj (ng/g)	LBX187LA	Polychlorinated Biphenyls (PCB)	Eosinophils (%)	LBXEOPCT	RIAGENDR2	-0.602864	0.192736	-0.980628	-0.225101	-3.12792	0.0260185	0.0992582
PCB187 Lipid Adj (ng/g)	LBX187LA	Polychlorinated Biphenyls (PCB)	Eosinophils (%)	LBXEOPCT	INDFMPIR	0.019341	0.0414613	-0.0619231	0.100605	0.466483	0.660488	0.805554
PCB187 Lipid Adj (ng/g)	LBX187LA	Polychlorinated Biphenyls (PCB)	Eosinophils (%)	LBXEOPCT	BMXWAIST	-0.0090301	0.00583112	-0.0204591	0.00239891	-1.5486	0.182159	0.380487
PCB187 Lipid Adj (ng/g)	LBX187LA	Polychlorinated Biphenyls (PCB)	Eosinophils (%)	LBXEOPCT	SMOKING	0.0310305	0.0117203	0.00805878	0.0540022	2.64759	0.0455581	0.146986
PCB194 Lipid Adj (ng/g)	LBX194LA	Polychlorinated Biphenyls (PCB)	Eosinophils (%)	LBXEOPCT	(Intercept)	3.50389	0.718874	2.0949	4.91289	4.87414	0.00457633	0.0249825
PCB194 Lipid Adj (ng/g)	LBX194LA	Polychlorinated Biphenyls (PCB)	Eosinophils (%)	LBXEOPCT	chem_log_measurement	-0.0293947	0.0410797	-0.109911	0.0511215	-0.715554	0.506282	0.698362
PCB194 Lipid Adj (ng/g)	LBX194LA	Polychlorinated Biphenyls (PCB)	Eosinophils (%)	LBXEOPCT	RIDRETH11	-0.349328	0.252626	-0.844475	0.145819	-1.38279	0.2253	0.430609
PCB194 Lipid Adj (ng/g)	LBX194LA	Polychlorinated Biphenyls (PCB)	Eosinophils (%)	LBXEOPCT	RIDRETH12	0.968902	1.17097	-1.3262	3.264	0.827436	0.445671	0.648853
PCB194 Lipid Adj (ng/g)	LBX194LA	Polychlorinated Biphenyls (PCB)	Eosinophils (%)	LBXEOPCT	RIDRETH14	-0.318287	0.150354	-0.612982	-0.0235931	-2.11692	0.0878482	0.23566
PCB194 Lipid Adj (ng/g)	LBX194LA	Polychlorinated Biphenyls (PCB)	Eosinophils (%)	LBXEOPCT	RIDRETH15	0.583358	0.259597	0.0745488	1.09217	2.24717	0.0745409	0.207071
PCB194 Lipid Adj (ng/g)	LBX194LA	Polychlorinated Biphenyls (PCB)	Eosinophils (%)	LBXEOPCT	RIDAGEYR	0.0126593	0.00755182	-0.00214229	0.0274608	1.67632	0.154523	0.346135
PCB194 Lipid Adj (ng/g)	LBX194LA	Polychlorinated Biphenyls (PCB)	Eosinophils (%)	LBXEOPCT	RIAGENDR2	-0.619819	0.194409	-1.00086	-0.238778	-3.18823	0.0243132	0.0947718
PCB194 Lipid Adj (ng/g)	LBX194LA	Polychlorinated Biphenyls (PCB)	Eosinophils (%)	LBXEOPCT	INDFMPIR	0.0155271	0.0431668	-0.0690798	0.100134	0.3597	0.733765	0.849315
PCB194 Lipid Adj (ng/g)	LBX194LA	Polychlorinated Biphenyls (PCB)	Eosinophils (%)	LBXEOPCT	BMXWAIST	-0.00834047	0.00592728	-0.0199579	0.003277	-1.40713	0.218405	0.423076
PCB194 Lipid Adj (ng/g)	LBX194LA	Polychlorinated Biphenyls (PCB)	Eosinophils (%)	LBXEOPCT	SMOKING	0.032776	0.0123442	0.00858132	0.0569707	2.65517	0.0451452	0.146313
PCB195 Lipid Adj (ng/g)	LBX195LA	Polychlorinated Biphenyls (PCB)	Eosinophils (%)	LBXEOPCT	(Intercept)	3.27453	0.783236	1.73938	4.80967	4.18077	0.00864855	0.0421396
PCB195 Lipid Adj (ng/g)	LBX195LA	Polychlorinated Biphenyls (PCB)	Eosinophils (%)	LBXEOPCT	chem_log_measurement	-0.0795825	0.0670234	-0.210948	0.0517833	-1.18738	0.288405	0.504445
PCB195 Lipid Adj (ng/g)	LBX195LA	Polychlorinated Biphenyls (PCB)	Eosinophils (%)	LBXEOPCT	RIDRETH11	-0.373405	0.252349	-0.86801	0.121199	-1.47972	0.199019	0.400133
PCB195 Lipid Adj (ng/g)	LBX195LA	Polychlorinated Biphenyls (PCB)	Eosinophils (%)	LBXEOPCT	RIDRETH12	0.990775	1.17005	-1.30252	3.28407	0.846781	0.435761	0.642291
PCB195 Lipid Adj (ng/g)	LBX195LA	Polychlorinated Biphenyls (PCB)	Eosinophils (%)	LBXEOPCT	RIDRETH14	-0.365166	0.163214	-0.685065	-0.0452668	-2.23735	0.0754656	0.208093
PCB195 Lipid Adj (ng/g)	LBX195LA	Polychlorinated Biphenyls (PCB)	Eosinophils (%)	LBXEOPCT	RIDRETH15	0.59036	0.258456	0.0837852	1.09693	2.28418	0.0711656	0.199891
PCB195 Lipid Adj (ng/g)	LBX195LA	Polychlorinated Biphenyls (PCB)	Eosinophils (%)	LBXEOPCT	RIDAGEYR	0.0146359	0.00777777	-0.000608532	0.0298803	1.88176	0.118608	0.293195
PCB195 Lipid Adj (ng/g)	LBX195LA	Polychlorinated Biphenyls (PCB)	Eosinophils (%)	LBXEOPCT	RIAGENDR2	-0.601511	0.197152	-0.98793	-0.215093	-3.051	0.028392	0.104959
PCB195 Lipid Adj (ng/g)	LBX195LA	Polychlorinated Biphenyls (PCB)	Eosinophils (%)	LBXEOPCT	INDFMPIR	0.00971968	0.0449897	-0.0784602	0.0978995	0.216042	0.837492	0.914063
PCB195 Lipid Adj (ng/g)	LBX195LA	Polychlorinated Biphenyls (PCB)	Eosinophils (%)	LBXEOPCT	BMXWAIST	-0.00766246	0.00560632	-0.0186508	0.00332592	-1.36675	0.229951	0.436298
PCB195 Lipid Adj (ng/g)	LBX195LA	Polychlorinated Biphenyls (PCB)	Eosinophils (%)	LBXEOPCT	SMOKING	0.0305125	0.0125169	0.00597946	0.0550455	2.43771	0.0588191	0.174991
PCB196 Lipid Adj (ng/g)	LBX196LA	Polychlorinated Biphenyls (PCB)	Eosinophils (%)	LBXEOPCT	(Intercept)	3.48635	0.684211	2.1453	4.8274	5.09543	0.00378472	0.0218539
PCB196 Lipid Adj (ng/g)	LBX196LA	Polychlorinated Biphenyls (PCB)	Eosinophils (%)	LBXEOPCT	chem_log_measurement	-0.0669437	0.0549264	-0.174599	0.040712	-1.21879	0.277285	0.490383
PCB196 Lipid Adj (ng/g)	LBX196LA	Polychlorinated Biphenyls (PCB)	Eosinophils (%)	LBXEOPCT	RIDRETH11	-0.367885	0.243294	-0.844741	0.10897	-1.5121	0.190912	0.390688
PCB196 Lipid Adj (ng/g)	LBX196LA	Polychlorinated Biphenyls (PCB)	Eosinophils (%)	LBXEOPCT	RIDRETH12	0.921552	1.13646	-1.3059	3.149	0.8109	0.454275	0.652834
PCB196 Lipid Adj (ng/g)	LBX196LA	Polychlorinated Biphenyls (PCB)	Eosinophils (%)	LBXEOPCT	RIDRETH14	-0.291381	0.153755	-0.592742	0.00997888	-1.8951	0.116594	0.290978
PCB196 Lipid Adj (ng/g)	LBX196LA	Polychlorinated Biphenyls (PCB)	Eosinophils (%)	LBXEOPCT	RIDRETH15	0.612273	0.253755	0.114914	1.10963	2.41286	0.0606498	0.177852
PCB196 Lipid Adj (ng/g)	LBX196LA	Polychlorinated Biphenyls (PCB)	Eosinophils (%)	LBXEOPCT	RIDAGEYR	0.0151058	0.00783744	-0.000255548	0.0304672	1.92739	0.111863	0.283618
PCB196 Lipid Adj (ng/g)	LBX196LA	Polychlorinated Biphenyls (PCB)	Eosinophils (%)	LBXEOPCT	RIAGENDR2	-0.610503	0.19156	-0.985961	-0.235046	-3.18701	0.0243463	0.094772
PCB196 Lipid Adj (ng/g)	LBX196LA	Polychlorinated Biphenyls (PCB)	Eosinophils (%)	LBXEOPCT	INDFMPIR	0.0232293	0.0409832	-0.0570978	0.103556	0.566801	0.595346	0.761799
PCB196 Lipid Adj (ng/g)	LBX196LA	Polychlorinated Biphenyls (PCB)	Eosinophils (%)	LBXEOPCT	BMXWAIST	-0.00914626	0.00578127	-0.0204775	0.00218503	-1.58205	0.174483	0.372777
PCB196 Lipid Adj (ng/g)	LBX196LA	Polychlorinated Biphenyls (PCB)	Eosinophils (%)	LBXEOPCT	SMOKING	0.0314062	0.0122733	0.00735042	0.0554619	2.55889	0.0507147	0.158888
PCB199 Lipid Adj (ng/g)	LBX199LA	Polychlorinated Biphenyls (PCB)	Eosinophils (%)	LBXEOPCT	(Intercept)	3.50597	0.674842	2.18328	4.82866	5.19525	0.00348079	0.0204032
PCB199 Lipid Adj (ng/g)	LBX199LA	Polychlorinated Biphenyls (PCB)	Eosinophils (%)	LBXEOPCT	chem_log_measurement	-0.0708988	0.0531091	-0.174993	0.0331951	-1.33496	0.239442	0.44749
PCB199 Lipid Adj (ng/g)	LBX199LA	Polychlorinated Biphenyls (PCB)	Eosinophils (%)	LBXEOPCT	RIDRETH11	-0.376494	0.247836	-0.862252	0.109264	-1.51913	0.189197	0.388028
PCB199 Lipid Adj (ng/g)	LBX199LA	Polychlorinated Biphenyls (PCB)	Eosinophils (%)	LBXEOPCT	RIDRETH12	0.897664	1.10784	-1.2737	3.06902	0.810285	0.454597	0.652834
PCB199 Lipid Adj (ng/g)	LBX199LA	Polychlorinated Biphenyls (PCB)	Eosinophils (%)	LBXEOPCT	RIDRETH14	-0.272677	0.170328	-0.606521	0.061166	-1.60089	0.170299	0.367503
PCB199 Lipid Adj (ng/g)	LBX199LA	Polychlorinated Biphenyls (PCB)	Eosinophils (%)	LBXEOPCT	RIDRETH15	0.598289	0.247367	0.113449	1.08313	2.41863	0.0602193	0.177134
PCB199 Lipid Adj (ng/g)	LBX199LA	Polychlorinated Biphenyls (PCB)	Eosinophils (%)	LBXEOPCT	RIDAGEYR	0.0163729	0.00656023	0.00351483	0.0292309	2.49578	0.0547723	0.166762
PCB199 Lipid Adj (ng/g)	LBX199LA	Polychlorinated Biphenyls (PCB)	Eosinophils (%)	LBXEOPCT	RIAGENDR2	-0.615615	0.195423	-0.998644	-0.232586	-3.15017	0.0253741	0.0973185
PCB199 Lipid Adj (ng/g)	LBX199LA	Polychlorinated Biphenyls (PCB)	Eosinophils (%)	LBXEOPCT	INDFMPIR	0.0221056	0.0401213	-0.0565322	0.100743	0.550969	0.605368	0.768905
PCB199 Lipid Adj (ng/g)	LBX199LA	Polychlorinated Biphenyls (PCB)	Eosinophils (%)	LBXEOPCT	BMXWAIST	-0.00961531	0.00594942	-0.0212762	0.00204556	-1.61618	0.166979	0.36242
PCB199 Lipid Adj (ng/g)	LBX199LA	Polychlorinated Biphenyls (PCB)	Eosinophils (%)	LBXEOPCT	SMOKING	0.0312333	0.0123483	0.00703057	0.055436	2.52935	0.0525714	0.161878
PCB206 Lipid Adj (ng/g)	LBX206LA	Polychlorinated Biphenyls (PCB)	Eosinophils (%)	LBXEOPCT	(Intercept)	3.39704	0.704616	2.01599	4.77809	4.82112	0.00479371	0.0259132
PCB206 Lipid Adj (ng/g)	LBX206LA	Polychlorinated Biphenyls (PCB)	Eosinophils (%)	LBXEOPCT	chem_log_measurement	-0.131703	0.0575605	-0.244522	-0.0188848	-2.28809	0.0708185	0.199307
PCB206 Lipid Adj (ng/g)	LBX206LA	Polychlorinated Biphenyls (PCB)	Eosinophils (%)	LBXEOPCT	RIDRETH11	-0.399802	0.237961	-0.866207	0.0666017	-1.68012	0.153769	0.345527
PCB206 Lipid Adj (ng/g)	LBX206LA	Polychlorinated Biphenyls (PCB)	Eosinophils (%)	LBXEOPCT	RIDRETH12	0.966296	1.13762	-1.26343	3.19603	0.849404	0.434431	0.641423
PCB206 Lipid Adj (ng/g)	LBX206LA	Polychlorinated Biphenyls (PCB)	Eosinophils (%)	LBXEOPCT	RIDRETH14	-0.273654	0.160761	-0.588747	0.0414383	-1.70224	0.149445	0.339003
PCB206 Lipid Adj (ng/g)	LBX206LA	Polychlorinated Biphenyls (PCB)	Eosinophils (%)	LBXEOPCT	RIDRETH15	0.247226	0.438322	-0.611884	1.10634	0.56403	0.597093	0.762199
PCB206 Lipid Adj (ng/g)	LBX206LA	Polychlorinated Biphenyls (PCB)	Eosinophils (%)	LBXEOPCT	RIDAGEYR	0.0201585	0.00745675	0.00554323	0.0347737	2.70338	0.0426114	0.141912
PCB206 Lipid Adj (ng/g)	LBX206LA	Polychlorinated Biphenyls (PCB)	Eosinophils (%)	LBXEOPCT	RIAGENDR2	-0.671742	0.194486	-1.05294	-0.290549	-3.45393	0.0181605	0.0756952
PCB206 Lipid Adj (ng/g)	LBX206LA	Polychlorinated Biphenyls (PCB)	Eosinophils (%)	LBXEOPCT	INDFMPIR	0.0182803	0.0412743	-0.0626174	0.099178	0.442898	0.676345	0.815527
PCB206 Lipid Adj (ng/g)	LBX206LA	Polychlorinated Biphenyls (PCB)	Eosinophils (%)	LBXEOPCT	BMXWAIST	-0.00932354	0.00588363	-0.0208555	0.00220839	-1.58466	0.173898	0.372456
PCB206 Lipid Adj (ng/g)	LBX206LA	Polychlorinated Biphenyls (PCB)	Eosinophils (%)	LBXEOPCT	SMOKING	0.0374118	0.0133327	0.0112797	0.0635438	2.80602	0.0377249	0.12975
PCB209 Lipid Adj (ng/g)	LBX209LA	Polychlorinated Biphenyls (PCB)	Eosinophils (%)	LBXEOPCT	(Intercept)	3.31096	0.694644	1.94946	4.67246	4.76642	0.00503075	0.0268901
PCB209 Lipid Adj (ng/g)	LBX209LA	Polychlorinated Biphenyls (PCB)	Eosinophils (%)	LBXEOPCT	chem_log_measurement	-0.154472	0.0411952	-0.235214	-0.0737294	-3.74976	0.013297	0.0585953
PCB209 Lipid Adj (ng/g)	LBX209LA	Polychlorinated Biphenyls (PCB)	Eosinophils (%)	LBXEOPCT	RIDRETH11	-0.399077	0.248263	-0.885673	0.0875197	-1.60747	0.168862	0.365124
PCB209 Lipid Adj (ng/g)	LBX209LA	Polychlorinated Biphenyls (PCB)	Eosinophils (%)	LBXEOPCT	RIDRETH12	0.901439	1.11866	-1.29114	3.09402	0.805819	0.456944	0.654572
PCB209 Lipid Adj (ng/g)	LBX209LA	Polychlorinated Biphenyls (PCB)	Eosinophils (%)	LBXEOPCT	RIDRETH14	-0.256218	0.16377	-0.577208	0.0647719	-1.5645	0.178471	0.376935
PCB209 Lipid Adj (ng/g)	LBX209LA	Polychlorinated Biphenyls (PCB)	Eosinophils (%)	LBXEOPCT	RIDRETH15	0.575498	0.257169	0.0714468	1.07955	2.23782	0.0754207	0.208093
PCB209 Lipid Adj (ng/g)	LBX209LA	Polychlorinated Biphenyls (PCB)	Eosinophils (%)	LBXEOPCT	RIDAGEYR	0.0229909	0.00629335	0.0106559	0.0353259	3.65321	0.0146989	0.0634221
PCB209 Lipid Adj (ng/g)	LBX209LA	Polychlorinated Biphenyls (PCB)	Eosinophils (%)	LBXEOPCT	RIAGENDR2	-0.618687	0.198494	-1.00773	-0.22964	-3.11691	0.026344	0.100231
PCB209 Lipid Adj (ng/g)	LBX209LA	Polychlorinated Biphenyls (PCB)	Eosinophils (%)	LBXEOPCT	INDFMPIR	0.00295133	0.0401894	-0.0758198	0.0817225	0.0734356	0.944307	0.970635
PCB209 Lipid Adj (ng/g)	LBX209LA	Polychlorinated Biphenyls (PCB)	Eosinophils (%)	LBXEOPCT	BMXWAIST	-0.0103215	0.00576791	-0.0216267	0.000983561	-1.78948	0.133555	0.313892
PCB209 Lipid Adj (ng/g)	LBX209LA	Polychlorinated Biphenyls (PCB)	Eosinophils (%)	LBXEOPCT	SMOKING	0.0332176	0.0129837	0.00776961	0.0586656	2.55841	0.0507443	0.158888
Propanaldehyde (ng/mL)	LBX3AL	Aldehydes	Eosinophils (%)	LBXEOPCT	(Intercept)	2.44886	0.334419	1.7934	3.10432	7.32273	0.000744482	0.00524064
Propanaldehyde (ng/mL)	LBX3AL	Aldehydes	Eosinophils (%)	LBXEOPCT	chem_log_measurement	-0.298408	0.106008	-0.506183	-0.090632	-2.81495	0.0373297	0.1287
Propanaldehyde (ng/mL)	LBX3AL	Aldehydes	Eosinophils (%)	LBXEOPCT	RIDRETH11	-0.0366031	0.207486	-0.443276	0.37007	-0.176412	0.866893	0.930672
Propanaldehyde (ng/mL)	LBX3AL	Aldehydes	Eosinophils (%)	LBXEOPCT	RIDRETH12	0.439006	0.326709	-0.201343	1.07935	1.34372	0.236792	0.444275
Propanaldehyde (ng/mL)	LBX3AL	Aldehydes	Eosinophils (%)	LBXEOPCT	RIDRETH14	-0.152442	0.238642	-0.620181	0.315297	-0.638788	0.55107	0.735702
Propanaldehyde (ng/mL)	LBX3AL	Aldehydes	Eosinophils (%)	LBXEOPCT	RIDRETH15	0.616546	0.211238	0.202519	1.03057	2.91872	0.0330628	0.116656
Propanaldehyde (ng/mL)	LBX3AL	Aldehydes	Eosinophils (%)	LBXEOPCT	RIDAGEYR	0.00808408	0.00315195	0.00190626	0.0142619	2.56479	0.050353	0.158355
Propanaldehyde (ng/mL)	LBX3AL	Aldehydes	Eosinophils (%)	LBXEOPCT	RIAGENDR2	-0.471794	0.115968	-0.699092	-0.244496	-4.0683	0.00965001	0.0460498
Propanaldehyde (ng/mL)	LBX3AL	Aldehydes	Eosinophils (%)	LBXEOPCT	INDFMPIR	-0.0435478	0.0375458	-0.117138	0.030042	-1.15986	0.298477	0.516387
Propanaldehyde (ng/mL)	LBX3AL	Aldehydes	Eosinophils (%)	LBXEOPCT	BMXWAIST	0.00549498	0.00385402	-0.0020589	0.0130489	1.42578	0.21326	0.417343
Propanaldehyde (ng/mL)	LBX3AL	Aldehydes	Eosinophils (%)	LBXEOPCT	SMOKING	0.0182533	0.0129401	-0.00710927	0.0436159	1.4106	0.217439	0.422107
Butyraldehyde (ng/mL)	LBX4AL	Aldehydes	Eosinophils (%)	LBXEOPCT	(Intercept)	1.91909	0.358429	1.21657	2.62161	5.35417	0.0030538	0.0184192
Butyraldehyde (ng/mL)	LBX4AL	Aldehydes	Eosinophils (%)	LBXEOPCT	chem_log_measurement	-0.194421	0.0821768	-0.355488	-0.0333548	-2.36589	0.0642795	0.185086
Butyraldehyde (ng/mL)	LBX4AL	Aldehydes	Eosinophils (%)	LBXEOPCT	RIDRETH11	-0.0312517	0.216904	-0.456383	0.39388	-0.144081	0.891064	0.945473
Butyraldehyde (ng/mL)	LBX4AL	Aldehydes	Eosinophils (%)	LBXEOPCT	RIDRETH12	0.301617	0.303172	-0.2926	0.895834	0.994871	0.365477	0.5869
Butyraldehyde (ng/mL)	LBX4AL	Aldehydes	Eosinophils (%)	LBXEOPCT	RIDRETH14	-0.0715907	0.244792	-0.551383	0.408202	-0.292455	0.781686	0.878247
Butyraldehyde (ng/mL)	LBX4AL	Aldehydes	Eosinophils (%)	LBXEOPCT	RIDRETH15	0.561123	0.197125	0.174758	0.947488	2.84653	0.0359696	0.125009
Butyraldehyde (ng/mL)	LBX4AL	Aldehydes	Eosinophils (%)	LBXEOPCT	RIDAGEYR	0.00802283	0.00291431	0.00231077	0.0137349	2.7529	0.0401715	0.136526
Butyraldehyde (ng/mL)	LBX4AL	Aldehydes	Eosinophils (%)	LBXEOPCT	RIAGENDR2	-0.428058	0.115196	-0.653842	-0.202274	-3.71591	0.0137703	0.0600486
Butyraldehyde (ng/mL)	LBX4AL	Aldehydes	Eosinophils (%)	LBXEOPCT	INDFMPIR	-0.023661	0.0402369	-0.102525	0.0552033	-0.588043	0.582059	0.754607
Butyraldehyde (ng/mL)	LBX4AL	Aldehydes	Eosinophils (%)	LBXEOPCT	BMXWAIST	0.00522981	0.0033781	-0.00139127	0.0118509	1.54815	0.182265	0.380487
Butyraldehyde (ng/mL)	LBX4AL	Aldehydes	Eosinophils (%)	LBXEOPCT	SMOKING	0.0149846	0.0111228	-0.00681614	0.0367853	1.34719	0.235749	0.442899
Hexanaldehyde (ng/mL)	LBX6AL	Aldehydes	Eosinophils (%)	LBXEOPCT	(Intercept)	2.28634	0.395028	1.51209	3.0606	5.78779	0.00216761	0.0135594
Hexanaldehyde (ng/mL)	LBX6AL	Aldehydes	Eosinophils (%)	LBXEOPCT	chem_log_measurement	-0.0146029	0.0818045	-0.17494	0.145734	-0.17851	0.86533	0.930409
Hexanaldehyde (ng/mL)	LBX6AL	Aldehydes	Eosinophils (%)	LBXEOPCT	RIDRETH11	-0.0926245	0.259875	-0.60198	0.416731	-0.356419	0.736073	0.849315
Hexanaldehyde (ng/mL)	LBX6AL	Aldehydes	Eosinophils (%)	LBXEOPCT	RIDRETH12	0.350304	0.277934	-0.194445	0.895054	1.26039	0.263148	0.477165
Hexanaldehyde (ng/mL)	LBX6AL	Aldehydes	Eosinophils (%)	LBXEOPCT	RIDRETH14	-0.0216382	0.262893	-0.536908	0.493632	-0.082308	0.937595	0.967655
Hexanaldehyde (ng/mL)	LBX6AL	Aldehydes	Eosinophils (%)	LBXEOPCT	RIDRETH15	0.398086	0.171643	0.0616665	0.734505	2.31927	0.0681153	0.192684
Hexanaldehyde (ng/mL)	LBX6AL	Aldehydes	Eosinophils (%)	LBXEOPCT	RIDAGEYR	0.00610186	0.00318418	-0.00013914	0.0123429	1.9163	0.113465	0.28661
Hexanaldehyde (ng/mL)	LBX6AL	Aldehydes	Eosinophils (%)	LBXEOPCT	RIAGENDR2	-0.323472	0.145471	-0.608595	-0.0383482	-2.22361	0.0767787	0.210297
Hexanaldehyde (ng/mL)	LBX6AL	Aldehydes	Eosinophils (%)	LBXEOPCT	INDFMPIR	-0.00652061	0.0415462	-0.0879511	0.0749098	-0.156949	0.881426	0.93917
Hexanaldehyde (ng/mL)	LBX6AL	Aldehydes	Eosinophils (%)	LBXEOPCT	BMXWAIST	0.00350693	0.00402327	-0.00437868	0.0113925	0.871662	0.423264	0.631898
Hexanaldehyde (ng/mL)	LBX6AL	Aldehydes	Eosinophils (%)	LBXEOPCT	SMOKING	0.00314506	0.0116781	-0.019744	0.0260341	0.269313	0.798449	0.888264
Heptaldehyde (ng/mL)	LBX7AL	Aldehydes	Eosinophils (%)	LBXEOPCT	(Intercept)	1.73818	0.488613	0.780495	2.69586	3.55737	0.0162599	0.0691167
Heptaldehyde (ng/mL)	LBX7AL	Aldehydes	Eosinophils (%)	LBXEOPCT	chem_log_measurement	0.0849995	0.106369	-0.123483	0.293482	0.799103	0.460488	0.657677
Heptaldehyde (ng/mL)	LBX7AL	Aldehydes	Eosinophils (%)	LBXEOPCT	RIDRETH11	0.0751469	0.23878	-0.392862	0.543156	0.314712	0.76569	0.867968
Heptaldehyde (ng/mL)	LBX7AL	Aldehydes	Eosinophils (%)	LBXEOPCT	RIDRETH12	0.511517	0.320606	-0.11687	1.1399	1.59547	0.171493	0.369142
Heptaldehyde (ng/mL)	LBX7AL	Aldehydes	Eosinophils (%)	LBXEOPCT	RIDRETH14	0.0661202	0.240693	-0.405639	0.537879	0.274707	0.79453	0.886304
Heptaldehyde (ng/mL)	LBX7AL	Aldehydes	Eosinophils (%)	LBXEOPCT	RIDRETH15	0.618319	0.248084	0.132074	1.10456	2.49237	0.055001	0.167156
Heptaldehyde (ng/mL)	LBX7AL	Aldehydes	Eosinophils (%)	LBXEOPCT	RIDAGEYR	0.00733853	0.00334936	0.000773795	0.0139033	2.19103	0.079993	0.217645
Heptaldehyde (ng/mL)	LBX7AL	Aldehydes	Eosinophils (%)	LBXEOPCT	RIAGENDR2	-0.503215	0.106821	-0.712584	-0.293845	-4.7108	0.00528582	0.0279924
Heptaldehyde (ng/mL)	LBX7AL	Aldehydes	Eosinophils (%)	LBXEOPCT	INDFMPIR	0.0288312	0.0309984	-0.0319257	0.0895881	0.930085	0.395017	0.612934
Heptaldehyde (ng/mL)	LBX7AL	Aldehydes	Eosinophils (%)	LBXEOPCT	BMXWAIST	0.00830021	0.00461359	-0.000742424	0.0173429	1.79908	0.131914	0.312342
Heptaldehyde (ng/mL)	LBX7AL	Aldehydes	Eosinophils (%)	LBXEOPCT	SMOKING	0.00349209	0.0111051	-0.018274	0.0252581	0.314457	0.765872	0.867968
Acrylamide (pmoL/g Hb)	LBXACR	Acrylamide	Eosinophils (%)	LBXEOPCT	(Intercept)	2.60491	0.37634	1.86729	3.34254	6.92171	1.07441e-08	1.43841e-07
Acrylamide (pmoL/g Hb)	LBXACR	Acrylamide	Eosinophils (%)	LBXEOPCT	chem_log_measurement	-0.0179849	0.0481425	-0.112344	0.0763744	-0.373576	0.710399	0.835507
Acrylamide (pmoL/g Hb)	LBXACR	Acrylamide	Eosinophils (%)	LBXEOPCT	RIDRETH11	-0.149728	0.0922953	-0.330627	0.0311705	-1.62227	0.111435	0.283283
Acrylamide (pmoL/g Hb)	LBXACR	Acrylamide	Eosinophils (%)	LBXEOPCT	RIDRETH12	0.213904	0.159281	-0.0982875	0.526095	1.34293	0.185744	0.384004
Acrylamide (pmoL/g Hb)	LBXACR	Acrylamide	Eosinophils (%)	LBXEOPCT	RIDRETH14	0.0165142	0.0805304	-0.141325	0.174354	0.205068	0.838404	0.914638
Acrylamide (pmoL/g Hb)	LBXACR	Acrylamide	Eosinophils (%)	LBXEOPCT	RIDRETH15	0.251376	0.0943795	0.0663918	0.436359	2.66346	0.0105596	0.0491923
Acrylamide (pmoL/g Hb)	LBXACR	Acrylamide	Eosinophils (%)	LBXEOPCT	RIDAGEYR	0.00838513	0.00157633	0.00529552	0.0114747	5.3194	2.8352e-06	2.84016e-05
Acrylamide (pmoL/g Hb)	LBXACR	Acrylamide	Eosinophils (%)	LBXEOPCT	RIAGENDR2	-0.458675	0.0512138	-0.559054	-0.358296	-8.95607	9.92255e-12	1.90793e-10
Acrylamide (pmoL/g Hb)	LBXACR	Acrylamide	Eosinophils (%)	LBXEOPCT	INDFMPIR	-0.0166649	0.017159	-0.0502965	0.0169667	-0.971204	0.336419	0.558424
Acrylamide (pmoL/g Hb)	LBXACR	Acrylamide	Eosinophils (%)	LBXEOPCT	BMXWAIST	0.00228281	0.00172377	-0.00109578	0.00566141	1.32431	0.191804	0.391674
Acrylamide (pmoL/g Hb)	LBXACR	Acrylamide	Eosinophils (%)	LBXEOPCT	SDDSRVYR4	0.0959832	0.0485949	0.000737131	0.191229	1.97517	0.0541386	0.165359
Acrylamide (pmoL/g Hb)	LBXACR	Acrylamide	Eosinophils (%)	LBXEOPCT	SDDSRVYR8	-0.103707	0.0692524	-0.239442	0.0320276	-1.49752	0.140943	0.325029
Acrylamide (pmoL/g Hb)	LBXACR	Acrylamide	Eosinophils (%)	LBXEOPCT	SDDSRVYR9	-0.00200313	0.0625573	-0.124615	0.120609	-0.0320208	0.974591	0.986993
Acrylamide (pmoL/g Hb)	LBXACR	Acrylamide	Eosinophils (%)	LBXEOPCT	SMOKING	0.00383247	0.00807182	-0.0119883	0.0196532	0.474796	0.637131	0.787821
2,2',4,4',5,5'-hexbrombiphenyl lipid adj (pg/g)	LBXBB1LA	Brominated Flame Retardants (BFR)	Eosinophils (%)	LBXEOPCT	(Intercept)	2.38431	0.273835	1.8476	2.92103	8.70713	0.000330698	0.00251981
2,2',4,4',5,5'-hexbrombiphenyl lipid adj (pg/g)	LBXBB1LA	Brominated Flame Retardants (BFR)	Eosinophils (%)	LBXEOPCT	chem_log_measurement	-0.0475264	0.0281842	-0.102767	0.00771456	-1.68628	0.152551	0.3436
2,2',4,4',5,5'-hexbrombiphenyl lipid adj (pg/g)	LBXBB1LA	Brominated Flame Retardants (BFR)	Eosinophils (%)	LBXEOPCT	RIDRETH11	-0.0198308	0.152149	-0.318042	0.278381	-0.130338	0.90138	0.949488
2,2',4,4',5,5'-hexbrombiphenyl lipid adj (pg/g)	LBXBB1LA	Brominated Flame Retardants (BFR)	Eosinophils (%)	LBXEOPCT	RIDRETH12	0.0753341	0.370644	-0.651128	0.801796	0.203252	0.846951	0.920529
2,2',4,4',5,5'-hexbrombiphenyl lipid adj (pg/g)	LBXBB1LA	Brominated Flame Retardants (BFR)	Eosinophils (%)	LBXEOPCT	RIDRETH14	-0.0161991	0.178549	-0.366154	0.333756	-0.0907269	0.931232	0.965126
2,2',4,4',5,5'-hexbrombiphenyl lipid adj (pg/g)	LBXBB1LA	Brominated Flame Retardants (BFR)	Eosinophils (%)	LBXEOPCT	RIDRETH15	0.0843242	0.170715	-0.250277	0.418925	0.493947	0.642275	0.790274
2,2',4,4',5,5'-hexbrombiphenyl lipid adj (pg/g)	LBXBB1LA	Brominated Flame Retardants (BFR)	Eosinophils (%)	LBXEOPCT	RIDAGEYR	0.0140171	0.00308963	0.00796145	0.0200728	4.53683	0.00618664	0.0322855
2,2',4,4',5,5'-hexbrombiphenyl lipid adj (pg/g)	LBXBB1LA	Brominated Flame Retardants (BFR)	Eosinophils (%)	LBXEOPCT	RIAGENDR2	-0.648424	0.100382	-0.845172	-0.451676	-6.45959	0.00132362	0.00883959
2,2',4,4',5,5'-hexbrombiphenyl lipid adj (pg/g)	LBXBB1LA	Brominated Flame Retardants (BFR)	Eosinophils (%)	LBXEOPCT	INDFMPIR	0.0862629	0.0355491	0.0165866	0.155939	2.42658	0.0596313	0.176309
2,2',4,4',5,5'-hexbrombiphenyl lipid adj (pg/g)	LBXBB1LA	Brominated Flame Retardants (BFR)	Eosinophils (%)	LBXEOPCT	BMXWAIST	-0.000750049	0.00315102	-0.00692606	0.00542596	-0.238033	0.821302	0.90189
2,2',4,4',5,5'-hexbrombiphenyl lipid adj (pg/g)	LBXBB1LA	Brominated Flame Retardants (BFR)	Eosinophils (%)	LBXEOPCT	SMOKING	0.0240697	0.0128236	-0.00106462	0.049204	1.87698	0.119339	0.293986
Blood cadmium (ug/L)	LBXBCD	Metals	Eosinophils (%)	LBXEOPCT	(Intercept)	2.64751	0.102306	2.44699	2.84803	25.8784	5.64322e-54	5.38927e-51
Blood cadmium (ug/L)	LBXBCD	Metals	Eosinophils (%)	LBXEOPCT	chem_log_measurement	0.00490742	0.0161805	-0.0268064	0.0366213	0.303292	0.762138	0.866478
Blood cadmium (ug/L)	LBXBCD	Metals	Eosinophils (%)	LBXEOPCT	RIDRETH11	-0.164276	0.0363188	-0.235461	-0.0930913	-4.52317	1.32798e-05	0.000127673
Blood cadmium (ug/L)	LBXBCD	Metals	Eosinophils (%)	LBXEOPCT	RIDRETH12	0.227112	0.061764	0.106054	0.348169	3.67709	0.000340395	0.00258682
Blood cadmium (ug/L)	LBXBCD	Metals	Eosinophils (%)	LBXEOPCT	RIDRETH14	0.00121387	0.0355382	-0.0684411	0.0708688	0.0341567	0.972803	0.985879
Blood cadmium (ug/L)	LBXBCD	Metals	Eosinophils (%)	LBXEOPCT	RIDRETH15	0.178913	0.050906	0.0791376	0.278689	3.51458	0.000601279	0.00437224
Blood cadmium (ug/L)	LBXBCD	Metals	Eosinophils (%)	LBXEOPCT	RIDAGEYR	0.00866195	0.000829656	0.00703582	0.0102881	10.4404	4.87498e-19	2.3278e-17
Blood cadmium (ug/L)	LBXBCD	Metals	Eosinophils (%)	LBXEOPCT	RIAGENDR2	-0.457115	0.0284645	-0.512905	-0.401324	-16.0591	5.01707e-33	2.05341e-30
Blood cadmium (ug/L)	LBXBCD	Metals	Eosinophils (%)	LBXEOPCT	INDFMPIR	-0.0203442	0.00863148	-0.0372619	-0.00342653	-2.35698	0.0198722	0.0808721
Blood cadmium (ug/L)	LBXBCD	Metals	Eosinophils (%)	LBXEOPCT	BMXWAIST	0.000580603	0.000861089	-0.00110713	0.00226834	0.674266	0.501303	0.694208
Blood cadmium (ug/L)	LBXBCD	Metals	Eosinophils (%)	LBXEOPCT	SDDSRVYR2	-0.0213688	0.0487099	-0.11684	0.0741026	-0.438696	0.661588	0.805554
Blood cadmium (ug/L)	LBXBCD	Metals	Eosinophils (%)	LBXEOPCT	SDDSRVYR3	0.0238681	0.0530061	-0.0800239	0.12776	0.450289	0.653229	0.799104
Blood cadmium (ug/L)	LBXBCD	Metals	Eosinophils (%)	LBXEOPCT	SDDSRVYR4	0.117345	0.0514092	0.0165827	0.218107	2.28256	0.0240311	0.0938
Blood cadmium (ug/L)	LBXBCD	Metals	Eosinophils (%)	LBXEOPCT	SDDSRVYR5	0.0498954	0.0459493	-0.0401653	0.139956	1.08588	0.279483	0.493357
Blood cadmium (ug/L)	LBXBCD	Metals	Eosinophils (%)	LBXEOPCT	SDDSRVYR6	0.0126257	0.0477669	-0.0809975	0.106249	0.26432	0.79194	0.885255
Blood cadmium (ug/L)	LBXBCD	Metals	Eosinophils (%)	LBXEOPCT	SDDSRVYR7	-0.0172129	0.0492081	-0.113661	0.079235	-0.349798	0.727039	0.846535
Blood cadmium (ug/L)	LBXBCD	Metals	Eosinophils (%)	LBXEOPCT	SDDSRVYR8	-0.0677702	0.0583442	-0.182125	0.0465845	-1.16156	0.24748	0.458425
Blood cadmium (ug/L)	LBXBCD	Metals	Eosinophils (%)	LBXEOPCT	SDDSRVYR9	0.00628503	0.0578511	-0.107103	0.119673	0.108641	0.913649	0.956727
Blood cadmium (ug/L)	LBXBCD	Metals	Eosinophils (%)	LBXEOPCT	SDDSRVYR10	-0.0853539	0.0541196	-0.191428	0.0207204	-1.57714	0.117122	0.291449
Blood cadmium (ug/L)	LBXBCD	Metals	Eosinophils (%)	LBXEOPCT	SMOKING	0.0014154	0.00340852	-0.0052653	0.0080961	0.415253	0.678621	0.81607
Cobalt (ug/L)	LBXBCO	Metals	Eosinophils (%)	LBXEOPCT	(Intercept)	2.28225	0.458124	1.38433	3.18017	4.98173	8.28118e-05	0.00071248
Cobalt (ug/L)	LBXBCO	Metals	Eosinophils (%)	LBXEOPCT	chem_log_measurement	0.110311	0.0693386	-0.0255927	0.246215	1.5909	0.128133	0.307712
Cobalt (ug/L)	LBXBCO	Metals	Eosinophils (%)	LBXEOPCT	RIDRETH11	-0.199597	0.0847239	-0.365656	-0.0335384	-2.35586	0.0293742	0.10748
Cobalt (ug/L)	LBXBCO	Metals	Eosinophils (%)	LBXEOPCT	RIDRETH12	0.14782	0.153603	-0.153242	0.448882	0.962352	0.347962	0.571354
Cobalt (ug/L)	LBXBCO	Metals	Eosinophils (%)	LBXEOPCT	RIDRETH14	-0.13947	0.0840714	-0.30425	0.02531	-1.65895	0.113543	0.28661
Cobalt (ug/L)	LBXBCO	Metals	Eosinophils (%)	LBXEOPCT	RIDRETH15	0.0419368	0.115695	-0.184825	0.268699	0.362477	0.720996	0.842894
Cobalt (ug/L)	LBXBCO	Metals	Eosinophils (%)	LBXEOPCT	RIDAGEYR	0.0102385	0.00279779	0.00475481	0.0157222	3.65949	0.00166673	0.0108036
Cobalt (ug/L)	LBXBCO	Metals	Eosinophils (%)	LBXEOPCT	RIAGENDR2	-0.389822	0.0824215	-0.551368	-0.228276	-4.72962	0.000145844	0.00118706
Cobalt (ug/L)	LBXBCO	Metals	Eosinophils (%)	LBXEOPCT	INDFMPIR	-0.0170236	0.0235122	-0.0631076	0.0290604	-0.724031	0.477868	0.673434
Cobalt (ug/L)	LBXBCO	Metals	Eosinophils (%)	LBXEOPCT	BMXWAIST	0.00572539	0.00280424	0.000229077	0.0112217	2.04169	0.0553161	0.167527
Cobalt (ug/L)	LBXBCO	Metals	Eosinophils (%)	LBXEOPCT	SDDSRVYR10	-0.100362	0.0722507	-0.241973	0.0412493	-1.38908	0.180876	0.379085
Cobalt (ug/L)	LBXBCO	Metals	Eosinophils (%)	LBXEOPCT	SMOKING	-0.00445822	0.00873671	-0.0215822	0.0126657	-0.510286	0.615728	0.775071
Methylmercury (ug/L)	LBXBGM	Metals	Eosinophils (%)	LBXEOPCT	(Intercept)	2.47333	0.153479	2.17251	2.77415	16.1151	3.21239e-21	2.55653e-19
Methylmercury (ug/L)	LBXBGM	Metals	Eosinophils (%)	LBXEOPCT	chem_log_measurement	-0.0156526	0.0151673	-0.0453804	0.0140753	-1.032	0.307141	0.526415
Methylmercury (ug/L)	LBXBGM	Metals	Eosinophils (%)	LBXEOPCT	RIDRETH11	-0.232731	0.0480018	-0.326815	-0.138648	-4.84838	1.29856e-05	0.000125265
Methylmercury (ug/L)	LBXBGM	Metals	Eosinophils (%)	LBXEOPCT	RIDRETH12	0.0509405	0.0782055	-0.102342	0.204223	0.651366	0.517854	0.708524
Methylmercury (ug/L)	LBXBGM	Metals	Eosinophils (%)	LBXEOPCT	RIDRETH14	-0.0106602	0.0564344	-0.121272	0.0999512	-0.188895	0.850955	0.922782
Methylmercury (ug/L)	LBXBGM	Metals	Eosinophils (%)	LBXEOPCT	RIDRETH15	0.158594	0.0710794	0.0192786	0.29791	2.23123	0.0302743	0.109515
Methylmercury (ug/L)	LBXBGM	Metals	Eosinophils (%)	LBXEOPCT	RIDAGEYR	0.00941351	0.00128685	0.00689129	0.0119357	7.31515	2.15865e-09	3.32501e-08
Methylmercury (ug/L)	LBXBGM	Metals	Eosinophils (%)	LBXEOPCT	RIAGENDR2	-0.416135	0.0495671	-0.513287	-0.318984	-8.39539	4.77899e-11	8.50423e-10
Methylmercury (ug/L)	LBXBGM	Metals	Eosinophils (%)	LBXEOPCT	INDFMPIR	-0.0302234	0.0156707	-0.0609379	0.000491034	-1.92867	0.059576	0.176309
Methylmercury (ug/L)	LBXBGM	Metals	Eosinophils (%)	LBXEOPCT	BMXWAIST	0.0018279	0.00149955	-0.00111121	0.00476702	1.21897	0.228692	0.434773
Methylmercury (ug/L)	LBXBGM	Metals	Eosinophils (%)	LBXEOPCT	SDDSRVYR8	-0.0549665	0.0562387	-0.165194	0.0552613	-0.977378	0.333183	0.554016
Methylmercury (ug/L)	LBXBGM	Metals	Eosinophils (%)	LBXEOPCT	SDDSRVYR9	0.016997	0.0540637	-0.0889679	0.122962	0.314388	0.754561	0.862342
Methylmercury (ug/L)	LBXBGM	Metals	Eosinophils (%)	LBXEOPCT	SDDSRVYR10	-0.0716852	0.051515	-0.172655	0.0292842	-1.39154	0.170347	0.367503
Methylmercury (ug/L)	LBXBGM	Metals	Eosinophils (%)	LBXEOPCT	SMOKING	-0.00186172	0.00396641	-0.0096359	0.00591245	-0.469372	0.640886	0.789825
Beta-hexachlorocyclohexane Lipid Adj (ng/g)	LBXBHCLA	Pesticides	Eosinophils (%)	LBXEOPCT	(Intercept)	2.80709	0.341191	2.13836	3.47583	8.22734	2.12922e-09	3.29741e-08
Beta-hexachlorocyclohexane Lipid Adj (ng/g)	LBXBHCLA	Pesticides	Eosinophils (%)	LBXEOPCT	chem_log_measurement	0.0312308	0.0379555	-0.043162	0.105624	0.822828	0.416696	0.628652
Beta-hexachlorocyclohexane Lipid Adj (ng/g)	LBXBHCLA	Pesticides	Eosinophils (%)	LBXEOPCT	RIDRETH11	-0.289215	0.121147	-0.526662	-0.0517675	-2.38731	0.0230496	0.0912115
Beta-hexachlorocyclohexane Lipid Adj (ng/g)	LBXBHCLA	Pesticides	Eosinophils (%)	LBXEOPCT	RIDRETH12	0.416424	0.290897	-0.153734	0.986581	1.43152	0.161977	0.355605
Beta-hexachlorocyclohexane Lipid Adj (ng/g)	LBXBHCLA	Pesticides	Eosinophils (%)	LBXEOPCT	RIDRETH14	-0.0948519	0.103042	-0.296815	0.107111	-0.920513	0.364192	0.586372
Beta-hexachlorocyclohexane Lipid Adj (ng/g)	LBXBHCLA	Pesticides	Eosinophils (%)	LBXEOPCT	RIDRETH15	0.138076	0.163622	-0.182623	0.458775	0.843872	0.405006	0.619689
Beta-hexachlorocyclohexane Lipid Adj (ng/g)	LBXBHCLA	Pesticides	Eosinophils (%)	LBXEOPCT	RIDAGEYR	0.00847639	0.00335804	0.00189463	0.0150582	2.52421	0.0167542	0.0709023
Beta-hexachlorocyclohexane Lipid Adj (ng/g)	LBXBHCLA	Pesticides	Eosinophils (%)	LBXEOPCT	RIAGENDR2	-0.580273	0.0796912	-0.736468	-0.424078	-7.28151	2.8257e-08	3.43442e-07
Beta-hexachlorocyclohexane Lipid Adj (ng/g)	LBXBHCLA	Pesticides	Eosinophils (%)	LBXEOPCT	INDFMPIR	-0.00237106	0.0341803	-0.0693645	0.0646224	-0.0693692	0.945127	0.970635
Beta-hexachlorocyclohexane Lipid Adj (ng/g)	LBXBHCLA	Pesticides	Eosinophils (%)	LBXEOPCT	BMXWAIST	-0.00118024	0.0029076	-0.00687914	0.00451867	-0.405915	0.687507	0.821899
Beta-hexachlorocyclohexane Lipid Adj (ng/g)	LBXBHCLA	Pesticides	Eosinophils (%)	LBXEOPCT	SDDSRVYR2	-0.0144288	0.09472	-0.20008	0.171222	-0.152331	0.879883	0.938869
Beta-hexachlorocyclohexane Lipid Adj (ng/g)	LBXBHCLA	Pesticides	Eosinophils (%)	LBXEOPCT	SDDSRVYR3	-0.0483713	0.0992415	-0.242885	0.146142	-0.48741	0.62929	0.781837
Beta-hexachlorocyclohexane Lipid Adj (ng/g)	LBXBHCLA	Pesticides	Eosinophils (%)	LBXEOPCT	SMOKING	0.00725733	0.00794492	-0.0083147	0.0228294	0.913456	0.367834	0.588083
Blood manganese (ug/L)	LBXBMN	Metals	Eosinophils (%)	LBXEOPCT	(Intercept)	2.42698	0.204039	2.02706	2.8269	11.8947	4.67274e-16	1.36606e-14
Blood manganese (ug/L)	LBXBMN	Metals	Eosinophils (%)	LBXEOPCT	chem_log_measurement	0.0244176	0.0449108	-0.0636075	0.112443	0.543691	0.589119	0.757995
Blood manganese (ug/L)	LBXBMN	Metals	Eosinophils (%)	LBXEOPCT	RIDRETH11	-0.24129	0.0480188	-0.335407	-0.147173	-5.0249	7.10246e-06	6.9449e-05
Blood manganese (ug/L)	LBXBMN	Metals	Eosinophils (%)	LBXEOPCT	RIDRETH12	0.0422527	0.0782648	-0.111146	0.195652	0.539869	0.591732	0.758869
Blood manganese (ug/L)	LBXBMN	Metals	Eosinophils (%)	LBXEOPCT	RIDRETH14	-0.0169506	0.0554201	-0.125574	0.0916727	-0.305857	0.761009	0.865882
Blood manganese (ug/L)	LBXBMN	Metals	Eosinophils (%)	LBXEOPCT	RIDRETH15	0.135294	0.0658426	0.00624237	0.264345	2.05481	0.0452497	0.146486
Blood manganese (ug/L)	LBXBMN	Metals	Eosinophils (%)	LBXEOPCT	RIDAGEYR	0.00915989	0.00131419	0.00658408	0.0117357	6.97001	7.38273e-09	1.02181e-07
Blood manganese (ug/L)	LBXBMN	Metals	Eosinophils (%)	LBXEOPCT	RIAGENDR2	-0.418942	0.050584	-0.518087	-0.319797	-8.2821	7.09953e-11	1.24025e-09
Blood manganese (ug/L)	LBXBMN	Metals	Eosinophils (%)	LBXEOPCT	INDFMPIR	-0.0339815	0.0146911	-0.0627761	-0.0051869	-2.31306	0.024959	0.0961798
Blood manganese (ug/L)	LBXBMN	Metals	Eosinophils (%)	LBXEOPCT	BMXWAIST	0.00192087	0.001547	-0.00111126	0.00495299	1.24167	0.22027	0.424702
Blood manganese (ug/L)	LBXBMN	Metals	Eosinophils (%)	LBXEOPCT	SDDSRVYR8	-0.0535465	0.0557187	-0.162755	0.0556621	-0.961016	0.341263	0.564502
Blood manganese (ug/L)	LBXBMN	Metals	Eosinophils (%)	LBXEOPCT	SDDSRVYR9	0.0208879	0.0540291	-0.0850092	0.126785	0.386605	0.700723	0.830697
Blood manganese (ug/L)	LBXBMN	Metals	Eosinophils (%)	LBXEOPCT	SDDSRVYR10	-0.0710261	0.0520403	-0.173025	0.0309729	-1.36483	0.178542	0.376935
Blood manganese (ug/L)	LBXBMN	Metals	Eosinophils (%)	LBXEOPCT	SMOKING	-0.00168367	0.00401782	-0.00955861	0.00619126	-0.419051	0.67701	0.815527
Blood lead (ug/dL)	LBXBPB	Metals	Eosinophils (%)	LBXEOPCT	(Intercept)	2.61094	0.0968373	2.42114	2.80074	26.9622	5.57133e-56	7.98093e-53
Blood lead (ug/dL)	LBXBPB	Metals	Eosinophils (%)	LBXEOPCT	chem_log_measurement	0.0664247	0.0185039	0.030157	0.102692	3.58976	0.000463176	0.00343782
Blood lead (ug/dL)	LBXBPB	Metals	Eosinophils (%)	LBXEOPCT	RIDRETH11	-0.18164	0.03667	-0.253513	-0.109767	-4.95336	2.15903e-06	2.17039e-05
Blood lead (ug/dL)	LBXBPB	Metals	Eosinophils (%)	LBXEOPCT	RIDRETH12	0.224925	0.0613695	0.104641	0.345209	3.66509	0.000355214	0.0026852
Blood lead (ug/dL)	LBXBPB	Metals	Eosinophils (%)	LBXEOPCT	RIDRETH14	-0.00804499	0.035834	-0.0782797	0.0621897	-0.224507	0.822705	0.902859
Blood lead (ug/dL)	LBXBPB	Metals	Eosinophils (%)	LBXEOPCT	RIDRETH15	0.164372	0.0503625	0.0656612	0.263082	3.26377	0.00139525	0.00926178
Blood lead (ug/dL)	LBXBPB	Metals	Eosinophils (%)	LBXEOPCT	RIDAGEYR	0.00681087	0.00096461	0.00492023	0.0087015	7.06074	8.111e-11	1.37503e-09
Blood lead (ug/dL)	LBXBPB	Metals	Eosinophils (%)	LBXEOPCT	RIAGENDR2	-0.421176	0.0276298	-0.47533	-0.367022	-15.2436	4.65931e-31	1.48321e-28
Blood lead (ug/dL)	LBXBPB	Metals	Eosinophils (%)	LBXEOPCT	INDFMPIR	-0.0191754	0.00860175	-0.0360348	-0.00231596	-2.22924	0.0274629	0.103256
Blood lead (ug/dL)	LBXBPB	Metals	Eosinophils (%)	LBXEOPCT	BMXWAIST	0.0010288	0.000880935	-0.000697837	0.00275543	1.16784	0.244943	0.455099
Blood lead (ug/dL)	LBXBPB	Metals	Eosinophils (%)	LBXEOPCT	SDDSRVYR2	-0.0134198	0.0473919	-0.106308	0.0794683	-0.283166	0.777486	0.874901
Blood lead (ug/dL)	LBXBPB	Metals	Eosinophils (%)	LBXEOPCT	SDDSRVYR3	0.0353998	0.0513706	-0.0652865	0.136086	0.689107	0.491947	0.685187
Blood lead (ug/dL)	LBXBPB	Metals	Eosinophils (%)	LBXEOPCT	SDDSRVYR4	0.135633	0.0506479	0.0363636	0.234903	2.67797	0.00833387	0.0408845
Blood lead (ug/dL)	LBXBPB	Metals	Eosinophils (%)	LBXEOPCT	SDDSRVYR5	0.0709032	0.0450781	-0.0174498	0.159256	1.5729	0.1181	0.292697
Blood lead (ug/dL)	LBXBPB	Metals	Eosinophils (%)	LBXEOPCT	SDDSRVYR6	0.0438265	0.0467668	-0.0478365	0.135489	0.937127	0.350379	0.573293
Blood lead (ug/dL)	LBXBPB	Metals	Eosinophils (%)	LBXEOPCT	SDDSRVYR7	0.0247437	0.0496023	-0.0724768	0.121964	0.498841	0.618709	0.777798
Blood lead (ug/dL)	LBXBPB	Metals	Eosinophils (%)	LBXEOPCT	SDDSRVYR8	-0.0154955	0.0598314	-0.132765	0.101774	-0.258986	0.796043	0.886383
Blood lead (ug/dL)	LBXBPB	Metals	Eosinophils (%)	LBXEOPCT	SDDSRVYR9	0.0633687	0.0561508	-0.0466868	0.173424	1.12855	0.261106	0.47412
Blood lead (ug/dL)	LBXBPB	Metals	Eosinophils (%)	LBXEOPCT	SDDSRVYR10	-0.0204305	0.0550151	-0.12826	0.087399	-0.371362	0.710955	0.835817
Blood lead (ug/dL)	LBXBPB	Metals	Eosinophils (%)	LBXEOPCT	SMOKING	-0.000736698	0.00253762	-0.00571044	0.00423705	-0.29031	0.772028	0.871893
2,4,4'-tribromodiphenyl ether lipid adj (ng/g)	LBXBR2LA	Brominated Flame Retardants (BFR)	Eosinophils (%)	LBXEOPCT	(Intercept)	2.38432	0.309473	1.77776	2.99089	7.70447	0.000587802	0.00428512
2,4,4'-tribromodiphenyl ether lipid adj (ng/g)	LBXBR2LA	Brominated Flame Retardants (BFR)	Eosinophils (%)	LBXEOPCT	chem_log_measurement	-0.0210307	0.0365638	-0.0926957	0.0506344	-0.575177	0.590085	0.757995
2,4,4'-tribromodiphenyl ether lipid adj (ng/g)	LBXBR2LA	Brominated Flame Retardants (BFR)	Eosinophils (%)	LBXEOPCT	RIDRETH11	-0.0163066	0.156217	-0.322492	0.289878	-0.104384	0.920922	0.960481
2,4,4'-tribromodiphenyl ether lipid adj (ng/g)	LBXBR2LA	Brominated Flame Retardants (BFR)	Eosinophils (%)	LBXEOPCT	RIDRETH12	0.0648312	0.364073	-0.648752	0.778414	0.178072	0.865656	0.930409
2,4,4'-tribromodiphenyl ether lipid adj (ng/g)	LBXBR2LA	Brominated Flame Retardants (BFR)	Eosinophils (%)	LBXEOPCT	RIDRETH14	-0.0682927	0.164624	-0.390955	0.25437	-0.414841	0.695457	0.826651
2,4,4'-tribromodiphenyl ether lipid adj (ng/g)	LBXBR2LA	Brominated Flame Retardants (BFR)	Eosinophils (%)	LBXEOPCT	RIDRETH15	0.0989456	0.168146	-0.230621	0.428512	0.58845	0.581806	0.754607
2,4,4'-tribromodiphenyl ether lipid adj (ng/g)	LBXBR2LA	Brominated Flame Retardants (BFR)	Eosinophils (%)	LBXEOPCT	RIDAGEYR	0.0116287	0.00242445	0.00687674	0.0163806	4.79641	0.00489914	0.026334
2,4,4'-tribromodiphenyl ether lipid adj (ng/g)	LBXBR2LA	Brominated Flame Retardants (BFR)	Eosinophils (%)	LBXEOPCT	RIAGENDR2	-0.63996	0.0904321	-0.817207	-0.462713	-7.07669	0.000871876	0.00603364
2,4,4'-tribromodiphenyl ether lipid adj (ng/g)	LBXBR2LA	Brominated Flame Retardants (BFR)	Eosinophils (%)	LBXEOPCT	INDFMPIR	0.0743815	0.0339883	0.00776447	0.140999	2.18845	0.0802538	0.218147
2,4,4'-tribromodiphenyl ether lipid adj (ng/g)	LBXBR2LA	Brominated Flame Retardants (BFR)	Eosinophils (%)	LBXEOPCT	BMXWAIST	0.000173374	0.00304652	-0.00579781	0.00614456	0.0569088	0.956822	0.976941
2,4,4'-tribromodiphenyl ether lipid adj (ng/g)	LBXBR2LA	Brominated Flame Retardants (BFR)	Eosinophils (%)	LBXEOPCT	SMOKING	0.0197909	0.0124877	-0.00468506	0.0442668	1.58483	0.17386	0.372456
2,2',4,4'-tetrabromodiphenyl ether lipid adj (ng/g)	LBXBR3LA	Brominated Flame Retardants (BFR)	Eosinophils (%)	LBXEOPCT	(Intercept)	2.49059	0.411898	1.68327	3.2979	6.04661	0.00178325	0.0114295
2,2',4,4'-tetrabromodiphenyl ether lipid adj (ng/g)	LBXBR3LA	Brominated Flame Retardants (BFR)	Eosinophils (%)	LBXEOPCT	chem_log_measurement	-0.0365354	0.0420732	-0.118999	0.0459282	-0.868376	0.424899	0.632054
2,2',4,4'-tetrabromodiphenyl ether lipid adj (ng/g)	LBXBR3LA	Brominated Flame Retardants (BFR)	Eosinophils (%)	LBXEOPCT	RIDRETH11	0.016065	0.156161	-0.290011	0.322141	0.102874	0.922061	0.960812
2,2',4,4'-tetrabromodiphenyl ether lipid adj (ng/g)	LBXBR3LA	Brominated Flame Retardants (BFR)	Eosinophils (%)	LBXEOPCT	RIDRETH12	0.118551	0.372874	-0.612282	0.849385	0.317939	0.763381	0.867204
2,2',4,4'-tetrabromodiphenyl ether lipid adj (ng/g)	LBXBR3LA	Brominated Flame Retardants (BFR)	Eosinophils (%)	LBXEOPCT	RIDRETH14	-0.00940348	0.177923	-0.358133	0.339326	-0.0528514	0.959897	0.978337
2,2',4,4'-tetrabromodiphenyl ether lipid adj (ng/g)	LBXBR3LA	Brominated Flame Retardants (BFR)	Eosinophils (%)	LBXEOPCT	RIDRETH15	0.113473	0.176428	-0.232326	0.459271	0.643168	0.548447	0.732965
2,2',4,4'-tetrabromodiphenyl ether lipid adj (ng/g)	LBXBR3LA	Brominated Flame Retardants (BFR)	Eosinophils (%)	LBXEOPCT	RIDAGEYR	0.011351	0.00242655	0.00659492	0.016107	4.67782	0.00544423	0.0287781
2,2',4,4'-tetrabromodiphenyl ether lipid adj (ng/g)	LBXBR3LA	Brominated Flame Retardants (BFR)	Eosinophils (%)	LBXEOPCT	RIAGENDR2	-0.611076	0.0919586	-0.791315	-0.430837	-6.64512	0.00116357	0.00786233
2,2',4,4'-tetrabromodiphenyl ether lipid adj (ng/g)	LBXBR3LA	Brominated Flame Retardants (BFR)	Eosinophils (%)	LBXEOPCT	INDFMPIR	0.0773826	0.0347032	0.00936431	0.145401	2.22984	0.0761804	0.209259
2,2',4,4'-tetrabromodiphenyl ether lipid adj (ng/g)	LBXBR3LA	Brominated Flame Retardants (BFR)	Eosinophils (%)	LBXEOPCT	BMXWAIST	0.0002605	0.0030881	-0.00579217	0.00631317	0.0843561	0.936047	0.96681
2,2',4,4'-tetrabromodiphenyl ether lipid adj (ng/g)	LBXBR3LA	Brominated Flame Retardants (BFR)	Eosinophils (%)	LBXEOPCT	SMOKING	0.019667	0.012725	-0.00527403	0.044608	1.54554	0.182879	0.380793
2,2',4,4',5-pentabromodiphenyl ether lipid adj (ng/g)	LBXBR5LA	Brominated Flame Retardants (BFR)	Eosinophils (%)	LBXEOPCT	(Intercept)	2.47645	0.401061	1.69037	3.26253	6.17474	0.00162295	0.0105676
2,2',4,4',5-pentabromodiphenyl ether lipid adj (ng/g)	LBXBR5LA	Brominated Flame Retardants (BFR)	Eosinophils (%)	LBXEOPCT	chem_log_measurement	-0.0267171	0.0527587	-0.130124	0.0766899	-0.506402	0.634108	0.78609
2,2',4,4',5-pentabromodiphenyl ether lipid adj (ng/g)	LBXBR5LA	Brominated Flame Retardants (BFR)	Eosinophils (%)	LBXEOPCT	RIDRETH11	-0.0060485	0.156957	-0.313685	0.301588	-0.038536	0.970752	0.985879
2,2',4,4',5-pentabromodiphenyl ether lipid adj (ng/g)	LBXBR5LA	Brominated Flame Retardants (BFR)	Eosinophils (%)	LBXEOPCT	RIDRETH12	0.144639	0.404947	-0.649057	0.938335	0.35718	0.735538	0.849315
2,2',4,4',5-pentabromodiphenyl ether lipid adj (ng/g)	LBXBR5LA	Brominated Flame Retardants (BFR)	Eosinophils (%)	LBXEOPCT	RIDRETH14	-0.0076385	0.187944	-0.376009	0.360732	-0.0406423	0.969154	0.984968
2,2',4,4',5-pentabromodiphenyl ether lipid adj (ng/g)	LBXBR5LA	Brominated Flame Retardants (BFR)	Eosinophils (%)	LBXEOPCT	RIDRETH15	0.102794	0.176115	-0.242391	0.447979	0.583676	0.584775	0.75638
2,2',4,4',5-pentabromodiphenyl ether lipid adj (ng/g)	LBXBR5LA	Brominated Flame Retardants (BFR)	Eosinophils (%)	LBXEOPCT	RIDAGEYR	0.0101017	0.00236797	0.00546048	0.0147429	4.26597	0.00796931	0.039639
2,2',4,4',5-pentabromodiphenyl ether lipid adj (ng/g)	LBXBR5LA	Brominated Flame Retardants (BFR)	Eosinophils (%)	LBXEOPCT	RIAGENDR2	-0.612275	0.0912851	-0.791194	-0.433356	-6.70728	0.00111514	0.00755288
2,2',4,4',5-pentabromodiphenyl ether lipid adj (ng/g)	LBXBR5LA	Brominated Flame Retardants (BFR)	Eosinophils (%)	LBXEOPCT	INDFMPIR	0.075364	0.0334454	0.00981092	0.140917	2.25334	0.0739664	0.205941
2,2',4,4',5-pentabromodiphenyl ether lipid adj (ng/g)	LBXBR5LA	Brominated Flame Retardants (BFR)	Eosinophils (%)	LBXEOPCT	BMXWAIST	0.000109744	0.00320529	-0.00617263	0.00639212	0.0342383	0.974012	0.986755
2,2',4,4',5-pentabromodiphenyl ether lipid adj (ng/g)	LBXBR5LA	Brominated Flame Retardants (BFR)	Eosinophils (%)	LBXEOPCT	SMOKING	0.019198	0.012815	-0.00591942	0.0443154	1.49809	0.194381	0.395526
2,2',4,4',6-pentabromodiphenyl lipid adj (ng/g)	LBXBR6LA	Brominated Flame Retardants (BFR)	Eosinophils (%)	LBXEOPCT	(Intercept)	2.36953	0.334136	1.71463	3.02444	7.09151	0.000863503	0.00599016
2,2',4,4',6-pentabromodiphenyl lipid adj (ng/g)	LBXBR6LA	Brominated Flame Retardants (BFR)	Eosinophils (%)	LBXEOPCT	chem_log_measurement	-0.0187829	0.0381481	-0.0935531	0.0559874	-0.492367	0.643316	0.790691
2,2',4,4',6-pentabromodiphenyl lipid adj (ng/g)	LBXBR6LA	Brominated Flame Retardants (BFR)	Eosinophils (%)	LBXEOPCT	RIDRETH11	0.0112206	0.154845	-0.292275	0.314717	0.0724633	0.945043	0.970635
2,2',4,4',6-pentabromodiphenyl lipid adj (ng/g)	LBXBR6LA	Brominated Flame Retardants (BFR)	Eosinophils (%)	LBXEOPCT	RIDRETH12	0.112887	0.376428	-0.624913	0.850686	0.299889	0.776329	0.874254
2,2',4,4',6-pentabromodiphenyl lipid adj (ng/g)	LBXBR6LA	Brominated Flame Retardants (BFR)	Eosinophils (%)	LBXEOPCT	RIDRETH14	-0.0201424	0.178674	-0.370343	0.330058	-0.112733	0.914629	0.957403
2,2',4,4',6-pentabromodiphenyl lipid adj (ng/g)	LBXBR6LA	Brominated Flame Retardants (BFR)	Eosinophils (%)	LBXEOPCT	RIDRETH15	0.115579	0.172648	-0.222811	0.453969	0.669451	0.532874	0.720814
2,2',4,4',6-pentabromodiphenyl lipid adj (ng/g)	LBXBR6LA	Brominated Flame Retardants (BFR)	Eosinophils (%)	LBXEOPCT	RIDAGEYR	0.0123942	0.00252169	0.00745169	0.0173367	4.91503	0.00441647	0.02438
2,2',4,4',6-pentabromodiphenyl lipid adj (ng/g)	LBXBR6LA	Brominated Flame Retardants (BFR)	Eosinophils (%)	LBXEOPCT	RIAGENDR2	-0.631957	0.0922976	-0.812861	-0.451054	-6.84695	0.00101474	0.00697176
2,2',4,4',6-pentabromodiphenyl lipid adj (ng/g)	LBXBR6LA	Brominated Flame Retardants (BFR)	Eosinophils (%)	LBXEOPCT	INDFMPIR	0.078909	0.0346796	0.0109369	0.146881	2.27537	0.0719536	0.201709
2,2',4,4',6-pentabromodiphenyl lipid adj (ng/g)	LBXBR6LA	Brominated Flame Retardants (BFR)	Eosinophils (%)	LBXEOPCT	BMXWAIST	-4.51515e-05	0.00310838	-0.00613757	0.00604727	-0.0145257	0.988972	0.992137
2,2',4,4',6-pentabromodiphenyl lipid adj (ng/g)	LBXBR6LA	Brominated Flame Retardants (BFR)	Eosinophils (%)	LBXEOPCT	SMOKING	0.0219222	0.0125065	-0.00259044	0.0464349	1.75287	0.140003	0.324522
2,2',4,4',5,5'-hexabromodiphenyl ether lipid adj (ng/g)	LBXBR7LA	Brominated Flame Retardants (BFR)	Eosinophils (%)	LBXEOPCT	(Intercept)	2.13141	0.394662	1.35787	2.90494	5.40059	0.00294087	0.0177755
2,2',4,4',5,5'-hexabromodiphenyl ether lipid adj (ng/g)	LBXBR7LA	Brominated Flame Retardants (BFR)	Eosinophils (%)	LBXEOPCT	chem_log_measurement	0.0373345	0.0372151	-0.0356072	0.110276	1.00321	0.361811	0.584982
2,2',4,4',5,5'-hexabromodiphenyl ether lipid adj (ng/g)	LBXBR7LA	Brominated Flame Retardants (BFR)	Eosinophils (%)	LBXEOPCT	RIDRETH11	0.0292441	0.161658	-0.287606	0.346094	0.180901	0.863549	0.930221
2,2',4,4',5,5'-hexabromodiphenyl ether lipid adj (ng/g)	LBXBR7LA	Brominated Flame Retardants (BFR)	Eosinophils (%)	LBXEOPCT	RIDRETH12	0.130249	0.39432	-0.642618	0.903117	0.330313	0.754555	0.862342
2,2',4,4',5,5'-hexabromodiphenyl ether lipid adj (ng/g)	LBXBR7LA	Brominated Flame Retardants (BFR)	Eosinophils (%)	LBXEOPCT	RIDRETH14	-0.0188253	0.175885	-0.36356	0.32591	-0.107032	0.918926	0.959205
2,2',4,4',5,5'-hexabromodiphenyl ether lipid adj (ng/g)	LBXBR7LA	Brominated Flame Retardants (BFR)	Eosinophils (%)	LBXEOPCT	RIDRETH15	0.141197	0.17101	-0.193982	0.476377	0.825669	0.446584	0.649474
2,2',4,4',5,5'-hexabromodiphenyl ether lipid adj (ng/g)	LBXBR7LA	Brominated Flame Retardants (BFR)	Eosinophils (%)	LBXEOPCT	RIDAGEYR	0.0129082	0.00262951	0.00775441	0.0180621	4.909	0.00443966	0.0244138
2,2',4,4',5,5'-hexabromodiphenyl ether lipid adj (ng/g)	LBXBR7LA	Brominated Flame Retardants (BFR)	Eosinophils (%)	LBXEOPCT	RIAGENDR2	-0.606036	0.102506	-0.806947	-0.405125	-5.91223	0.00197179	0.0124158
2,2',4,4',5,5'-hexabromodiphenyl ether lipid adj (ng/g)	LBXBR7LA	Brominated Flame Retardants (BFR)	Eosinophils (%)	LBXEOPCT	INDFMPIR	0.0835774	0.0338788	0.017175	0.14998	2.46696	0.0567418	0.170404
2,2',4,4',5,5'-hexabromodiphenyl ether lipid adj (ng/g)	LBXBR7LA	Brominated Flame Retardants (BFR)	Eosinophils (%)	LBXEOPCT	BMXWAIST	0.000533748	0.00321749	-0.00577253	0.00684002	0.16589	0.874743	0.935825
2,2',4,4',5,5'-hexabromodiphenyl ether lipid adj (ng/g)	LBXBR7LA	Brominated Flame Retardants (BFR)	Eosinophils (%)	LBXEOPCT	SMOKING	0.0218445	0.0125084	-0.00267205	0.046361	1.74638	0.141179	0.325144
2,2',4,4',5,6'-hexabromodiphenyl ether lipid adj (ng/g)	LBXBR8LA	Brominated Flame Retardants (BFR)	Eosinophils (%)	LBXEOPCT	(Intercept)	2.36945	0.27055	1.83918	2.89973	8.75793	0.000321711	0.00245787
2,2',4,4',5,6'-hexabromodiphenyl ether lipid adj (ng/g)	LBXBR8LA	Brominated Flame Retardants (BFR)	Eosinophils (%)	LBXEOPCT	chem_log_measurement	-0.0113565	0.053964	-0.117126	0.0944129	-0.210446	0.841627	0.916092
2,2',4,4',5,6'-hexabromodiphenyl ether lipid adj (ng/g)	LBXBR8LA	Brominated Flame Retardants (BFR)	Eosinophils (%)	LBXEOPCT	RIDRETH11	0.022259	0.167912	-0.306849	0.351367	0.132564	0.899708	0.949488
2,2',4,4',5,6'-hexabromodiphenyl ether lipid adj (ng/g)	LBXBR8LA	Brominated Flame Retardants (BFR)	Eosinophils (%)	LBXEOPCT	RIDRETH12	0.113267	0.377816	-0.627252	0.853786	0.299794	0.776397	0.874254
2,2',4,4',5,6'-hexabromodiphenyl ether lipid adj (ng/g)	LBXBR8LA	Brominated Flame Retardants (BFR)	Eosinophils (%)	LBXEOPCT	RIDRETH14	-0.0309107	0.173109	-0.370205	0.308384	-0.178562	0.865291	0.930409
2,2',4,4',5,6'-hexabromodiphenyl ether lipid adj (ng/g)	LBXBR8LA	Brominated Flame Retardants (BFR)	Eosinophils (%)	LBXEOPCT	RIDRETH15	0.130381	0.170036	-0.202889	0.46365	0.766785	0.477832	0.673434
2,2',4,4',5,6'-hexabromodiphenyl ether lipid adj (ng/g)	LBXBR8LA	Brominated Flame Retardants (BFR)	Eosinophils (%)	LBXEOPCT	RIDAGEYR	0.0114899	0.00268779	0.00622188	0.016758	4.27487	0.00790203	0.0394413
2,2',4,4',5,6'-hexabromodiphenyl ether lipid adj (ng/g)	LBXBR8LA	Brominated Flame Retardants (BFR)	Eosinophils (%)	LBXEOPCT	RIAGENDR2	-0.623414	0.0942453	-0.808135	-0.438693	-6.61481	0.00118809	0.00799033
2,2',4,4',5,6'-hexabromodiphenyl ether lipid adj (ng/g)	LBXBR8LA	Brominated Flame Retardants (BFR)	Eosinophils (%)	LBXEOPCT	INDFMPIR	0.0786107	0.033823	0.0123177	0.144904	2.32418	0.0677001	0.19243
2,2',4,4',5,6'-hexabromodiphenyl ether lipid adj (ng/g)	LBXBR8LA	Brominated Flame Retardants (BFR)	Eosinophils (%)	LBXEOPCT	BMXWAIST	-0.000152206	0.00311108	-0.00624992	0.0059455	-0.048924	0.962874	0.979629
2,2',4,4',5,6'-hexabromodiphenyl ether lipid adj (ng/g)	LBXBR8LA	Brominated Flame Retardants (BFR)	Eosinophils (%)	LBXEOPCT	SMOKING	0.02144	0.0126738	-0.00340069	0.0462806	1.69168	0.151494	0.342565
Selenium (ug/L)	LBXBSE	Metals	Eosinophils (%)	LBXEOPCT	(Intercept)	2.93736	1.06363	0.852638	5.02208	2.76163	0.00807314	0.0398117
Selenium (ug/L)	LBXBSE	Metals	Eosinophils (%)	LBXEOPCT	chem_log_measurement	-0.0577943	0.131352	-0.315245	0.199656	-0.439994	0.661876	0.805554
Selenium (ug/L)	LBXBSE	Metals	Eosinophils (%)	LBXEOPCT	RIDRETH11	-0.237919	0.0482485	-0.332486	-0.143352	-4.93112	9.79374e-06	9.47942e-05
Selenium (ug/L)	LBXBSE	Metals	Eosinophils (%)	LBXEOPCT	RIDRETH12	0.0421361	0.0789729	-0.112651	0.196923	0.533552	0.596064	0.762199
Selenium (ug/L)	LBXBSE	Metals	Eosinophils (%)	LBXEOPCT	RIDRETH14	-0.0229671	0.0547963	-0.130368	0.0844335	-0.419137	0.676948	0.815527
Selenium (ug/L)	LBXBSE	Metals	Eosinophils (%)	LBXEOPCT	RIDRETH15	0.14248	0.064983	0.0151139	0.269847	2.19258	0.033116	0.1167
Selenium (ug/L)	LBXBSE	Metals	Eosinophils (%)	LBXEOPCT	RIDAGEYR	0.00907254	0.00131092	0.00650314	0.0116419	6.92075	8.80072e-09	1.18934e-07
Selenium (ug/L)	LBXBSE	Metals	Eosinophils (%)	LBXEOPCT	RIAGENDR2	-0.416219	0.0491086	-0.512472	-0.319966	-8.47548	3.61506e-11	6.51392e-10
Selenium (ug/L)	LBXBSE	Metals	Eosinophils (%)	LBXEOPCT	INDFMPIR	-0.0341122	0.0145987	-0.0627256	-0.00549884	-2.33667	0.0235892	0.092519
Selenium (ug/L)	LBXBSE	Metals	Eosinophils (%)	LBXEOPCT	BMXWAIST	0.00201159	0.00152239	-0.000972292	0.00499548	1.32134	0.192526	0.392478
Selenium (ug/L)	LBXBSE	Metals	Eosinophils (%)	LBXEOPCT	SDDSRVYR8	-0.0517852	0.0563745	-0.162279	0.0587088	-0.918593	0.362808	0.585933
Selenium (ug/L)	LBXBSE	Metals	Eosinophils (%)	LBXEOPCT	SDDSRVYR9	0.021839	0.0541488	-0.0842927	0.127971	0.403314	0.688472	0.821924
Selenium (ug/L)	LBXBSE	Metals	Eosinophils (%)	LBXEOPCT	SDDSRVYR10	-0.0715747	0.0516915	-0.17289	0.0297407	-1.38465	0.172432	0.370607
Selenium (ug/L)	LBXBSE	Metals	Eosinophils (%)	LBXEOPCT	SMOKING	-0.00187144	0.00401204	-0.00973503	0.00599215	-0.466456	0.642957	0.790588
Benzaldehyde (ng/mL)	LBXBZAL	Aldehydes	Eosinophils (%)	LBXEOPCT	(Intercept)	2.53567	0.424155	1.70433	3.36701	5.97818	0.00187648	0.0119204
Benzaldehyde (ng/mL)	LBXBZAL	Aldehydes	Eosinophils (%)	LBXEOPCT	chem_log_measurement	0.0400755	0.131364	-0.217399	0.29755	0.305071	0.772603	0.871893
Benzaldehyde (ng/mL)	LBXBZAL	Aldehydes	Eosinophils (%)	LBXEOPCT	RIDRETH11	-0.092329	0.186261	-0.457401	0.272743	-0.495696	0.641125	0.789825
Benzaldehyde (ng/mL)	LBXBZAL	Aldehydes	Eosinophils (%)	LBXEOPCT	RIDRETH12	0.32409	0.387054	-0.434536	1.08272	0.837326	0.440584	0.645663
Benzaldehyde (ng/mL)	LBXBZAL	Aldehydes	Eosinophils (%)	LBXEOPCT	RIDRETH14	-0.0902948	0.245732	-0.57193	0.39134	-0.367452	0.728322	0.846535
Benzaldehyde (ng/mL)	LBXBZAL	Aldehydes	Eosinophils (%)	LBXEOPCT	RIDRETH15	0.509406	0.218688	0.0807764	0.938035	2.32937	0.0672642	0.191753
Benzaldehyde (ng/mL)	LBXBZAL	Aldehydes	Eosinophils (%)	LBXEOPCT	RIDAGEYR	0.00661773	0.00314408	0.00045534	0.0127801	2.10482	0.0892055	0.238631
Benzaldehyde (ng/mL)	LBXBZAL	Aldehydes	Eosinophils (%)	LBXEOPCT	RIAGENDR2	-0.575844	0.158857	-0.887203	-0.264484	-3.62492	0.0151411	0.0649389
Benzaldehyde (ng/mL)	LBXBZAL	Aldehydes	Eosinophils (%)	LBXEOPCT	INDFMPIR	-0.0475341	0.0526437	-0.150716	0.0556475	-0.902941	0.40795	0.623016
Benzaldehyde (ng/mL)	LBXBZAL	Aldehydes	Eosinophils (%)	LBXEOPCT	BMXWAIST	0.00264857	0.004525	-0.00622043	0.0115176	0.585319	0.583752	0.755549
Benzaldehyde (ng/mL)	LBXBZAL	Aldehydes	Eosinophils (%)	LBXEOPCT	SMOKING	-0.001283	0.0134966	-0.0277363	0.0251703	-0.0950614	0.927958	0.962912
Cotinine (ng/mL)	LBXCOT	Smoking Related Compounds	Eosinophils (%)	LBXEOPCT	(Intercept)	2.65175	0.0898706	2.47561	2.8279	29.5064	9.99653e-61	2.86401e-57
Cotinine (ng/mL)	LBXCOT	Smoking Related Compounds	Eosinophils (%)	LBXEOPCT	chem_log_measurement	0.00339256	0.00218347	-0.000887045	0.00767216	1.55375	0.122586	0.299097
Cotinine (ng/mL)	LBXCOT	Smoking Related Compounds	Eosinophils (%)	LBXEOPCT	RIDRETH11	-0.16303	0.0339249	-0.229523	-0.0965369	-4.80561	4.05088e-06	4.02978e-05
Cotinine (ng/mL)	LBXCOT	Smoking Related Compounds	Eosinophils (%)	LBXEOPCT	RIDRETH12	0.255799	0.0578643	0.142385	0.369213	4.42066	2.00523e-05	0.000185322
Cotinine (ng/mL)	LBXCOT	Smoking Related Compounds	Eosinophils (%)	LBXEOPCT	RIDRETH14	0.0102966	0.0322743	-0.052961	0.0735542	0.319034	0.750194	0.859722
Cotinine (ng/mL)	LBXCOT	Smoking Related Compounds	Eosinophils (%)	LBXEOPCT	RIDRETH15	0.198801	0.044679	0.11123	0.286371	4.44954	1.78397e-05	0.000167576
Cotinine (ng/mL)	LBXCOT	Smoking Related Compounds	Eosinophils (%)	LBXEOPCT	RIDAGEYR	0.00853386	0.000670773	0.00721915	0.00984858	12.7224	7.33363e-25	1.10583e-22
Cotinine (ng/mL)	LBXCOT	Smoking Related Compounds	Eosinophils (%)	LBXEOPCT	RIAGENDR2	-0.468498	0.0246546	-0.516821	-0.420175	-19.0025	5.63292e-40	3.22766e-37
Cotinine (ng/mL)	LBXCOT	Smoking Related Compounds	Eosinophils (%)	LBXEOPCT	INDFMPIR	-0.0170877	0.00796479	-0.0326987	-0.00147668	-2.1454	0.0337103	0.118111
Cotinine (ng/mL)	LBXCOT	Smoking Related Compounds	Eosinophils (%)	LBXEOPCT	BMXWAIST	0.000462518	0.000775069	-0.00105662	0.00198165	0.596744	0.551677	0.736169
Cotinine (ng/mL)	LBXCOT	Smoking Related Compounds	Eosinophils (%)	LBXEOPCT	SDDSRVYR2	-0.018228	0.0488255	-0.113926	0.07747	-0.373329	0.709489	0.835489
Cotinine (ng/mL)	LBXCOT	Smoking Related Compounds	Eosinophils (%)	LBXEOPCT	SDDSRVYR3	0.025393	0.0517801	-0.076096	0.126882	0.490401	0.624647	0.780808
Cotinine (ng/mL)	LBXCOT	Smoking Related Compounds	Eosinophils (%)	LBXEOPCT	SDDSRVYR4	0.116917	0.0505788	0.0177827	0.216052	2.31158	0.0223148	0.0893812
Cotinine (ng/mL)	LBXCOT	Smoking Related Compounds	Eosinophils (%)	LBXEOPCT	SDDSRVYR5	0.0505904	0.0456946	-0.038971	0.140152	1.10714	0.270201	0.48372
Cotinine (ng/mL)	LBXCOT	Smoking Related Compounds	Eosinophils (%)	LBXEOPCT	SDDSRVYR6	0.0146413	0.0473768	-0.0782172	0.1075	0.30904	0.757768	0.863223
Cotinine (ng/mL)	LBXCOT	Smoking Related Compounds	Eosinophils (%)	LBXEOPCT	SDDSRVYR7	-0.0167774	0.0492907	-0.113387	0.0798323	-0.340377	0.734102	0.849315
Cotinine (ng/mL)	LBXCOT	Smoking Related Compounds	Eosinophils (%)	LBXEOPCT	SDDSRVYR8	-0.0727136	0.0626873	-0.195581	0.0501536	-1.15994	0.24812	0.459041
Cotinine (ng/mL)	LBXCOT	Smoking Related Compounds	Eosinophils (%)	LBXEOPCT	SDDSRVYR9	0.00303068	0.0488354	-0.0926868	0.0987481	0.062059	0.950608	0.973371
Cotinine (ng/mL)	LBXCOT	Smoking Related Compounds	Eosinophils (%)	LBXEOPCT	SDDSRVYR10	-0.0839206	0.054452	-0.190646	0.0228052	-1.54119	0.125612	0.303184
1,2,3,6,7,8-Hexachlorodibenzo-p-dioxin Lipid Adj (pg/g)	LBXD03LA	Dioxins	Eosinophils (%)	LBXEOPCT	(Intercept)	3.12523	0.417087	2.30774	3.94272	7.493	1.57085e-08	2.03641e-07
1,2,3,6,7,8-Hexachlorodibenzo-p-dioxin Lipid Adj (pg/g)	LBXD03LA	Dioxins	Eosinophils (%)	LBXEOPCT	chem_log_measurement	-0.047761	0.0343482	-0.115084	0.0195616	-1.39049	0.173975	0.372456
1,2,3,6,7,8-Hexachlorodibenzo-p-dioxin Lipid Adj (pg/g)	LBXD03LA	Dioxins	Eosinophils (%)	LBXEOPCT	RIDRETH11	-0.3368	0.125728	-0.583226	-0.0903731	-2.6788	0.0115685	0.0528609
1,2,3,6,7,8-Hexachlorodibenzo-p-dioxin Lipid Adj (pg/g)	LBXD03LA	Dioxins	Eosinophils (%)	LBXEOPCT	RIDRETH12	0.613061	0.412755	-0.195938	1.42206	1.48529	0.147252	0.33589
1,2,3,6,7,8-Hexachlorodibenzo-p-dioxin Lipid Adj (pg/g)	LBXD03LA	Dioxins	Eosinophils (%)	LBXEOPCT	RIDRETH14	-0.210393	0.102723	-0.411731	-0.00905454	-2.04814	0.048825	0.155434
1,2,3,6,7,8-Hexachlorodibenzo-p-dioxin Lipid Adj (pg/g)	LBXD03LA	Dioxins	Eosinophils (%)	LBXEOPCT	RIDRETH15	0.264482	0.169846	-0.0684158	0.597381	1.55719	0.129262	0.309103
1,2,3,6,7,8-Hexachlorodibenzo-p-dioxin Lipid Adj (pg/g)	LBXD03LA	Dioxins	Eosinophils (%)	LBXEOPCT	RIDAGEYR	0.0134231	0.00303186	0.00748069	0.0193656	4.42736	0.000104007	0.000884213
1,2,3,6,7,8-Hexachlorodibenzo-p-dioxin Lipid Adj (pg/g)	LBXD03LA	Dioxins	Eosinophils (%)	LBXEOPCT	RIAGENDR2	-0.520004	0.105191	-0.726179	-0.313829	-4.94341	2.3423e-05	0.000212364
1,2,3,6,7,8-Hexachlorodibenzo-p-dioxin Lipid Adj (pg/g)	LBXD03LA	Dioxins	Eosinophils (%)	LBXEOPCT	INDFMPIR	-0.0178257	0.0320984	-0.0807387	0.0450872	-0.555346	0.58252	0.754826
1,2,3,6,7,8-Hexachlorodibenzo-p-dioxin Lipid Adj (pg/g)	LBXD03LA	Dioxins	Eosinophils (%)	LBXEOPCT	BMXWAIST	-0.00395704	0.00359283	-0.010999	0.0030849	-1.10137	0.27895	0.49272
1,2,3,6,7,8-Hexachlorodibenzo-p-dioxin Lipid Adj (pg/g)	LBXD03LA	Dioxins	Eosinophils (%)	LBXEOPCT	SDDSRVYR2	0.117482	0.107887	-0.0939764	0.32894	1.08894	0.284315	0.499732
1,2,3,6,7,8-Hexachlorodibenzo-p-dioxin Lipid Adj (pg/g)	LBXD03LA	Dioxins	Eosinophils (%)	LBXEOPCT	SDDSRVYR3	0.118067	0.115127	-0.107583	0.343716	1.02553	0.312802	0.531857
1,2,3,6,7,8-Hexachlorodibenzo-p-dioxin Lipid Adj (pg/g)	LBXD03LA	Dioxins	Eosinophils (%)	LBXEOPCT	SMOKING	0.0136225	0.00791749	-0.00189583	0.0291407	1.72055	0.09499	0.250595
1,2,3,4,6,7,8-Heptachlororodibenzo-p-dioxin Lipid Adj (pg/g)	LBXD05LA	Dioxins	Eosinophils (%)	LBXEOPCT	(Intercept)	3.24754	0.513177	2.24172	4.25337	6.32831	4.50355e-06	4.46459e-05
1,2,3,4,6,7,8-Heptachlororodibenzo-p-dioxin Lipid Adj (pg/g)	LBXD05LA	Dioxins	Eosinophils (%)	LBXEOPCT	chem_log_measurement	0.00829447	0.0436214	-0.0772034	0.0937923	0.190147	0.851211	0.922782
1,2,3,4,6,7,8-Heptachlororodibenzo-p-dioxin Lipid Adj (pg/g)	LBXD05LA	Dioxins	Eosinophils (%)	LBXEOPCT	RIDRETH11	-0.280908	0.188878	-0.651109	0.0892929	-1.48725	0.153358	0.345146
1,2,3,4,6,7,8-Heptachlororodibenzo-p-dioxin Lipid Adj (pg/g)	LBXD05LA	Dioxins	Eosinophils (%)	LBXEOPCT	RIDRETH12	0.743474	0.770375	-0.766461	2.25341	0.965081	0.346628	0.570086
1,2,3,4,6,7,8-Heptachlororodibenzo-p-dioxin Lipid Adj (pg/g)	LBXD05LA	Dioxins	Eosinophils (%)	LBXEOPCT	RIDRETH14	-0.301745	0.121329	-0.539549	-0.0639406	-2.487	0.0223438	0.0893812
1,2,3,4,6,7,8-Heptachlororodibenzo-p-dioxin Lipid Adj (pg/g)	LBXD05LA	Dioxins	Eosinophils (%)	LBXEOPCT	RIDRETH15	0.261838	0.181916	-0.0947168	0.618393	1.43934	0.166327	0.361934
1,2,3,4,6,7,8-Heptachlororodibenzo-p-dioxin Lipid Adj (pg/g)	LBXD05LA	Dioxins	Eosinophils (%)	LBXEOPCT	RIDAGEYR	0.0124529	0.00369703	0.00520677	0.0196991	3.36837	0.00322719	0.0192222
1,2,3,4,6,7,8-Heptachlororodibenzo-p-dioxin Lipid Adj (pg/g)	LBXD05LA	Dioxins	Eosinophils (%)	LBXEOPCT	RIAGENDR2	-0.548752	0.151327	-0.845353	-0.252152	-3.62627	0.00179769	0.0114964
1,2,3,4,6,7,8-Heptachlororodibenzo-p-dioxin Lipid Adj (pg/g)	LBXD05LA	Dioxins	Eosinophils (%)	LBXEOPCT	INDFMPIR	0.00252255	0.0334274	-0.0629951	0.0680402	0.0754636	0.940635	0.969247
1,2,3,4,6,7,8-Heptachlororodibenzo-p-dioxin Lipid Adj (pg/g)	LBXD05LA	Dioxins	Eosinophils (%)	LBXEOPCT	BMXWAIST	-0.00670531	0.00458245	-0.0156869	0.00227629	-1.46326	0.159744	0.353684
1,2,3,4,6,7,8-Heptachlororodibenzo-p-dioxin Lipid Adj (pg/g)	LBXD05LA	Dioxins	Eosinophils (%)	LBXEOPCT	SDDSRVYR3	0.0225235	0.0992031	-0.171915	0.216962	0.227044	0.822815	0.902859
1,2,3,4,6,7,8-Heptachlororodibenzo-p-dioxin Lipid Adj (pg/g)	LBXD05LA	Dioxins	Eosinophils (%)	LBXEOPCT	SMOKING	0.026643	0.0104465	0.00616777	0.0471182	2.55041	0.0195419	0.0799824
1,2,3,4,6,7,8,9-Octachlorodibenzo-p-dioxin Lipid Adj (pg/g)	LBXD07LA	Dioxins	Eosinophils (%)	LBXEOPCT	(Intercept)	3.72026	0.610454	2.52377	4.91675	6.09426	8.26477e-07	8.67347e-06
1,2,3,4,6,7,8,9-Octachlorodibenzo-p-dioxin Lipid Adj (pg/g)	LBXD07LA	Dioxins	Eosinophils (%)	LBXEOPCT	chem_log_measurement	-0.102966	0.0653254	-0.231003	0.0250721	-1.5762	0.124816	0.302026
1,2,3,4,6,7,8,9-Octachlorodibenzo-p-dioxin Lipid Adj (pg/g)	LBXD07LA	Dioxins	Eosinophils (%)	LBXEOPCT	RIDRETH11	-0.329342	0.121857	-0.568182	-0.0905013	-2.70268	0.0109152	0.0505205
1,2,3,4,6,7,8,9-Octachlorodibenzo-p-dioxin Lipid Adj (pg/g)	LBXD07LA	Dioxins	Eosinophils (%)	LBXEOPCT	RIDRETH12	0.667123	0.419618	-0.155328	1.48957	1.58984	0.121704	0.297511
1,2,3,4,6,7,8,9-Octachlorodibenzo-p-dioxin Lipid Adj (pg/g)	LBXD07LA	Dioxins	Eosinophils (%)	LBXEOPCT	RIDRETH14	-0.226191	0.10558	-0.433127	-0.0192548	-2.14237	0.0398725	0.135671
1,2,3,4,6,7,8,9-Octachlorodibenzo-p-dioxin Lipid Adj (pg/g)	LBXD07LA	Dioxins	Eosinophils (%)	LBXEOPCT	RIDRETH15	0.280099	0.174906	-0.062717	0.622914	1.60142	0.11911	0.293675
1,2,3,4,6,7,8,9-Octachlorodibenzo-p-dioxin Lipid Adj (pg/g)	LBXD07LA	Dioxins	Eosinophils (%)	LBXEOPCT	RIDAGEYR	0.0144703	0.00312024	0.00835462	0.0205859	4.63756	5.68015e-05	0.000497665
1,2,3,4,6,7,8,9-Octachlorodibenzo-p-dioxin Lipid Adj (pg/g)	LBXD07LA	Dioxins	Eosinophils (%)	LBXEOPCT	RIAGENDR2	-0.48065	0.105534	-0.687497	-0.273803	-4.55444	7.21849e-05	0.000626696
1,2,3,4,6,7,8,9-Octachlorodibenzo-p-dioxin Lipid Adj (pg/g)	LBXD07LA	Dioxins	Eosinophils (%)	LBXEOPCT	INDFMPIR	-0.0286535	0.0335786	-0.0944675	0.0371605	-0.853328	0.39982	0.616847
1,2,3,4,6,7,8,9-Octachlorodibenzo-p-dioxin Lipid Adj (pg/g)	LBXD07LA	Dioxins	Eosinophils (%)	LBXEOPCT	BMXWAIST	-0.00394903	0.00373614	-0.0112719	0.00337381	-1.05698	0.298436	0.516387
1,2,3,4,6,7,8,9-Octachlorodibenzo-p-dioxin Lipid Adj (pg/g)	LBXD07LA	Dioxins	Eosinophils (%)	LBXEOPCT	SDDSRVYR2	0.149822	0.0950105	-0.0363986	0.336042	1.5769	0.124655	0.302026
1,2,3,4,6,7,8,9-Octachlorodibenzo-p-dioxin Lipid Adj (pg/g)	LBXD07LA	Dioxins	Eosinophils (%)	LBXEOPCT	SDDSRVYR3	0.0543983	0.113561	-0.168182	0.276978	0.479022	0.63518	0.786304
1,2,3,4,6,7,8,9-Octachlorodibenzo-p-dioxin Lipid Adj (pg/g)	LBXD07LA	Dioxins	Eosinophils (%)	LBXEOPCT	SMOKING	0.00756685	0.00827678	-0.00865564	0.0237893	0.914226	0.367436	0.588083
Dieldrin Lipid Adj (ng/g)	LBXDIELA	Pesticides	Eosinophils (%)	LBXEOPCT	(Intercept)	2.68567	0.257264	2.18144	3.18991	10.4394	2.62114e-09	3.97332e-08
Dieldrin Lipid Adj (ng/g)	LBXDIELA	Pesticides	Eosinophils (%)	LBXEOPCT	chem_log_measurement	-0.0270749	0.0778031	-0.179569	0.125419	-0.347992	0.731672	0.848215
Dieldrin Lipid Adj (ng/g)	LBXDIELA	Pesticides	Eosinophils (%)	LBXEOPCT	RIDRETH11	-0.148349	0.125045	-0.393437	0.0967395	-1.18636	0.250103	0.459913
Dieldrin Lipid Adj (ng/g)	LBXDIELA	Pesticides	Eosinophils (%)	LBXEOPCT	RIDRETH12	0.168762	0.263045	-0.346807	0.684331	0.641571	0.528817	0.716711
Dieldrin Lipid Adj (ng/g)	LBXDIELA	Pesticides	Eosinophils (%)	LBXEOPCT	RIDRETH14	-0.0612147	0.123206	-0.302699	0.180269	-0.496848	0.624996	0.780905
Dieldrin Lipid Adj (ng/g)	LBXDIELA	Pesticides	Eosinophils (%)	LBXEOPCT	RIDRETH15	0.085786	0.170755	-0.248894	0.420466	0.502392	0.621165	0.778835
Dieldrin Lipid Adj (ng/g)	LBXDIELA	Pesticides	Eosinophils (%)	LBXEOPCT	RIDAGEYR	0.0115729	0.00304409	0.00560645	0.0175393	3.80175	0.00120495	0.00808473
Dieldrin Lipid Adj (ng/g)	LBXDIELA	Pesticides	Eosinophils (%)	LBXEOPCT	RIAGENDR2	-0.605429	0.0728626	-0.74824	-0.462618	-8.30918	9.4992e-08	1.06309e-06
Dieldrin Lipid Adj (ng/g)	LBXDIELA	Pesticides	Eosinophils (%)	LBXEOPCT	INDFMPIR	0.0260977	0.0360834	-0.0446258	0.0968213	0.723261	0.47833	0.673527
Dieldrin Lipid Adj (ng/g)	LBXDIELA	Pesticides	Eosinophils (%)	LBXEOPCT	BMXWAIST	-0.000366558	0.00264782	-0.00555629	0.00482317	-0.138438	0.891351	0.945473
Dieldrin Lipid Adj (ng/g)	LBXDIELA	Pesticides	Eosinophils (%)	LBXEOPCT	SDDSRVYR3	-0.0470598	0.080796	-0.20542	0.1113	-0.582452	0.567111	0.746903
Dieldrin Lipid Adj (ng/g)	LBXDIELA	Pesticides	Eosinophils (%)	LBXEOPCT	SMOKING	0.0137777	0.00876351	-0.00339879	0.0309542	1.57217	0.132417	0.312825
Ethylene Oxide (pmol/g Hb)	LBXEOA	Volatile Organic Compounds (VOC)	Eosinophils (%)	LBXEOPCT	(Intercept)	2.69288	0.298986	2.10687	3.27889	9.0067	2.76058e-08	3.37994e-07
Ethylene Oxide (pmol/g Hb)	LBXEOA	Volatile Organic Compounds (VOC)	Eosinophils (%)	LBXEOPCT	chem_log_measurement	-0.0634769	0.0324562	-0.127091	0.000137239	-1.95577	0.065359	0.187253
Ethylene Oxide (pmol/g Hb)	LBXEOA	Volatile Organic Compounds (VOC)	Eosinophils (%)	LBXEOPCT	RIDRETH11	-0.216346	0.140797	-0.492307	0.0596152	-1.53659	0.140881	0.325029
Ethylene Oxide (pmol/g Hb)	LBXEOA	Volatile Organic Compounds (VOC)	Eosinophils (%)	LBXEOPCT	RIDRETH12	0.061675	0.188384	-0.307557	0.430907	0.327391	0.746952	0.857723
Ethylene Oxide (pmol/g Hb)	LBXEOA	Volatile Organic Compounds (VOC)	Eosinophils (%)	LBXEOPCT	RIDRETH14	0.146228	0.133624	-0.115675	0.40813	1.09432	0.287493	0.503772
Ethylene Oxide (pmol/g Hb)	LBXEOA	Volatile Organic Compounds (VOC)	Eosinophils (%)	LBXEOPCT	RIDRETH15	0.233234	0.134377	-0.030144	0.496613	1.73568	0.0988114	0.259244
Ethylene Oxide (pmol/g Hb)	LBXEOA	Volatile Organic Compounds (VOC)	Eosinophils (%)	LBXEOPCT	RIDAGEYR	0.008942	0.00267591	0.00369721	0.0141868	3.34166	0.00342774	0.0201653
Ethylene Oxide (pmol/g Hb)	LBXEOA	Volatile Organic Compounds (VOC)	Eosinophils (%)	LBXEOPCT	RIAGENDR2	-0.447254	0.0809767	-0.605968	-0.28854	-5.52324	2.50476e-05	0.000226045
Ethylene Oxide (pmol/g Hb)	LBXEOA	Volatile Organic Compounds (VOC)	Eosinophils (%)	LBXEOPCT	INDFMPIR	-0.0554798	0.0274616	-0.109305	-0.001655	-2.02027	0.0576814	0.172583
Ethylene Oxide (pmol/g Hb)	LBXEOA	Volatile Organic Compounds (VOC)	Eosinophils (%)	LBXEOPCT	BMXWAIST	0.00341405	0.0029242	-0.00231739	0.00914548	1.16751	0.257446	0.470097
Ethylene Oxide (pmol/g Hb)	LBXEOA	Volatile Organic Compounds (VOC)	Eosinophils (%)	LBXEOPCT	SDDSRVYR9	0.120334	0.0788785	-0.0342682	0.274935	1.52556	0.143594	0.329646
Ethylene Oxide (pmol/g Hb)	LBXEOA	Volatile Organic Compounds (VOC)	Eosinophils (%)	LBXEOPCT	SMOKING	-0.000782808	0.0116323	-0.0235821	0.0220165	-0.0672961	0.947049	0.971811
2,3,4,7,8-Pentachlorodibenzofuran Lipid Adj (pg/g)	LBXF03LA	Furans	Eosinophils (%)	LBXEOPCT	(Intercept)	3.11635	0.40035	2.33167	3.90104	7.78407	7.05949e-09	9.81817e-08
2,3,4,7,8-Pentachlorodibenzofuran Lipid Adj (pg/g)	LBXF03LA	Furans	Eosinophils (%)	LBXEOPCT	chem_log_measurement	-0.0250836	0.0504779	-0.12402	0.073853	-0.496922	0.622641	0.779869
2,3,4,7,8-Pentachlorodibenzofuran Lipid Adj (pg/g)	LBXF03LA	Furans	Eosinophils (%)	LBXEOPCT	RIDRETH11	-0.319059	0.121159	-0.556531	-0.0815869	-2.63339	0.0129121	0.0574774
2,3,4,7,8-Pentachlorodibenzofuran Lipid Adj (pg/g)	LBXF03LA	Furans	Eosinophils (%)	LBXEOPCT	RIDRETH12	0.633874	0.419021	-0.187408	1.45516	1.51275	0.140158	0.324618
2,3,4,7,8-Pentachlorodibenzofuran Lipid Adj (pg/g)	LBXF03LA	Furans	Eosinophils (%)	LBXEOPCT	RIDRETH14	-0.222899	0.102339	-0.423483	-0.0223147	-2.17805	0.0368835	0.127625
2,3,4,7,8-Pentachlorodibenzofuran Lipid Adj (pg/g)	LBXF03LA	Furans	Eosinophils (%)	LBXEOPCT	RIDRETH15	0.242965	0.168276	-0.0868562	0.572786	1.44385	0.158502	0.351517
2,3,4,7,8-Pentachlorodibenzofuran Lipid Adj (pg/g)	LBXF03LA	Furans	Eosinophils (%)	LBXEOPCT	RIDAGEYR	0.0124606	0.00317714	0.00623345	0.0186878	3.92197	0.000435869	0.0032776
2,3,4,7,8-Pentachlorodibenzofuran Lipid Adj (pg/g)	LBXF03LA	Furans	Eosinophils (%)	LBXEOPCT	RIAGENDR2	-0.524721	0.104577	-0.729692	-0.319751	-5.01757	1.88822e-05	0.000176214
2,3,4,7,8-Pentachlorodibenzofuran Lipid Adj (pg/g)	LBXF03LA	Furans	Eosinophils (%)	LBXEOPCT	INDFMPIR	-0.0173445	0.0316567	-0.0793917	0.0447027	-0.547894	0.587566	0.757995
2,3,4,7,8-Pentachlorodibenzofuran Lipid Adj (pg/g)	LBXF03LA	Furans	Eosinophils (%)	LBXEOPCT	BMXWAIST	-0.00477041	0.0036041	-0.0118345	0.00229363	-1.32361	0.195012	0.396249
2,3,4,7,8-Pentachlorodibenzofuran Lipid Adj (pg/g)	LBXF03LA	Furans	Eosinophils (%)	LBXEOPCT	SDDSRVYR2	0.0687827	0.0902847	-0.108175	0.245741	0.761842	0.451733	0.652108
2,3,4,7,8-Pentachlorodibenzofuran Lipid Adj (pg/g)	LBXF03LA	Furans	Eosinophils (%)	LBXEOPCT	SDDSRVYR3	0.093952	0.114487	-0.130443	0.318347	0.820632	0.417927	0.629859
2,3,4,7,8-Pentachlorodibenzofuran Lipid Adj (pg/g)	LBXF03LA	Furans	Eosinophils (%)	LBXEOPCT	SMOKING	0.0138034	0.00815632	-0.00218301	0.0297898	1.69235	0.100295	0.261699
1,2,3,4,7,8-Hexachlorodibenzofuran Lipid Adj (pg/g)	LBXF04LA	Furans	Eosinophils (%)	LBXEOPCT	(Intercept)	3.11048	0.394896	2.33648	3.88447	7.8767	5.48461e-09	7.74059e-08
1,2,3,4,7,8-Hexachlorodibenzofuran Lipid Adj (pg/g)	LBXF04LA	Furans	Eosinophils (%)	LBXEOPCT	chem_log_measurement	-0.0318931	0.0628044	-0.15499	0.0912036	-0.507816	0.615065	0.775071
1,2,3,4,7,8-Hexachlorodibenzofuran Lipid Adj (pg/g)	LBXF04LA	Furans	Eosinophils (%)	LBXEOPCT	RIDRETH11	-0.34793	0.124347	-0.591649	-0.10421	-2.79806	0.00863394	0.0421396
1,2,3,4,7,8-Hexachlorodibenzofuran Lipid Adj (pg/g)	LBXF04LA	Furans	Eosinophils (%)	LBXEOPCT	RIDRETH12	0.606902	0.416107	-0.208668	1.42247	1.45852	0.154443	0.346135
1,2,3,4,7,8-Hexachlorodibenzofuran Lipid Adj (pg/g)	LBXF04LA	Furans	Eosinophils (%)	LBXEOPCT	RIDRETH14	-0.239142	0.104807	-0.444564	-0.0337196	-2.28173	0.0292998	0.107373
1,2,3,4,7,8-Hexachlorodibenzofuran Lipid Adj (pg/g)	LBXF04LA	Furans	Eosinophils (%)	LBXEOPCT	RIDRETH15	0.240039	0.169593	-0.0923643	0.572441	1.41538	0.166617	0.362183
1,2,3,4,7,8-Hexachlorodibenzofuran Lipid Adj (pg/g)	LBXF04LA	Furans	Eosinophils (%)	LBXEOPCT	RIDAGEYR	0.0121201	0.00280885	0.00661474	0.0176254	4.31496	0.000143464	0.00117769
1,2,3,4,7,8-Hexachlorodibenzofuran Lipid Adj (pg/g)	LBXF04LA	Furans	Eosinophils (%)	LBXEOPCT	RIAGENDR2	-0.516637	0.103792	-0.72007	-0.313204	-4.9776	2.12085e-05	0.000194751
1,2,3,4,7,8-Hexachlorodibenzofuran Lipid Adj (pg/g)	LBXF04LA	Furans	Eosinophils (%)	LBXEOPCT	INDFMPIR	-0.0234483	0.0325281	-0.0872034	0.0403068	-0.720862	0.476228	0.672446
1,2,3,4,7,8-Hexachlorodibenzofuran Lipid Adj (pg/g)	LBXF04LA	Furans	Eosinophils (%)	LBXEOPCT	BMXWAIST	-0.00413583	0.00369091	-0.01137	0.00309834	-1.12055	0.27082	0.484332
1,2,3,4,7,8-Hexachlorodibenzofuran Lipid Adj (pg/g)	LBXF04LA	Furans	Eosinophils (%)	LBXEOPCT	SDDSRVYR2	0.0779193	0.0907661	-0.0999823	0.255821	0.858463	0.397022	0.614191
1,2,3,4,7,8-Hexachlorodibenzofuran Lipid Adj (pg/g)	LBXF04LA	Furans	Eosinophils (%)	LBXEOPCT	SDDSRVYR3	0.0818195	0.121681	-0.156674	0.320313	0.672413	0.506148	0.698362
1,2,3,4,7,8-Hexachlorodibenzofuran Lipid Adj (pg/g)	LBXF04LA	Furans	Eosinophils (%)	LBXEOPCT	SMOKING	0.0123332	0.00786118	-0.00307471	0.0277411	1.56887	0.126514	0.304847
1,2,3,6,7,8-Hexachlorodibenzofuran Lipid Adj (pg/g)	LBXF05LA	Furans	Eosinophils (%)	LBXEOPCT	(Intercept)	3.08794	0.418063	2.26853	3.90734	7.3863	2.11115e-08	2.62633e-07
1,2,3,6,7,8-Hexachlorodibenzofuran Lipid Adj (pg/g)	LBXF05LA	Furans	Eosinophils (%)	LBXEOPCT	chem_log_measurement	-0.0051573	0.0502754	-0.103697	0.0933824	-0.102581	0.918936	0.959205
1,2,3,6,7,8-Hexachlorodibenzofuran Lipid Adj (pg/g)	LBXF05LA	Furans	Eosinophils (%)	LBXEOPCT	RIDRETH11	-0.342388	0.126882	-0.591077	-0.0936983	-2.69847	0.011028	0.0508781
1,2,3,6,7,8-Hexachlorodibenzofuran Lipid Adj (pg/g)	LBXF05LA	Furans	Eosinophils (%)	LBXEOPCT	RIDRETH12	0.631757	0.415134	-0.181906	1.44542	1.52181	0.137877	0.321414
1,2,3,6,7,8-Hexachlorodibenzofuran Lipid Adj (pg/g)	LBXF05LA	Furans	Eosinophils (%)	LBXEOPCT	RIDRETH14	-0.230926	0.104377	-0.435505	-0.0263471	-2.21242	0.0341943	0.119617
1,2,3,6,7,8-Hexachlorodibenzofuran Lipid Adj (pg/g)	LBXF05LA	Furans	Eosinophils (%)	LBXEOPCT	RIDRETH15	0.231848	0.168149	-0.0977232	0.56142	1.37883	0.17751	0.37606
1,2,3,6,7,8-Hexachlorodibenzofuran Lipid Adj (pg/g)	LBXF05LA	Furans	Eosinophils (%)	LBXEOPCT	RIDAGEYR	0.0118676	0.00275357	0.00647064	0.0172647	4.30991	0.000145548	0.00118706
1,2,3,6,7,8-Hexachlorodibenzofuran Lipid Adj (pg/g)	LBXF05LA	Furans	Eosinophils (%)	LBXEOPCT	RIAGENDR2	-0.528934	0.105955	-0.736605	-0.321262	-4.99207	2.03351e-05	0.000187331
1,2,3,6,7,8-Hexachlorodibenzofuran Lipid Adj (pg/g)	LBXF05LA	Furans	Eosinophils (%)	LBXEOPCT	INDFMPIR	-0.0226797	0.032798	-0.0869638	0.0416044	-0.691495	0.494241	0.687379
1,2,3,6,7,8-Hexachlorodibenzofuran Lipid Adj (pg/g)	LBXF05LA	Furans	Eosinophils (%)	LBXEOPCT	BMXWAIST	-0.00438817	0.00362564	-0.0114944	0.00271808	-1.21032	0.235022	0.441822
1,2,3,6,7,8-Hexachlorodibenzofuran Lipid Adj (pg/g)	LBXF05LA	Furans	Eosinophils (%)	LBXEOPCT	SDDSRVYR2	0.0692383	0.0907601	-0.108651	0.247128	0.762872	0.451127	0.652108
1,2,3,6,7,8-Hexachlorodibenzofuran Lipid Adj (pg/g)	LBXF05LA	Furans	Eosinophils (%)	LBXEOPCT	SDDSRVYR3	0.0923409	0.108467	-0.120254	0.304936	0.851327	0.400914	0.617207
1,2,3,6,7,8-Hexachlorodibenzofuran Lipid Adj (pg/g)	LBXF05LA	Furans	Eosinophils (%)	LBXEOPCT	SMOKING	0.0128692	0.0079404	-0.00269401	0.0284324	1.62072	0.114891	0.28874
1,2,3,4,6,7,8-Heptachlorodibenzofuran (hpcdf) Lipid Adj (pg/g)	LBXF08LA	Furans	Eosinophils (%)	LBXEOPCT	(Intercept)	3.15725	0.466274	2.24335	4.07115	6.77124	1.18768e-07	1.29381e-06
1,2,3,4,6,7,8-Heptachlorodibenzofuran (hpcdf) Lipid Adj (pg/g)	LBXF08LA	Furans	Eosinophils (%)	LBXEOPCT	chem_log_measurement	0.00120498	0.0513548	-0.0994504	0.10186	0.0234638	0.981426	0.989615
1,2,3,4,6,7,8-Heptachlorodibenzofuran (hpcdf) Lipid Adj (pg/g)	LBXF08LA	Furans	Eosinophils (%)	LBXEOPCT	RIDRETH11	-0.369411	0.130411	-0.625017	-0.113804	-2.83266	0.00792282	0.0394763
1,2,3,4,6,7,8-Heptachlorodibenzofuran (hpcdf) Lipid Adj (pg/g)	LBXF08LA	Furans	Eosinophils (%)	LBXEOPCT	RIDRETH12	0.669463	0.453042	-0.2185	1.55743	1.4777	0.149262	0.338857
1,2,3,4,6,7,8-Heptachlorodibenzofuran (hpcdf) Lipid Adj (pg/g)	LBXF08LA	Furans	Eosinophils (%)	LBXEOPCT	RIDRETH14	-0.264121	0.108937	-0.477638	-0.0506039	-2.42452	0.0211535	0.0855536
1,2,3,4,6,7,8-Heptachlorodibenzofuran (hpcdf) Lipid Adj (pg/g)	LBXF08LA	Furans	Eosinophils (%)	LBXEOPCT	RIDRETH15	0.228235	0.166096	-0.0973142	0.553783	1.37411	0.178956	0.37727
1,2,3,4,6,7,8-Heptachlorodibenzofuran (hpcdf) Lipid Adj (pg/g)	LBXF08LA	Furans	Eosinophils (%)	LBXEOPCT	RIDAGEYR	0.0112591	0.00293263	0.00551111	0.017007	3.83924	0.000548964	0.00402246
1,2,3,4,6,7,8-Heptachlorodibenzofuran (hpcdf) Lipid Adj (pg/g)	LBXF08LA	Furans	Eosinophils (%)	LBXEOPCT	RIAGENDR2	-0.525961	0.106908	-0.735502	-0.316421	-4.91973	2.50898e-05	0.000226045
1,2,3,4,6,7,8-Heptachlorodibenzofuran (hpcdf) Lipid Adj (pg/g)	LBXF08LA	Furans	Eosinophils (%)	LBXEOPCT	INDFMPIR	-0.038646	0.0339943	-0.105275	0.0279829	-1.13684	0.264049	0.478192
1,2,3,4,6,7,8-Heptachlorodibenzofuran (hpcdf) Lipid Adj (pg/g)	LBXF08LA	Furans	Eosinophils (%)	LBXEOPCT	BMXWAIST	-0.00450039	0.00375359	-0.0118574	0.00285664	-1.19896	0.239348	0.44749
1,2,3,4,6,7,8-Heptachlorodibenzofuran (hpcdf) Lipid Adj (pg/g)	LBXF08LA	Furans	Eosinophils (%)	LBXEOPCT	SDDSRVYR2	0.091459	0.101163	-0.106821	0.289739	0.904072	0.372713	0.590611
1,2,3,4,6,7,8-Heptachlorodibenzofuran (hpcdf) Lipid Adj (pg/g)	LBXF08LA	Furans	Eosinophils (%)	LBXEOPCT	SDDSRVYR3	0.0886734	0.113032	-0.132869	0.310216	0.784499	0.438517	0.643952
1,2,3,4,6,7,8-Heptachlorodibenzofuran (hpcdf) Lipid Adj (pg/g)	LBXF08LA	Furans	Eosinophils (%)	LBXEOPCT	SMOKING	0.0111377	0.00823763	-0.00500805	0.0272835	1.35205	0.185838	0.384004
Formaldehyde (nmol/g Hb)	LBXFOR	Aldehydes	Eosinophils (%)	LBXEOPCT	(Intercept)	2.67654	1.76096	-0.77494	6.12803	1.51993	0.144994	0.331796
Formaldehyde (nmol/g Hb)	LBXFOR	Aldehydes	Eosinophils (%)	LBXEOPCT	chem_log_measurement	-0.0395566	0.233032	-0.496299	0.417186	-0.169747	0.867003	0.930672
Formaldehyde (nmol/g Hb)	LBXFOR	Aldehydes	Eosinophils (%)	LBXEOPCT	RIDRETH11	-0.252067	0.142317	-0.531009	0.026875	-1.77116	0.0925745	0.246493
Formaldehyde (nmol/g Hb)	LBXFOR	Aldehydes	Eosinophils (%)	LBXEOPCT	RIDRETH12	0.0886263	0.208321	-0.319683	0.496936	0.425431	0.675302	0.815527
Formaldehyde (nmol/g Hb)	LBXFOR	Aldehydes	Eosinophils (%)	LBXEOPCT	RIDRETH14	0.173424	0.129236	-0.0798792	0.426727	1.34191	0.195442	0.396559
Formaldehyde (nmol/g Hb)	LBXFOR	Aldehydes	Eosinophils (%)	LBXEOPCT	RIDRETH15	0.164944	0.144687	-0.118642	0.448531	1.14001	0.26845	0.482761
Formaldehyde (nmol/g Hb)	LBXFOR	Aldehydes	Eosinophils (%)	LBXEOPCT	RIDAGEYR	0.00727087	0.00265036	0.00207616	0.0124656	2.74335	0.0129199	0.0574774
Formaldehyde (nmol/g Hb)	LBXFOR	Aldehydes	Eosinophils (%)	LBXEOPCT	RIAGENDR2	-0.472409	0.0823227	-0.633761	-0.311056	-5.7385	1.5709e-05	0.000149523
Formaldehyde (nmol/g Hb)	LBXFOR	Aldehydes	Eosinophils (%)	LBXEOPCT	INDFMPIR	-0.035789	0.0301426	-0.0948686	0.0232906	-1.18732	0.249733	0.459913
Formaldehyde (nmol/g Hb)	LBXFOR	Aldehydes	Eosinophils (%)	LBXEOPCT	BMXWAIST	0.00330165	0.00310229	-0.00277883	0.00938213	1.06426	0.300549	0.519031
Formaldehyde (nmol/g Hb)	LBXFOR	Aldehydes	Eosinophils (%)	LBXEOPCT	SDDSRVYR9	0.0790403	0.0761419	-0.0701978	0.228278	1.03807	0.312271	0.531268
Formaldehyde (nmol/g Hb)	LBXFOR	Aldehydes	Eosinophils (%)	LBXEOPCT	SMOKING	-0.0144625	0.00675861	-0.0277094	-0.00121564	-2.13987	0.0455574	0.146986
Glycideamide (pmol/g Hb)	LBXGLY	Acrylamide	Eosinophils (%)	LBXEOPCT	(Intercept)	2.53433	0.295237	1.95567	3.113	8.58407	3.47189e-11	6.29554e-10
Glycideamide (pmol/g Hb)	LBXGLY	Acrylamide	Eosinophils (%)	LBXEOPCT	chem_log_measurement	-0.00101344	0.0404748	-0.080344	0.0783171	-0.0250388	0.98013	0.989615
Glycideamide (pmol/g Hb)	LBXGLY	Acrylamide	Eosinophils (%)	LBXEOPCT	RIDRETH11	-0.137448	0.0989144	-0.331321	0.0564237	-1.38957	0.171207	0.368804
Glycideamide (pmol/g Hb)	LBXGLY	Acrylamide	Eosinophils (%)	LBXEOPCT	RIDRETH12	0.210407	0.165142	-0.113271	0.534086	1.2741	0.208893	0.411608
Glycideamide (pmol/g Hb)	LBXGLY	Acrylamide	Eosinophils (%)	LBXEOPCT	RIDRETH14	-0.00679549	0.0829215	-0.169322	0.155731	-0.0819509	0.935034	0.96681
Glycideamide (pmol/g Hb)	LBXGLY	Acrylamide	Eosinophils (%)	LBXEOPCT	RIDRETH15	0.277415	0.0927988	0.0955289	0.4593	2.98942	0.00443614	0.0244138
Glycideamide (pmol/g Hb)	LBXGLY	Acrylamide	Eosinophils (%)	LBXEOPCT	RIDAGEYR	0.0088032	0.00158467	0.00569725	0.0119091	5.55524	1.25963e-06	1.29349e-05
Glycideamide (pmol/g Hb)	LBXGLY	Acrylamide	Eosinophils (%)	LBXEOPCT	RIAGENDR2	-0.489594	0.049065	-0.585762	-0.393427	-9.97847	3.43315e-13	7.86879e-12
Glycideamide (pmol/g Hb)	LBXGLY	Acrylamide	Eosinophils (%)	LBXEOPCT	INDFMPIR	-0.0227609	0.0188271	-0.0596619	0.0141402	-1.20894	0.232731	0.438878
Glycideamide (pmol/g Hb)	LBXGLY	Acrylamide	Eosinophils (%)	LBXEOPCT	BMXWAIST	0.00213686	0.00170342	-0.00120184	0.00547557	1.25445	0.21588	0.42072
Glycideamide (pmol/g Hb)	LBXGLY	Acrylamide	Eosinophils (%)	LBXEOPCT	SDDSRVYR4	0.0945468	0.0508604	-0.00513967	0.194233	1.85895	0.0693023	0.19581
Glycideamide (pmol/g Hb)	LBXGLY	Acrylamide	Eosinophils (%)	LBXEOPCT	SDDSRVYR8	-0.0939013	0.0698433	-0.230794	0.0429916	-1.34446	0.185254	0.383492
Glycideamide (pmol/g Hb)	LBXGLY	Acrylamide	Eosinophils (%)	LBXEOPCT	SDDSRVYR9	-0.00477482	0.0691285	-0.140267	0.130717	-0.0690718	0.945226	0.970635
Glycideamide (pmol/g Hb)	LBXGLY	Acrylamide	Eosinophils (%)	LBXEOPCT	SMOKING	0.00200416	0.00663663	-0.0110036	0.015012	0.301984	0.763996	0.867542
Hexachlorobenzene Lipid Adj (ng/g)	LBXHCBLA	Pesticides	Eosinophils (%)	LBXEOPCT	(Intercept)	2.99873	0.382446	2.24913	3.74832	7.84091	0.00054152	0.00397809
Hexachlorobenzene Lipid Adj (ng/g)	LBXHCBLA	Pesticides	Eosinophils (%)	LBXEOPCT	chem_log_measurement	-0.18088	0.0894831	-0.356267	-0.00549342	-2.02139	0.0991942	0.26001
Hexachlorobenzene Lipid Adj (ng/g)	LBXHCBLA	Pesticides	Eosinophils (%)	LBXEOPCT	RIDRETH11	0.0625842	0.175284	-0.280972	0.40614	0.357045	0.735633	0.849315
Hexachlorobenzene Lipid Adj (ng/g)	LBXHCBLA	Pesticides	Eosinophils (%)	LBXEOPCT	RIDRETH12	0.168861	0.398523	-0.612245	0.949967	0.423717	0.689382	0.821924
Hexachlorobenzene Lipid Adj (ng/g)	LBXHCBLA	Pesticides	Eosinophils (%)	LBXEOPCT	RIDRETH14	-0.0346728	0.161672	-0.351551	0.282205	-0.214463	0.838658	0.914638
Hexachlorobenzene Lipid Adj (ng/g)	LBXHCBLA	Pesticides	Eosinophils (%)	LBXEOPCT	RIDRETH15	0.189645	0.193333	-0.189287	0.568577	0.980926	0.371678	0.589295
Hexachlorobenzene Lipid Adj (ng/g)	LBXHCBLA	Pesticides	Eosinophils (%)	LBXEOPCT	RIDAGEYR	0.0147571	0.00325135	0.00838442	0.0211297	4.53875	0.00617576	0.0322855
Hexachlorobenzene Lipid Adj (ng/g)	LBXHCBLA	Pesticides	Eosinophils (%)	LBXEOPCT	RIAGENDR2	-0.608195	0.0965314	-0.797397	-0.418994	-6.3005	0.0014819	0.00976007
Hexachlorobenzene Lipid Adj (ng/g)	LBXHCBLA	Pesticides	Eosinophils (%)	LBXEOPCT	INDFMPIR	0.0859955	0.0322242	0.0228361	0.149155	2.66866	0.0444197	0.145443
Hexachlorobenzene Lipid Adj (ng/g)	LBXHCBLA	Pesticides	Eosinophils (%)	LBXEOPCT	BMXWAIST	-0.00104109	0.002908	-0.00674077	0.00465858	-0.358011	0.734953	0.849315
Hexachlorobenzene Lipid Adj (ng/g)	LBXHCBLA	Pesticides	Eosinophils (%)	LBXEOPCT	SMOKING	0.0238788	0.0119629	0.000431509	0.047326	1.99607	0.102452	0.266116
Heptachlor Epoxide Lipid Adj (ng/g)	LBXHPELA	Pesticides	Eosinophils (%)	LBXEOPCT	(Intercept)	2.4205	0.281777	1.86822	2.97278	8.59012	0.000352558	0.00267216
Heptachlor Epoxide Lipid Adj (ng/g)	LBXHPELA	Pesticides	Eosinophils (%)	LBXEOPCT	chem_log_measurement	-0.0175021	0.060477	-0.136037	0.101033	-0.289402	0.78389	0.880336
Heptachlor Epoxide Lipid Adj (ng/g)	LBXHPELA	Pesticides	Eosinophils (%)	LBXEOPCT	RIDRETH11	0.0260737	0.160834	-0.28916	0.341308	0.162116	0.877562	0.937412
Heptachlor Epoxide Lipid Adj (ng/g)	LBXHPELA	Pesticides	Eosinophils (%)	LBXEOPCT	RIDRETH12	0.145948	0.402198	-0.642359	0.934255	0.362877	0.731532	0.848215
Heptachlor Epoxide Lipid Adj (ng/g)	LBXHPELA	Pesticides	Eosinophils (%)	LBXEOPCT	RIDRETH14	-0.0134405	0.16478	-0.33641	0.309529	-0.0815661	0.938156	0.967885
Heptachlor Epoxide Lipid Adj (ng/g)	LBXHPELA	Pesticides	Eosinophils (%)	LBXEOPCT	RIDRETH15	0.172994	0.189263	-0.197961	0.543949	0.91404	0.402622	0.618504
Heptachlor Epoxide Lipid Adj (ng/g)	LBXHPELA	Pesticides	Eosinophils (%)	LBXEOPCT	RIDAGEYR	0.0134495	0.00313426	0.0073064	0.0195927	4.29114	0.00778062	0.0389711
Heptachlor Epoxide Lipid Adj (ng/g)	LBXHPELA	Pesticides	Eosinophils (%)	LBXEOPCT	RIAGENDR2	-0.629984	0.0869241	-0.800355	-0.459613	-7.24752	0.000780933	0.00546538
Heptachlor Epoxide Lipid Adj (ng/g)	LBXHPELA	Pesticides	Eosinophils (%)	LBXEOPCT	INDFMPIR	0.0837126	0.0317888	0.0214065	0.146019	2.6334	0.0463432	0.148682
Heptachlor Epoxide Lipid Adj (ng/g)	LBXHPELA	Pesticides	Eosinophils (%)	LBXEOPCT	BMXWAIST	-0.00117595	0.00336154	-0.00776458	0.00541267	-0.349825	0.740723	0.853306
Heptachlor Epoxide Lipid Adj (ng/g)	LBXHPELA	Pesticides	Eosinophils (%)	LBXEOPCT	SMOKING	0.0243897	0.0127067	-0.000515403	0.0492948	1.91944	0.11301	0.286019
3,3',4,4',5,5'-hexachlorobiphenyl Lipid Adj (pg/g)	LBXHXCLA	Polychlorinated Biphenyls (PCB)	Eosinophils (%)	LBXEOPCT	(Intercept)	3.25213	0.571504	2.13198	4.37228	5.69048	1.7424e-05	0.000164554
3,3',4,4',5,5'-hexachlorobiphenyl Lipid Adj (pg/g)	LBXHXCLA	Polychlorinated Biphenyls (PCB)	Eosinophils (%)	LBXEOPCT	chem_log_measurement	0.00805743	0.0938176	-0.175825	0.19194	0.085884	0.932457	0.965832
3,3',4,4',5,5'-hexachlorobiphenyl Lipid Adj (pg/g)	LBXHXCLA	Polychlorinated Biphenyls (PCB)	Eosinophils (%)	LBXEOPCT	RIDRETH11	-0.27141	0.178689	-0.621639	0.0788195	-1.5189	0.145253	0.332123
3,3',4,4',5,5'-hexachlorobiphenyl Lipid Adj (pg/g)	LBXHXCLA	Polychlorinated Biphenyls (PCB)	Eosinophils (%)	LBXEOPCT	RIDRETH12	0.729498	0.753564	-0.747488	2.20648	0.968063	0.345175	0.569002
3,3',4,4',5,5'-hexachlorobiphenyl Lipid Adj (pg/g)	LBXHXCLA	Polychlorinated Biphenyls (PCB)	Eosinophils (%)	LBXEOPCT	RIDRETH14	-0.297348	0.121947	-0.536364	-0.0583328	-2.43835	0.0247449	0.0956736
3,3',4,4',5,5'-hexachlorobiphenyl Lipid Adj (pg/g)	LBXHXCLA	Polychlorinated Biphenyls (PCB)	Eosinophils (%)	LBXEOPCT	RIDRETH15	0.262527	0.180902	-0.0920414	0.617094	1.45121	0.163033	0.35683
3,3',4,4',5,5'-hexachlorobiphenyl Lipid Adj (pg/g)	LBXHXCLA	Polychlorinated Biphenyls (PCB)	Eosinophils (%)	LBXEOPCT	RIDAGEYR	0.0120808	0.00655406	-0.000765169	0.0249267	1.84325	0.0809491	0.21962
3,3',4,4',5,5'-hexachlorobiphenyl Lipid Adj (pg/g)	LBXHXCLA	Polychlorinated Biphenyls (PCB)	Eosinophils (%)	LBXEOPCT	RIAGENDR2	-0.550053	0.150543	-0.845117	-0.254989	-3.65379	0.00168848	0.0109132
3,3',4,4',5,5'-hexachlorobiphenyl Lipid Adj (pg/g)	LBXHXCLA	Polychlorinated Biphenyls (PCB)	Eosinophils (%)	LBXEOPCT	INDFMPIR	-0.0030228	0.0328505	-0.0674099	0.0613643	-0.0920166	0.927648	0.962912
3,3',4,4',5,5'-hexachlorobiphenyl Lipid Adj (pg/g)	LBXHXCLA	Polychlorinated Biphenyls (PCB)	Eosinophils (%)	LBXEOPCT	BMXWAIST	-0.00647531	0.00483373	-0.0159494	0.0029988	-1.33961	0.196177	0.396645
3,3',4,4',5,5'-hexachlorobiphenyl Lipid Adj (pg/g)	LBXHXCLA	Polychlorinated Biphenyls (PCB)	Eosinophils (%)	LBXEOPCT	SDDSRVYR3	0.0406517	0.0941412	-0.143865	0.225169	0.431816	0.670735	0.813117
3,3',4,4',5,5'-hexachlorobiphenyl Lipid Adj (pg/g)	LBXHXCLA	Polychlorinated Biphenyls (PCB)	Eosinophils (%)	LBXEOPCT	SMOKING	0.0252421	0.00924218	0.00712737	0.0433567	2.73118	0.0132649	0.0585576
Isopentanaldehyde (ng/mL)	LBXI5AL	Aldehydes	Eosinophils (%)	LBXEOPCT	(Intercept)	2.23346	0.327429	1.5917	2.87522	6.82121	0.00103241	0.00707622
Isopentanaldehyde (ng/mL)	LBXI5AL	Aldehydes	Eosinophils (%)	LBXEOPCT	chem_log_measurement	0.0678532	0.0586644	-0.0471289	0.182835	1.15663	0.299677	0.518149
Isopentanaldehyde (ng/mL)	LBXI5AL	Aldehydes	Eosinophils (%)	LBXEOPCT	RIDRETH11	-0.064101	0.225963	-0.506989	0.378787	-0.283679	0.788028	0.882259
Isopentanaldehyde (ng/mL)	LBXI5AL	Aldehydes	Eosinophils (%)	LBXEOPCT	RIDRETH12	0.340693	0.292202	-0.232023	0.913408	1.16595	0.296221	0.514348
Isopentanaldehyde (ng/mL)	LBXI5AL	Aldehydes	Eosinophils (%)	LBXEOPCT	RIDRETH14	-0.0154682	0.233222	-0.472583	0.441647	-0.0663239	0.94969	0.972779
Isopentanaldehyde (ng/mL)	LBXI5AL	Aldehydes	Eosinophils (%)	LBXEOPCT	RIDRETH15	0.550833	0.181657	0.194785	0.906881	3.03227	0.0290061	0.106815
Isopentanaldehyde (ng/mL)	LBXI5AL	Aldehydes	Eosinophils (%)	LBXEOPCT	RIDAGEYR	0.00737071	0.00306628	0.0013608	0.0133806	2.40379	0.0613325	0.179487
Isopentanaldehyde (ng/mL)	LBXI5AL	Aldehydes	Eosinophils (%)	LBXEOPCT	RIAGENDR2	-0.486321	0.109477	-0.700896	-0.271746	-4.44222	0.00675094	0.0349124
Isopentanaldehyde (ng/mL)	LBXI5AL	Aldehydes	Eosinophils (%)	LBXEOPCT	INDFMPIR	-0.0264718	0.0387975	-0.102515	0.0495713	-0.682307	0.525365	0.714087
Isopentanaldehyde (ng/mL)	LBXI5AL	Aldehydes	Eosinophils (%)	LBXEOPCT	BMXWAIST	0.00515663	0.00330205	-0.00131539	0.0116286	1.56164	0.179128	0.377353
Isopentanaldehyde (ng/mL)	LBXI5AL	Aldehydes	Eosinophils (%)	LBXEOPCT	SMOKING	0.000685979	0.011882	-0.0226028	0.0239747	0.0577325	0.956198	0.976941
Branched iso of PFOS (ng/mL)	LBXMFOS	Per- and Polyfluoroalkyl Substances (PFAS)	Eosinophils (%)	LBXEOPCT	(Intercept)	2.50702	0.358979	1.80342	3.21062	6.98375	1.1849e-06	1.22554e-05
Branched iso of PFOS (ng/mL)	LBXMFOS	Per- and Polyfluoroalkyl Substances (PFAS)	Eosinophils (%)	LBXEOPCT	chem_log_measurement	-0.091045	0.0438491	-0.176989	-0.00510089	-2.07633	0.051676	0.160751
Branched iso of PFOS (ng/mL)	LBXMFOS	Per- and Polyfluoroalkyl Substances (PFAS)	Eosinophils (%)	LBXEOPCT	RIDRETH11	-0.0855152	0.107098	-0.295427	0.124396	-0.798479	0.434461	0.641423
Branched iso of PFOS (ng/mL)	LBXMFOS	Per- and Polyfluoroalkyl Substances (PFAS)	Eosinophils (%)	LBXEOPCT	RIDRETH12	0.442625	0.233078	-0.0142087	0.899458	1.89904	0.0728514	0.203628
Branched iso of PFOS (ng/mL)	LBXMFOS	Per- and Polyfluoroalkyl Substances (PFAS)	Eosinophils (%)	LBXEOPCT	RIDRETH14	0.0148891	0.118397	-0.217169	0.246947	0.125756	0.901247	0.949488
Branched iso of PFOS (ng/mL)	LBXMFOS	Per- and Polyfluoroalkyl Substances (PFAS)	Eosinophils (%)	LBXEOPCT	RIDRETH15	0.339644	0.115335	0.113588	0.5657	2.94486	0.00831568	0.0408652
Branched iso of PFOS (ng/mL)	LBXMFOS	Per- and Polyfluoroalkyl Substances (PFAS)	Eosinophils (%)	LBXEOPCT	RIDAGEYR	0.013281	0.00314183	0.00712301	0.019439	4.22715	0.000456175	0.00339465
Branched iso of PFOS (ng/mL)	LBXMFOS	Per- and Polyfluoroalkyl Substances (PFAS)	Eosinophils (%)	LBXEOPCT	RIAGENDR2	-0.637751	0.0784248	-0.791464	-0.484039	-8.13201	1.31316e-07	1.41436e-06
Branched iso of PFOS (ng/mL)	LBXMFOS	Per- and Polyfluoroalkyl Substances (PFAS)	Eosinophils (%)	LBXEOPCT	INDFMPIR	0.0393418	0.0282292	-0.0159874	0.0946711	1.39366	0.17951	0.377882
Branched iso of PFOS (ng/mL)	LBXMFOS	Per- and Polyfluoroalkyl Substances (PFAS)	Eosinophils (%)	LBXEOPCT	BMXWAIST	-0.00117877	0.00331137	-0.00766906	0.00531152	-0.355976	0.725781	0.845877
Branched iso of PFOS (ng/mL)	LBXMFOS	Per- and Polyfluoroalkyl Substances (PFAS)	Eosinophils (%)	LBXEOPCT	SDDSRVYR9	0.0954302	0.103105	-0.106656	0.297516	0.925562	0.366281	0.587239
Branched iso of PFOS (ng/mL)	LBXMFOS	Per- and Polyfluoroalkyl Substances (PFAS)	Eosinophils (%)	LBXEOPCT	SMOKING	0.00806419	0.0099368	-0.0114119	0.0275403	0.811548	0.427102	0.633425
2-(N-methyl-PFOSA) acetate (ng/mL)	LBXMPAH	Per- and Polyfluoroalkyl Substances (PFAS)	Eosinophils (%)	LBXEOPCT	(Intercept)	2.23774	0.207501	1.83104	2.64445	10.7842	5.2048e-18	2.13025e-16
2-(N-methyl-PFOSA) acetate (ng/mL)	LBXMPAH	Per- and Polyfluoroalkyl Substances (PFAS)	Eosinophils (%)	LBXEOPCT	chem_log_measurement	0.0259262	0.0216359	-0.0164802	0.0683326	1.1983	0.23388	0.440253
2-(N-methyl-PFOSA) acetate (ng/mL)	LBXMPAH	Per- and Polyfluoroalkyl Substances (PFAS)	Eosinophils (%)	LBXEOPCT	RIDRETH11	-0.0921459	0.0754791	-0.240085	0.0557931	-1.22081	0.225276	0.430609
2-(N-methyl-PFOSA) acetate (ng/mL)	LBXMPAH	Per- and Polyfluoroalkyl Substances (PFAS)	Eosinophils (%)	LBXEOPCT	RIDRETH12	0.289527	0.145995	0.00337629	0.575678	1.98313	0.0503354	0.158355
2-(N-methyl-PFOSA) acetate (ng/mL)	LBXMPAH	Per- and Polyfluoroalkyl Substances (PFAS)	Eosinophils (%)	LBXEOPCT	RIDRETH14	-0.0126777	0.0627257	-0.13562	0.110265	-0.202113	0.840275	0.915704
2-(N-methyl-PFOSA) acetate (ng/mL)	LBXMPAH	Per- and Polyfluoroalkyl Substances (PFAS)	Eosinophils (%)	LBXEOPCT	RIDRETH15	0.202831	0.108604	-0.0100333	0.415695	1.86762	0.0649993	0.186783
2-(N-methyl-PFOSA) acetate (ng/mL)	LBXMPAH	Per- and Polyfluoroalkyl Substances (PFAS)	Eosinophils (%)	LBXEOPCT	RIDAGEYR	0.00630401	0.0014328	0.00349572	0.00911229	4.39979	2.91126e-05	0.00025903
2-(N-methyl-PFOSA) acetate (ng/mL)	LBXMPAH	Per- and Polyfluoroalkyl Substances (PFAS)	Eosinophils (%)	LBXEOPCT	RIAGENDR2	-0.375022	0.0576601	-0.488036	-0.262008	-6.50402	4.00502e-09	5.82099e-08
2-(N-methyl-PFOSA) acetate (ng/mL)	LBXMPAH	Per- and Polyfluoroalkyl Substances (PFAS)	Eosinophils (%)	LBXEOPCT	INDFMPIR	0.0142586	0.0181102	-0.0212374	0.0497546	0.787324	0.433116	0.640618
2-(N-methyl-PFOSA) acetate (ng/mL)	LBXMPAH	Per- and Polyfluoroalkyl Substances (PFAS)	Eosinophils (%)	LBXEOPCT	BMXWAIST	0.0031916	0.00172296	-0.000185404	0.0065686	1.85239	0.067176	0.191692
2-(N-methyl-PFOSA) acetate (ng/mL)	LBXMPAH	Per- and Polyfluoroalkyl Substances (PFAS)	Eosinophils (%)	LBXEOPCT	SDDSRVYR3	0.173566	0.119052	-0.0597751	0.406908	1.45791	0.148271	0.33792
2-(N-methyl-PFOSA) acetate (ng/mL)	LBXMPAH	Per- and Polyfluoroalkyl Substances (PFAS)	Eosinophils (%)	LBXEOPCT	SDDSRVYR4	0.236984	0.124607	-0.00724554	0.481214	1.90185	0.0603193	0.177246
2-(N-methyl-PFOSA) acetate (ng/mL)	LBXMPAH	Per- and Polyfluoroalkyl Substances (PFAS)	Eosinophils (%)	LBXEOPCT	SDDSRVYR5	0.236139	0.108594	0.0232948	0.448982	2.17451	0.032232	0.115143
2-(N-methyl-PFOSA) acetate (ng/mL)	LBXMPAH	Per- and Polyfluoroalkyl Substances (PFAS)	Eosinophils (%)	LBXEOPCT	SDDSRVYR6	0.222965	0.135485	-0.0425857	0.488517	1.64568	0.103242	0.267198
2-(N-methyl-PFOSA) acetate (ng/mL)	LBXMPAH	Per- and Polyfluoroalkyl Substances (PFAS)	Eosinophils (%)	LBXEOPCT	SDDSRVYR7	0.0970343	0.129164	-0.156128	0.350196	0.751247	0.454422	0.652834
2-(N-methyl-PFOSA) acetate (ng/mL)	LBXMPAH	Per- and Polyfluoroalkyl Substances (PFAS)	Eosinophils (%)	LBXEOPCT	SDDSRVYR9	0.244356	0.136143	-0.0224837	0.511195	1.79485	0.0759614	0.208857
2-(N-methyl-PFOSA) acetate (ng/mL)	LBXMPAH	Per- and Polyfluoroalkyl Substances (PFAS)	Eosinophils (%)	LBXEOPCT	SMOKING	0.00413462	0.00537501	-0.0064004	0.0146696	0.76923	0.443727	0.647981
Linear perfluorooctanoate (ug/L)	LBXNFOA	Per- and Polyfluoroalkyl Substances (PFAS)	Eosinophils (%)	LBXEOPCT	(Intercept)	2.59135	0.369054	1.86801	3.3147	7.02162	1.09886e-06	1.14389e-05
Linear perfluorooctanoate (ug/L)	LBXNFOA	Per- and Polyfluoroalkyl Substances (PFAS)	Eosinophils (%)	LBXEOPCT	chem_log_measurement	-0.093215	0.0457197	-0.182826	-0.00360445	-2.03884	0.0556258	0.168085
Linear perfluorooctanoate (ug/L)	LBXNFOA	Per- and Polyfluoroalkyl Substances (PFAS)	Eosinophils (%)	LBXEOPCT	RIDRETH11	-0.0898622	0.109858	-0.305184	0.12546	-0.817984	0.423506	0.631898
Linear perfluorooctanoate (ug/L)	LBXNFOA	Per- and Polyfluoroalkyl Substances (PFAS)	Eosinophils (%)	LBXEOPCT	RIDRETH12	0.456628	0.235648	-0.00524273	0.918499	1.93775	0.0676609	0.19243
Linear perfluorooctanoate (ug/L)	LBXNFOA	Per- and Polyfluoroalkyl Substances (PFAS)	Eosinophils (%)	LBXEOPCT	RIDRETH14	-0.00376647	0.12104	-0.241006	0.233473	-0.0311175	0.9755	0.987565
Linear perfluorooctanoate (ug/L)	LBXNFOA	Per- and Polyfluoroalkyl Substances (PFAS)	Eosinophils (%)	LBXEOPCT	RIDRETH15	0.346648	0.116274	0.118751	0.574545	2.9813	0.00767271	0.0384979
Linear perfluorooctanoate (ug/L)	LBXNFOA	Per- and Polyfluoroalkyl Substances (PFAS)	Eosinophils (%)	LBXEOPCT	RIDAGEYR	0.0121278	0.00291279	0.00641874	0.0178369	4.16364	0.000527293	0.00389354
Linear perfluorooctanoate (ug/L)	LBXNFOA	Per- and Polyfluoroalkyl Substances (PFAS)	Eosinophils (%)	LBXEOPCT	RIAGENDR2	-0.589652	0.0850993	-0.756447	-0.422858	-6.92899	1.3218e-06	1.35248e-05
Linear perfluorooctanoate (ug/L)	LBXNFOA	Per- and Polyfluoroalkyl Substances (PFAS)	Eosinophils (%)	LBXEOPCT	INDFMPIR	0.0411357	0.0270367	-0.0118562	0.0941276	1.52148	0.144609	0.331443
Linear perfluorooctanoate (ug/L)	LBXNFOA	Per- and Polyfluoroalkyl Substances (PFAS)	Eosinophils (%)	LBXEOPCT	BMXWAIST	-0.00138821	0.00340355	-0.00805916	0.00528274	-0.407871	0.687928	0.821899
Linear perfluorooctanoate (ug/L)	LBXNFOA	Per- and Polyfluoroalkyl Substances (PFAS)	Eosinophils (%)	LBXEOPCT	SDDSRVYR9	0.0617	0.103194	-0.14056	0.26396	0.597905	0.556964	0.741052
Linear perfluorooctanoate (ug/L)	LBXNFOA	Per- and Polyfluoroalkyl Substances (PFAS)	Eosinophils (%)	LBXEOPCT	SMOKING	0.00980739	0.010102	-0.00999249	0.0296073	0.970839	0.343826	0.56776
Linear perfluorooctane sulfonate (ug/L)	LBXNFOS	Per- and Polyfluoroalkyl Substances (PFAS)	Eosinophils (%)	LBXEOPCT	(Intercept)	2.56091	0.373825	1.82822	3.29361	6.85057	1.54698e-06	1.57166e-05
Linear perfluorooctane sulfonate (ug/L)	LBXNFOS	Per- and Polyfluoroalkyl Substances (PFAS)	Eosinophils (%)	LBXEOPCT	chem_log_measurement	-0.0365761	0.0419262	-0.118751	0.0455993	-0.872391	0.393887	0.612309
Linear perfluorooctane sulfonate (ug/L)	LBXNFOS	Per- and Polyfluoroalkyl Substances (PFAS)	Eosinophils (%)	LBXEOPCT	RIDRETH11	-0.062985	0.108186	-0.275029	0.149059	-0.582193	0.567282	0.746903
Linear perfluorooctane sulfonate (ug/L)	LBXNFOS	Per- and Polyfluoroalkyl Substances (PFAS)	Eosinophils (%)	LBXEOPCT	RIDRETH12	0.464959	0.236601	0.00122045	0.928697	1.96516	0.0641877	0.185008
Linear perfluorooctane sulfonate (ug/L)	LBXNFOS	Per- and Polyfluoroalkyl Substances (PFAS)	Eosinophils (%)	LBXEOPCT	RIDRETH14	0.0403387	0.109304	-0.173898	0.254575	0.369049	0.716172	0.839539
Linear perfluorooctane sulfonate (ug/L)	LBXNFOS	Per- and Polyfluoroalkyl Substances (PFAS)	Eosinophils (%)	LBXEOPCT	RIDRETH15	0.371968	0.124526	0.127897	0.616038	2.98707	0.00757543	0.038278
Linear perfluorooctane sulfonate (ug/L)	LBXNFOS	Per- and Polyfluoroalkyl Substances (PFAS)	Eosinophils (%)	LBXEOPCT	RIDAGEYR	0.0114559	0.00292488	0.00572312	0.0171887	3.9167	0.000926772	0.0063827
Linear perfluorooctane sulfonate (ug/L)	LBXNFOS	Per- and Polyfluoroalkyl Substances (PFAS)	Eosinophils (%)	LBXEOPCT	RIAGENDR2	-0.569096	0.0794781	-0.724873	-0.413319	-7.16041	8.34986e-07	8.73078e-06
Linear perfluorooctane sulfonate (ug/L)	LBXNFOS	Per- and Polyfluoroalkyl Substances (PFAS)	Eosinophils (%)	LBXEOPCT	INDFMPIR	0.0361355	0.0280136	-0.0187713	0.0910422	1.28992	0.212557	0.416536
Linear perfluorooctane sulfonate (ug/L)	LBXNFOS	Per- and Polyfluoroalkyl Substances (PFAS)	Eosinophils (%)	LBXEOPCT	BMXWAIST	-0.00103195	0.00342532	-0.00774559	0.00568168	-0.301272	0.76648	0.868313
Linear perfluorooctane sulfonate (ug/L)	LBXNFOS	Per- and Polyfluoroalkyl Substances (PFAS)	Eosinophils (%)	LBXEOPCT	SDDSRVYR9	0.0909181	0.103767	-0.112464	0.294301	0.876179	0.391876	0.610508
Linear perfluorooctane sulfonate (ug/L)	LBXNFOS	Per- and Polyfluoroalkyl Substances (PFAS)	Eosinophils (%)	LBXEOPCT	SMOKING	0.00889481	0.0100261	-0.0107563	0.0285459	0.887167	0.386082	0.60477
Blood Nitromethane (pg/mL)	LBXNM	Volatile Organic Compounds (VOC)	Eosinophils (%)	LBXEOPCT	(Intercept)	3.18951	0.52714	2.15631	4.2227	6.05059	5.36257e-07	5.71144e-06
Blood Nitromethane (pg/mL)	LBXNM	Volatile Organic Compounds (VOC)	Eosinophils (%)	LBXEOPCT	chem_log_measurement	-0.0283726	0.0585921	-0.143213	0.0864679	-0.484239	0.63107	0.783369
Blood Nitromethane (pg/mL)	LBXNM	Volatile Organic Compounds (VOC)	Eosinophils (%)	LBXEOPCT	RIDRETH11	-0.197762	0.08427	-0.362931	-0.0325931	-2.34677	0.0244001	0.0948323
Blood Nitromethane (pg/mL)	LBXNM	Volatile Organic Compounds (VOC)	Eosinophils (%)	LBXEOPCT	RIDRETH12	0.287628	0.155716	-0.0175757	0.592832	1.84713	0.072737	0.203507
Blood Nitromethane (pg/mL)	LBXNM	Volatile Organic Compounds (VOC)	Eosinophils (%)	LBXEOPCT	RIDRETH14	0.104774	0.0781034	-0.0483088	0.257857	1.34148	0.187942	0.386265
Blood Nitromethane (pg/mL)	LBXNM	Volatile Organic Compounds (VOC)	Eosinophils (%)	LBXEOPCT	RIDRETH15	0.168696	0.134792	-0.0954977	0.432889	1.25152	0.218599	0.423167
Blood Nitromethane (pg/mL)	LBXNM	Volatile Organic Compounds (VOC)	Eosinophils (%)	LBXEOPCT	RIDAGEYR	0.00901326	0.00196446	0.00516292	0.0128636	4.58816	4.99537e-05	0.000440361
Blood Nitromethane (pg/mL)	LBXNM	Volatile Organic Compounds (VOC)	Eosinophils (%)	LBXEOPCT	RIAGENDR2	-0.402925	0.0676847	-0.535587	-0.270263	-5.95297	7.27033e-07	7.68617e-06
Blood Nitromethane (pg/mL)	LBXNM	Volatile Organic Compounds (VOC)	Eosinophils (%)	LBXEOPCT	INDFMPIR	-0.0121053	0.0183231	-0.0480185	0.0238079	-0.660659	0.512924	0.704471
Blood Nitromethane (pg/mL)	LBXNM	Volatile Organic Compounds (VOC)	Eosinophils (%)	LBXEOPCT	BMXWAIST	-0.00222458	0.00179089	-0.00573472	0.00128556	-1.24216	0.221992	0.426678
Blood Nitromethane (pg/mL)	LBXNM	Volatile Organic Compounds (VOC)	Eosinophils (%)	LBXEOPCT	SDDSRVYR6	-0.0489617	0.0638597	-0.174127	0.0762033	-0.766707	0.44812	0.650535
Blood Nitromethane (pg/mL)	LBXNM	Volatile Organic Compounds (VOC)	Eosinophils (%)	LBXEOPCT	SDDSRVYR7	-0.0987345	0.0694579	-0.234872	0.037403	-1.4215	0.163546	0.357678
Blood Nitromethane (pg/mL)	LBXNM	Volatile Organic Compounds (VOC)	Eosinophils (%)	LBXEOPCT	SMOKING	-0.000581404	0.00626771	-0.0128661	0.0117033	-0.0927617	0.926593	0.962193
Oxychlordane Lipid Adj (ng/g)	LBXOXYLA	Pesticides	Eosinophils (%)	LBXEOPCT	(Intercept)	2.82062	0.38967	2.05686	3.58437	7.23847	3.18623e-08	3.81948e-07
Oxychlordane Lipid Adj (ng/g)	LBXOXYLA	Pesticides	Eosinophils (%)	LBXEOPCT	chem_log_measurement	0.0355164	0.0515468	-0.0655153	0.136548	0.689013	0.495781	0.688895
Oxychlordane Lipid Adj (ng/g)	LBXOXYLA	Pesticides	Eosinophils (%)	LBXEOPCT	RIDRETH11	-0.268674	0.110708	-0.485662	-0.0516869	-2.42688	0.0210385	0.085255
Oxychlordane Lipid Adj (ng/g)	LBXOXYLA	Pesticides	Eosinophils (%)	LBXEOPCT	RIDRETH12	0.539437	0.369879	-0.185526	1.2644	1.45841	0.154472	0.346135
Oxychlordane Lipid Adj (ng/g)	LBXOXYLA	Pesticides	Eosinophils (%)	LBXEOPCT	RIDRETH14	-0.0680935	0.110054	-0.283798	0.147611	-0.61873	0.540474	0.726634
Oxychlordane Lipid Adj (ng/g)	LBXOXYLA	Pesticides	Eosinophils (%)	LBXEOPCT	RIDRETH15	0.174764	0.156247	-0.131481	0.481009	1.11851	0.271676	0.485257
Oxychlordane Lipid Adj (ng/g)	LBXOXYLA	Pesticides	Eosinophils (%)	LBXEOPCT	RIDAGEYR	0.00742126	0.00331927	0.000915502	0.013927	2.23581	0.032466	0.11569
Oxychlordane Lipid Adj (ng/g)	LBXOXYLA	Pesticides	Eosinophils (%)	LBXEOPCT	RIAGENDR2	-0.58779	0.0728211	-0.730519	-0.44506	-8.07169	3.23455e-09	4.80154e-08
Oxychlordane Lipid Adj (ng/g)	LBXOXYLA	Pesticides	Eosinophils (%)	LBXEOPCT	INDFMPIR	-0.0132691	0.0321286	-0.0762412	0.0497031	-0.412998	0.682362	0.81832
Oxychlordane Lipid Adj (ng/g)	LBXOXYLA	Pesticides	Eosinophils (%)	LBXEOPCT	BMXWAIST	-0.000961729	0.00292182	-0.00668849	0.00476503	-0.329155	0.744184	0.855079
Oxychlordane Lipid Adj (ng/g)	LBXOXYLA	Pesticides	Eosinophils (%)	LBXEOPCT	SDDSRVYR2	0.00343378	0.114419	-0.220828	0.227695	0.0300105	0.976245	0.98797
Oxychlordane Lipid Adj (ng/g)	LBXOXYLA	Pesticides	Eosinophils (%)	LBXEOPCT	SDDSRVYR3	-0.0409201	0.115746	-0.267782	0.185942	-0.353533	0.726007	0.845877
Oxychlordane Lipid Adj (ng/g)	LBXOXYLA	Pesticides	Eosinophils (%)	LBXEOPCT	SMOKING	0.00248565	0.00824091	-0.0136665	0.0186378	0.301623	0.764891	0.867542
3,3',4,4',5-Pentachlorobiphenyl (pncb) Lipid Adj (pg/g)	LBXPCBLA	Polychlorinated Biphenyls (PCB)	Eosinophils (%)	LBXEOPCT	(Intercept)	2.99341	0.41699	2.17611	3.81071	7.17862	3.76663e-08	4.40465e-07
3,3',4,4',5-Pentachlorobiphenyl (pncb) Lipid Adj (pg/g)	LBXPCBLA	Polychlorinated Biphenyls (PCB)	Eosinophils (%)	LBXEOPCT	chem_log_measurement	0.02304	0.042344	-0.0599543	0.106034	0.544115	0.590134	0.757995
3,3',4,4',5-Pentachlorobiphenyl (pncb) Lipid Adj (pg/g)	LBXPCBLA	Polychlorinated Biphenyls (PCB)	Eosinophils (%)	LBXEOPCT	RIDRETH11	-0.342371	0.126122	-0.589571	-0.095171	-2.71459	0.0106024	0.0493115
3,3',4,4',5-Pentachlorobiphenyl (pncb) Lipid Adj (pg/g)	LBXPCBLA	Polychlorinated Biphenyls (PCB)	Eosinophils (%)	LBXEOPCT	RIDRETH12	0.604034	0.42157	-0.222245	1.43031	1.43282	0.161608	0.355605
3,3',4,4',5-Pentachlorobiphenyl (pncb) Lipid Adj (pg/g)	LBXPCBLA	Polychlorinated Biphenyls (PCB)	Eosinophils (%)	LBXEOPCT	RIDRETH14	-0.246286	0.106873	-0.455756	-0.0368148	-2.30447	0.0278368	0.104334
3,3',4,4',5-Pentachlorobiphenyl (pncb) Lipid Adj (pg/g)	LBXPCBLA	Polychlorinated Biphenyls (PCB)	Eosinophils (%)	LBXEOPCT	RIDRETH15	0.22129	0.169784	-0.111485	0.554066	1.30337	0.201749	0.40364
3,3',4,4',5-Pentachlorobiphenyl (pncb) Lipid Adj (pg/g)	LBXPCBLA	Polychlorinated Biphenyls (PCB)	Eosinophils (%)	LBXEOPCT	RIDAGEYR	0.0108271	0.00287738	0.00518741	0.0164667	3.76283	0.000678528	0.00479996
3,3',4,4',5-Pentachlorobiphenyl (pncb) Lipid Adj (pg/g)	LBXPCBLA	Polychlorinated Biphenyls (PCB)	Eosinophils (%)	LBXEOPCT	RIAGENDR2	-0.535722	0.106891	-0.745228	-0.326216	-5.01185	1.91989e-05	0.000178009
3,3',4,4',5-Pentachlorobiphenyl (pncb) Lipid Adj (pg/g)	LBXPCBLA	Polychlorinated Biphenyls (PCB)	Eosinophils (%)	LBXEOPCT	INDFMPIR	-0.0247848	0.0319825	-0.0874706	0.0379009	-0.77495	0.444058	0.647981
3,3',4,4',5-Pentachlorobiphenyl (pncb) Lipid Adj (pg/g)	LBXPCBLA	Polychlorinated Biphenyls (PCB)	Eosinophils (%)	LBXEOPCT	BMXWAIST	-0.00364618	0.00360603	-0.010714	0.00342163	-1.01114	0.319537	0.53883
3,3',4,4',5-Pentachlorobiphenyl (pncb) Lipid Adj (pg/g)	LBXPCBLA	Polychlorinated Biphenyls (PCB)	Eosinophils (%)	LBXEOPCT	SDDSRVYR2	0.0290702	0.0927771	-0.152773	0.210913	0.313334	0.75606	0.862594
3,3',4,4',5-Pentachlorobiphenyl (pncb) Lipid Adj (pg/g)	LBXPCBLA	Polychlorinated Biphenyls (PCB)	Eosinophils (%)	LBXEOPCT	SDDSRVYR3	0.0714151	0.10807	-0.140402	0.283232	0.660823	0.513456	0.704863
3,3',4,4',5-Pentachlorobiphenyl (pncb) Lipid Adj (pg/g)	LBXPCBLA	Polychlorinated Biphenyls (PCB)	Eosinophils (%)	LBXEOPCT	SMOKING	0.014091	0.00875397	-0.00306676	0.0312488	1.60967	0.117292	0.291449
p,p'-DDE Lipid Adj (ng/g)	LBXPDELA	Pesticides	Eosinophils (%)	LBXEOPCT	(Intercept)	2.64456	0.298817	2.05888	3.23024	8.8501	4.12039e-10	6.59492e-09
p,p'-DDE Lipid Adj (ng/g)	LBXPDELA	Pesticides	Eosinophils (%)	LBXEOPCT	chem_log_measurement	0.0304183	0.0291235	-0.0266638	0.0875004	1.04446	0.3041	0.523031
p,p'-DDE Lipid Adj (ng/g)	LBXPDELA	Pesticides	Eosinophils (%)	LBXEOPCT	RIDRETH11	-0.280884	0.129659	-0.535017	-0.0267516	-2.16632	0.0378431	0.130001
p,p'-DDE Lipid Adj (ng/g)	LBXPDELA	Pesticides	Eosinophils (%)	LBXEOPCT	RIDRETH12	0.421232	0.27819	-0.124019	0.966484	1.51419	0.139793	0.324297
p,p'-DDE Lipid Adj (ng/g)	LBXPDELA	Pesticides	Eosinophils (%)	LBXEOPCT	RIDRETH14	-0.0998958	0.0969086	-0.289837	0.090045	-1.03083	0.310351	0.52926
p,p'-DDE Lipid Adj (ng/g)	LBXPDELA	Pesticides	Eosinophils (%)	LBXEOPCT	RIDRETH15	0.139836	0.162065	-0.177812	0.457484	0.862837	0.394648	0.612934
p,p'-DDE Lipid Adj (ng/g)	LBXPDELA	Pesticides	Eosinophils (%)	LBXEOPCT	RIDAGEYR	0.00890302	0.00322215	0.0025876	0.0152184	2.76307	0.00941347	0.0451424
p,p'-DDE Lipid Adj (ng/g)	LBXPDELA	Pesticides	Eosinophils (%)	LBXEOPCT	RIAGENDR2	-0.5467	0.0768775	-0.69738	-0.39602	-7.11132	4.54831e-08	5.2333e-07
p,p'-DDE Lipid Adj (ng/g)	LBXPDELA	Pesticides	Eosinophils (%)	LBXEOPCT	INDFMPIR	0.00213111	0.0327552	-0.062069	0.0663313	0.0650618	0.94853	0.972206
p,p'-DDE Lipid Adj (ng/g)	LBXPDELA	Pesticides	Eosinophils (%)	LBXEOPCT	BMXWAIST	-0.00190866	0.00295494	-0.00770034	0.00388303	-0.64592	0.522937	0.713132
p,p'-DDE Lipid Adj (ng/g)	LBXPDELA	Pesticides	Eosinophils (%)	LBXEOPCT	SDDSRVYR2	0.00020296	0.0847555	-0.165918	0.166324	0.00239466	0.998104	0.998139
p,p'-DDE Lipid Adj (ng/g)	LBXPDELA	Pesticides	Eosinophils (%)	LBXEOPCT	SDDSRVYR3	-0.0110438	0.0884658	-0.184437	0.162349	-0.124837	0.901434	0.949488
p,p'-DDE Lipid Adj (ng/g)	LBXPDELA	Pesticides	Eosinophils (%)	LBXEOPCT	SMOKING	0.00727616	0.00801552	-0.00843426	0.0229866	0.907759	0.370791	0.588923
p,p'-DDT Lipid Adj (ng/g)	LBXPDTLA	Pesticides	Eosinophils (%)	LBXEOPCT	(Intercept)	2.73459	0.32549	2.09663	3.37255	8.40146	1.33854e-09	2.11874e-08
p,p'-DDT Lipid Adj (ng/g)	LBXPDTLA	Pesticides	Eosinophils (%)	LBXEOPCT	chem_log_measurement	0.054621	0.0482819	-0.0400116	0.149254	1.13129	0.266339	0.480215
