## Supplemental Tables for "Environmental chemical-wide associations with immune biomarkers in the US: A cross-sectional analysis" (part 2 of 3)

### Sheet: Supplemental Table 6 (continued)
chemical_name	chemical_codename	chem_family	immune_measure	celltype_codename	term	estimate	std.error	lower.CI	upper.CI	statistic	p.value	FDR
p,p'-DDT Lipid Adj (ng/g)	LBXPDTLA	Pesticides	Eosinophils (%)	LBXEOPCT	RIDRETH11	-0.317383	0.12881	-0.569851	-0.0649142	-2.46395	0.0193006	0.0792412
p,p'-DDT Lipid Adj (ng/g)	LBXPDTLA	Pesticides	Eosinophils (%)	LBXEOPCT	RIDRETH12	0.510122	0.359315	-0.194136	1.21438	1.41971	0.165362	0.360825
p,p'-DDT Lipid Adj (ng/g)	LBXPDTLA	Pesticides	Eosinophils (%)	LBXEOPCT	RIDRETH14	-0.0965318	0.110923	-0.313942	0.120878	-0.870256	0.390642	0.609793
p,p'-DDT Lipid Adj (ng/g)	LBXPDTLA	Pesticides	Eosinophils (%)	LBXEOPCT	RIDRETH15	0.143989	0.166509	-0.182368	0.470346	0.864755	0.39361	0.612249
p,p'-DDT Lipid Adj (ng/g)	LBXPDTLA	Pesticides	Eosinophils (%)	LBXEOPCT	RIDAGEYR	0.00824666	0.00250472	0.00333741	0.0131559	3.29245	0.00242739	0.0149558
p,p'-DDT Lipid Adj (ng/g)	LBXPDTLA	Pesticides	Eosinophils (%)	LBXEOPCT	RIAGENDR2	-0.579068	0.069773	-0.715823	-0.442313	-8.29932	1.75665e-09	2.75016e-08
p,p'-DDT Lipid Adj (ng/g)	LBXPDTLA	Pesticides	Eosinophils (%)	LBXEOPCT	INDFMPIR	-0.0110739	0.0315657	-0.0729426	0.0507948	-0.350822	0.728021	0.846535
p,p'-DDT Lipid Adj (ng/g)	LBXPDTLA	Pesticides	Eosinophils (%)	LBXEOPCT	BMXWAIST	-0.00106378	0.00295362	-0.00685287	0.00472532	-0.36016	0.721094	0.842894
p,p'-DDT Lipid Adj (ng/g)	LBXPDTLA	Pesticides	Eosinophils (%)	LBXEOPCT	SDDSRVYR2	0.0183661	0.107793	-0.192909	0.229641	0.170382	0.865782	0.930409
p,p'-DDT Lipid Adj (ng/g)	LBXPDTLA	Pesticides	Eosinophils (%)	LBXEOPCT	SDDSRVYR3	0.0235585	0.0977071	-0.167947	0.215064	0.241113	0.811006	0.89578
p,p'-DDT Lipid Adj (ng/g)	LBXPDTLA	Pesticides	Eosinophils (%)	LBXEOPCT	SMOKING	0.00421977	0.00801443	-0.0114885	0.0199281	0.526522	0.602156	0.766405
Perfluorodecanoic acid (ng/mL)	LBXPFDE	Per- and Polyfluoroalkyl Substances (PFAS)	Eosinophils (%)	LBXEOPCT	(Intercept)	2.24654	0.198998	1.85651	2.63658	11.2893	6.97495e-20	4.07821e-18
Perfluorodecanoic acid (ng/mL)	LBXPFDE	Per- and Polyfluoroalkyl Substances (PFAS)	Eosinophils (%)	LBXEOPCT	chem_log_measurement	-0.035403	0.0249214	-0.084249	0.0134429	-1.42059	0.158372	0.351517
Perfluorodecanoic acid (ng/mL)	LBXPFDE	Per- and Polyfluoroalkyl Substances (PFAS)	Eosinophils (%)	LBXEOPCT	RIDRETH11	-0.0715201	0.067394	-0.203612	0.0605721	-1.06122	0.291	0.507447
Perfluorodecanoic acid (ng/mL)	LBXPFDE	Per- and Polyfluoroalkyl Substances (PFAS)	Eosinophils (%)	LBXEOPCT	RIDRETH12	0.343772	0.127304	0.0942559	0.593288	2.7004	0.00806372	0.0398117
Perfluorodecanoic acid (ng/mL)	LBXPFDE	Per- and Polyfluoroalkyl Substances (PFAS)	Eosinophils (%)	LBXEOPCT	RIDRETH14	0.00834524	0.0597612	-0.108787	0.125477	0.139643	0.889207	0.944597
Perfluorodecanoic acid (ng/mL)	LBXPFDE	Per- and Polyfluoroalkyl Substances (PFAS)	Eosinophils (%)	LBXEOPCT	RIDRETH15	0.272468	0.0984114	0.0795816	0.465354	2.76866	0.00664547	0.0344914
Perfluorodecanoic acid (ng/mL)	LBXPFDE	Per- and Polyfluoroalkyl Substances (PFAS)	Eosinophils (%)	LBXEOPCT	RIDAGEYR	0.00821105	0.00134825	0.00556848	0.0108536	6.09015	1.83886e-08	2.34148e-07
Perfluorodecanoic acid (ng/mL)	LBXPFDE	Per- and Polyfluoroalkyl Substances (PFAS)	Eosinophils (%)	LBXEOPCT	RIAGENDR2	-0.409072	0.0503233	-0.507705	-0.310438	-8.12886	8.66109e-13	1.87985e-11
Perfluorodecanoic acid (ng/mL)	LBXPFDE	Per- and Polyfluoroalkyl Substances (PFAS)	Eosinophils (%)	LBXEOPCT	INDFMPIR	0.0150236	0.0168407	-0.0179841	0.0480313	0.892105	0.374357	0.592239
Perfluorodecanoic acid (ng/mL)	LBXPFDE	Per- and Polyfluoroalkyl Substances (PFAS)	Eosinophils (%)	LBXEOPCT	BMXWAIST	0.00146224	0.00154442	-0.00156483	0.0044893	0.946787	0.345901	0.569519
Perfluorodecanoic acid (ng/mL)	LBXPFDE	Per- and Polyfluoroalkyl Substances (PFAS)	Eosinophils (%)	LBXEOPCT	SDDSRVYR3	0.153861	0.114871	-0.0712861	0.379007	1.33942	0.183298	0.381371
Perfluorodecanoic acid (ng/mL)	LBXPFDE	Per- and Polyfluoroalkyl Substances (PFAS)	Eosinophils (%)	LBXEOPCT	SDDSRVYR4	0.231628	0.119758	-0.00309786	0.466353	1.93413	0.0557631	0.168085
Perfluorodecanoic acid (ng/mL)	LBXPFDE	Per- and Polyfluoroalkyl Substances (PFAS)	Eosinophils (%)	LBXEOPCT	SDDSRVYR5	0.206966	0.102572	0.00592562	0.408007	2.01777	0.0461417	0.148244
Perfluorodecanoic acid (ng/mL)	LBXPFDE	Per- and Polyfluoroalkyl Substances (PFAS)	Eosinophils (%)	LBXEOPCT	SDDSRVYR6	0.176645	0.124887	-0.0681339	0.421423	1.41444	0.160165	0.354068
Perfluorodecanoic acid (ng/mL)	LBXPFDE	Per- and Polyfluoroalkyl Substances (PFAS)	Eosinophils (%)	LBXEOPCT	SDDSRVYR7	0.0189294	0.11149	-0.199592	0.23745	0.169785	0.865503	0.930409
Perfluorodecanoic acid (ng/mL)	LBXPFDE	Per- and Polyfluoroalkyl Substances (PFAS)	Eosinophils (%)	LBXEOPCT	SDDSRVYR8	0.00196007	0.131336	-0.255458	0.259378	0.0149241	0.988121	0.992137
Perfluorodecanoic acid (ng/mL)	LBXPFDE	Per- and Polyfluoroalkyl Substances (PFAS)	Eosinophils (%)	LBXEOPCT	SDDSRVYR9	0.144769	0.12505	-0.100329	0.389866	1.15769	0.249593	0.459913
Perfluorodecanoic acid (ng/mL)	LBXPFDE	Per- and Polyfluoroalkyl Substances (PFAS)	Eosinophils (%)	LBXEOPCT	SMOKING	0.00477237	0.00504253	-0.00511099	0.0146557	0.946424	0.346085	0.569519
Perfluorohexane sulfonic acid (ng/mL)	LBXPFHS	Per- and Polyfluoroalkyl Substances (PFAS)	Eosinophils (%)	LBXEOPCT	(Intercept)	2.37956	0.188719	2.00967	2.74945	12.609	8.06967e-23	9.24785e-21
Perfluorohexane sulfonic acid (ng/mL)	LBXPFHS	Per- and Polyfluoroalkyl Substances (PFAS)	Eosinophils (%)	LBXEOPCT	chem_log_measurement	-0.0466625	0.0185044	-0.0829311	-0.0103939	-2.5217	0.0131664	0.0584832
Perfluorohexane sulfonic acid (ng/mL)	LBXPFHS	Per- and Polyfluoroalkyl Substances (PFAS)	Eosinophils (%)	LBXEOPCT	RIDRETH11	-0.0871903	0.0674397	-0.219372	0.0449915	-1.29286	0.198869	0.400133
Perfluorohexane sulfonic acid (ng/mL)	LBXPFHS	Per- and Polyfluoroalkyl Substances (PFAS)	Eosinophils (%)	LBXEOPCT	RIDRETH12	0.325919	0.12697	0.0770572	0.574781	2.56689	0.0116569	0.0530952
Perfluorohexane sulfonic acid (ng/mL)	LBXPFHS	Per- and Polyfluoroalkyl Substances (PFAS)	Eosinophils (%)	LBXEOPCT	RIDRETH14	-0.00745486	0.0592114	-0.123509	0.1086	-0.125902	0.900048	0.949488
Perfluorohexane sulfonic acid (ng/mL)	LBXPFHS	Per- and Polyfluoroalkyl Substances (PFAS)	Eosinophils (%)	LBXEOPCT	RIDRETH15	0.244816	0.0942948	0.0599984	0.429634	2.59629	0.0107605	0.0499655
Perfluorohexane sulfonic acid (ng/mL)	LBXPFHS	Per- and Polyfluoroalkyl Substances (PFAS)	Eosinophils (%)	LBXEOPCT	RIDAGEYR	0.0083635	0.00132174	0.0057729	0.0109541	6.32766	6.07448e-09	8.53107e-08
Perfluorohexane sulfonic acid (ng/mL)	LBXPFHS	Per- and Polyfluoroalkyl Substances (PFAS)	Eosinophils (%)	LBXEOPCT	RIAGENDR2	-0.435183	0.0512969	-0.535725	-0.334641	-8.4836	1.41826e-13	3.3581e-12
Perfluorohexane sulfonic acid (ng/mL)	LBXPFHS	Per- and Polyfluoroalkyl Substances (PFAS)	Eosinophils (%)	LBXEOPCT	INDFMPIR	0.0154547	0.0166084	-0.0170977	0.0480071	0.930538	0.354207	0.576725
Perfluorohexane sulfonic acid (ng/mL)	LBXPFHS	Per- and Polyfluoroalkyl Substances (PFAS)	Eosinophils (%)	LBXEOPCT	BMXWAIST	0.00145871	0.00153804	-0.00155586	0.00447327	0.948417	0.345075	0.569002
Perfluorohexane sulfonic acid (ng/mL)	LBXPFHS	Per- and Polyfluoroalkyl Substances (PFAS)	Eosinophils (%)	LBXEOPCT	SDDSRVYR3	0.138971	0.11555	-0.0875084	0.36545	1.20268	0.231779	0.438189
Perfluorohexane sulfonic acid (ng/mL)	LBXPFHS	Per- and Polyfluoroalkyl Substances (PFAS)	Eosinophils (%)	LBXEOPCT	SDDSRVYR4	0.195371	0.120037	-0.0399015	0.430644	1.62759	0.106581	0.274599
Perfluorohexane sulfonic acid (ng/mL)	LBXPFHS	Per- and Polyfluoroalkyl Substances (PFAS)	Eosinophils (%)	LBXEOPCT	SDDSRVYR5	0.19184	0.103943	-0.0118879	0.395569	1.84563	0.0677368	0.19243
Perfluorohexane sulfonic acid (ng/mL)	LBXPFHS	Per- and Polyfluoroalkyl Substances (PFAS)	Eosinophils (%)	LBXEOPCT	SDDSRVYR6	0.153023	0.125767	-0.0934809	0.399526	1.21671	0.226415	0.431016
Perfluorohexane sulfonic acid (ng/mL)	LBXPFHS	Per- and Polyfluoroalkyl Substances (PFAS)	Eosinophils (%)	LBXEOPCT	SDDSRVYR7	-0.00279062	0.113759	-0.225758	0.220177	-0.024531	0.980475	0.989615
Perfluorohexane sulfonic acid (ng/mL)	LBXPFHS	Per- and Polyfluoroalkyl Substances (PFAS)	Eosinophils (%)	LBXEOPCT	SDDSRVYR8	-0.1617	0.147621	-0.451038	0.127638	-1.09537	0.275837	0.489798
Perfluorohexane sulfonic acid (ng/mL)	LBXPFHS	Per- and Polyfluoroalkyl Substances (PFAS)	Eosinophils (%)	LBXEOPCT	SDDSRVYR9	0.131661	0.120513	-0.104544	0.367866	1.09251	0.277087	0.490383
Perfluorohexane sulfonic acid (ng/mL)	LBXPFHS	Per- and Polyfluoroalkyl Substances (PFAS)	Eosinophils (%)	LBXEOPCT	SMOKING	0.0051264	0.00506387	-0.00479878	0.0150516	1.01235	0.313676	0.532395
Perfluorononanoic acid (ng/mL)	LBXPFNA	Per- and Polyfluoroalkyl Substances (PFAS)	Eosinophils (%)	LBXEOPCT	(Intercept)	2.27267	0.192323	1.89572	2.64962	11.817	4.605e-21	3.56576e-19
Perfluorononanoic acid (ng/mL)	LBXPFNA	Per- and Polyfluoroalkyl Substances (PFAS)	Eosinophils (%)	LBXEOPCT	chem_log_measurement	-0.0408949	0.0273282	-0.0944582	0.0126684	-1.49644	0.137512	0.321085
Perfluorononanoic acid (ng/mL)	LBXPFNA	Per- and Polyfluoroalkyl Substances (PFAS)	Eosinophils (%)	LBXEOPCT	RIDRETH11	-0.0747175	0.0673662	-0.206755	0.0573203	-1.10912	0.269887	0.483568
Perfluorononanoic acid (ng/mL)	LBXPFNA	Per- and Polyfluoroalkyl Substances (PFAS)	Eosinophils (%)	LBXEOPCT	RIDRETH12	0.347336	0.126971	0.0984725	0.5962	2.73555	0.00730231	0.0372926
Perfluorononanoic acid (ng/mL)	LBXPFNA	Per- and Polyfluoroalkyl Substances (PFAS)	Eosinophils (%)	LBXEOPCT	RIDRETH14	0.00805782	0.0587045	-0.107003	0.123119	0.137261	0.891085	0.945473
Perfluorononanoic acid (ng/mL)	LBXPFNA	Per- and Polyfluoroalkyl Substances (PFAS)	Eosinophils (%)	LBXEOPCT	RIDRETH15	0.264645	0.0963278	0.075842	0.453447	2.74733	0.00706209	0.0363901
Perfluorononanoic acid (ng/mL)	LBXPFNA	Per- and Polyfluoroalkyl Substances (PFAS)	Eosinophils (%)	LBXEOPCT	RIDAGEYR	0.0082623	0.00135984	0.00559701	0.0109276	6.07592	1.96383e-08	2.47858e-07
Perfluorononanoic acid (ng/mL)	LBXPFNA	Per- and Polyfluoroalkyl Substances (PFAS)	Eosinophils (%)	LBXEOPCT	RIAGENDR2	-0.413755	0.0497562	-0.511277	-0.316233	-8.31564	3.34654e-13	7.79499e-12
Perfluorononanoic acid (ng/mL)	LBXPFNA	Per- and Polyfluoroalkyl Substances (PFAS)	Eosinophils (%)	LBXEOPCT	INDFMPIR	0.0160062	0.01694	-0.0171963	0.0492086	0.944874	0.346872	0.570159
Perfluorononanoic acid (ng/mL)	LBXPFNA	Per- and Polyfluoroalkyl Substances (PFAS)	Eosinophils (%)	LBXEOPCT	BMXWAIST	0.00156371	0.00155065	-0.00147556	0.00460299	1.00842	0.315548	0.534305
Perfluorononanoic acid (ng/mL)	LBXPFNA	Per- and Polyfluoroalkyl Substances (PFAS)	Eosinophils (%)	LBXEOPCT	SDDSRVYR3	0.179724	0.120751	-0.0569472	0.416395	1.48839	0.139617	0.324152
Perfluorononanoic acid (ng/mL)	LBXPFNA	Per- and Polyfluoroalkyl Substances (PFAS)	Eosinophils (%)	LBXEOPCT	SDDSRVYR4	0.251306	0.123368	0.00950481	0.493107	2.03704	0.0441375	0.144695
Perfluorononanoic acid (ng/mL)	LBXPFNA	Per- and Polyfluoroalkyl Substances (PFAS)	Eosinophils (%)	LBXEOPCT	SDDSRVYR5	0.244005	0.109058	0.0302511	0.457758	2.23739	0.0273535	0.103116
Perfluorononanoic acid (ng/mL)	LBXPFNA	Per- and Polyfluoroalkyl Substances (PFAS)	Eosinophils (%)	LBXEOPCT	SDDSRVYR6	0.217008	0.128074	-0.0340176	0.468034	1.69439	0.0931271	0.247504
Perfluorononanoic acid (ng/mL)	LBXPFNA	Per- and Polyfluoroalkyl Substances (PFAS)	Eosinophils (%)	LBXEOPCT	SDDSRVYR7	0.0556193	0.114851	-0.16949	0.280728	0.484272	0.629192	0.781837
Perfluorononanoic acid (ng/mL)	LBXPFNA	Per- and Polyfluoroalkyl Substances (PFAS)	Eosinophils (%)	LBXEOPCT	SDDSRVYR8	-0.0568953	0.146661	-0.344351	0.23056	-0.387938	0.69884	0.829059
Perfluorononanoic acid (ng/mL)	LBXPFNA	Per- and Polyfluoroalkyl Substances (PFAS)	Eosinophils (%)	LBXEOPCT	SDDSRVYR9	0.169458	0.124032	-0.073645	0.41256	1.36624	0.174755	0.373079
Perfluorononanoic acid (ng/mL)	LBXPFNA	Per- and Polyfluoroalkyl Substances (PFAS)	Eosinophils (%)	LBXEOPCT	SMOKING	0.00501695	0.00507275	-0.00492565	0.0149595	0.988999	0.324916	0.544024
Perfluorooctanoic acid (ng/mL)	LBXPFOA	Per- and Polyfluoroalkyl Substances (PFAS)	Eosinophils (%)	LBXEOPCT	(Intercept)	2.49653	0.198717	2.10705	2.88602	12.5633	1.01775e-22	1.12148e-20
Perfluorooctanoic acid (ng/mL)	LBXPFOA	Per- and Polyfluoroalkyl Substances (PFAS)	Eosinophils (%)	LBXEOPCT	chem_log_measurement	-0.0700267	0.0257456	-0.120488	-0.0195654	-2.71995	0.00763166	0.0383591
Perfluorooctanoic acid (ng/mL)	LBXPFOA	Per- and Polyfluoroalkyl Substances (PFAS)	Eosinophils (%)	LBXEOPCT	RIDRETH11	-0.0978961	0.0678242	-0.230832	0.0350393	-1.44338	0.151862	0.34261
Perfluorooctanoic acid (ng/mL)	LBXPFOA	Per- and Polyfluoroalkyl Substances (PFAS)	Eosinophils (%)	LBXEOPCT	RIDRETH12	0.324303	0.126629	0.0761104	0.572496	2.56105	0.0118428	0.053771
Perfluorooctanoic acid (ng/mL)	LBXPFOA	Per- and Polyfluoroalkyl Substances (PFAS)	Eosinophils (%)	LBXEOPCT	RIDRETH14	-0.0181978	0.0600586	-0.135913	0.099517	-0.303001	0.762483	0.866527
Perfluorooctanoic acid (ng/mL)	LBXPFOA	Per- and Polyfluoroalkyl Substances (PFAS)	Eosinophils (%)	LBXEOPCT	RIDRETH15	0.246425	0.0935527	0.0630614	0.429788	2.63407	0.0096996	0.0460498
Perfluorooctanoic acid (ng/mL)	LBXPFOA	Per- and Polyfluoroalkyl Substances (PFAS)	Eosinophils (%)	LBXEOPCT	RIDAGEYR	0.00857851	0.00133724	0.00595752	0.0111995	6.41508	4.02288e-09	5.82099e-08
Perfluorooctanoic acid (ng/mL)	LBXPFOA	Per- and Polyfluoroalkyl Substances (PFAS)	Eosinophils (%)	LBXEOPCT	RIAGENDR2	-0.438085	0.0508153	-0.537683	-0.338487	-8.62114	7.00702e-14	1.70128e-12
Perfluorooctanoic acid (ng/mL)	LBXPFOA	Per- and Polyfluoroalkyl Substances (PFAS)	Eosinophils (%)	LBXEOPCT	INDFMPIR	0.0184425	0.01684	-0.0145639	0.051449	1.09516	0.275928	0.489798
Perfluorooctanoic acid (ng/mL)	LBXPFOA	Per- and Polyfluoroalkyl Substances (PFAS)	Eosinophils (%)	LBXEOPCT	BMXWAIST	0.00132801	0.00155045	-0.00171087	0.00436689	0.856534	0.393635	0.612249
Perfluorooctanoic acid (ng/mL)	LBXPFOA	Per- and Polyfluoroalkyl Substances (PFAS)	Eosinophils (%)	LBXEOPCT	SDDSRVYR3	0.115556	0.115784	-0.111382	0.342493	0.998026	0.32054	0.539886
Perfluorooctanoic acid (ng/mL)	LBXPFOA	Per- and Polyfluoroalkyl Substances (PFAS)	Eosinophils (%)	LBXEOPCT	SDDSRVYR4	0.181219	0.119146	-0.0523084	0.414746	1.52097	0.131244	0.31127
Perfluorooctanoic acid (ng/mL)	LBXPFOA	Per- and Polyfluoroalkyl Substances (PFAS)	Eosinophils (%)	LBXEOPCT	SDDSRVYR5	0.173498	0.104628	-0.0315733	0.37857	1.65823	0.100227	0.261699
Perfluorooctanoic acid (ng/mL)	LBXPFOA	Per- and Polyfluoroalkyl Substances (PFAS)	Eosinophils (%)	LBXEOPCT	SDDSRVYR6	0.115217	0.126513	-0.132748	0.363182	0.910714	0.364512	0.586372
Perfluorooctanoic acid (ng/mL)	LBXPFOA	Per- and Polyfluoroalkyl Substances (PFAS)	Eosinophils (%)	LBXEOPCT	SDDSRVYR7	-0.0635892	0.118417	-0.295687	0.168509	-0.536992	0.592399	0.759336
Perfluorooctanoic acid (ng/mL)	LBXPFOA	Per- and Polyfluoroalkyl Substances (PFAS)	Eosinophils (%)	LBXEOPCT	SDDSRVYR8	-0.0299757	0.127937	-0.280732	0.220781	-0.2343	0.815204	0.897257
Perfluorooctanoic acid (ng/mL)	LBXPFOA	Per- and Polyfluoroalkyl Substances (PFAS)	Eosinophils (%)	LBXEOPCT	SDDSRVYR9	0.0464016	0.131198	-0.210747	0.30355	0.353676	0.724284	0.845475
Perfluorooctanoic acid (ng/mL)	LBXPFOA	Per- and Polyfluoroalkyl Substances (PFAS)	Eosinophils (%)	LBXEOPCT	SMOKING	0.00516872	0.00502965	-0.00468939	0.0150268	1.02765	0.306454	0.526058
Perfluorooctane sulfonic acid (ng/mL)	LBXPFOS	Per- and Polyfluoroalkyl Substances (PFAS)	Eosinophils (%)	LBXEOPCT	(Intercept)	2.48247	0.214171	2.0627	2.90225	11.5911	1.47102e-20	1.02792e-18
Perfluorooctane sulfonic acid (ng/mL)	LBXPFOS	Per- and Polyfluoroalkyl Substances (PFAS)	Eosinophils (%)	LBXEOPCT	chem_log_measurement	-0.0328845	0.0233793	-0.078708	0.0129389	-1.40657	0.162481	0.355893
Perfluorooctane sulfonic acid (ng/mL)	LBXPFOS	Per- and Polyfluoroalkyl Substances (PFAS)	Eosinophils (%)	LBXEOPCT	RIDRETH11	-0.0820297	0.0673422	-0.21402	0.049961	-1.2181	0.225889	0.430643
Perfluorooctane sulfonic acid (ng/mL)	LBXPFOS	Per- and Polyfluoroalkyl Substances (PFAS)	Eosinophils (%)	LBXEOPCT	RIDRETH12	0.327926	0.12744	0.0781439	0.577709	2.57318	0.0114596	0.0524467
Perfluorooctane sulfonic acid (ng/mL)	LBXPFOS	Per- and Polyfluoroalkyl Substances (PFAS)	Eosinophils (%)	LBXEOPCT	RIDRETH14	0.00478644	0.0586617	-0.11019	0.119763	0.081594	0.935123	0.96681
Perfluorooctane sulfonic acid (ng/mL)	LBXPFOS	Per- and Polyfluoroalkyl Substances (PFAS)	Eosinophils (%)	LBXEOPCT	RIDRETH15	0.261868	0.095469	0.0747489	0.448987	2.74296	0.00715028	0.0367784
Perfluorooctane sulfonic acid (ng/mL)	LBXPFOS	Per- and Polyfluoroalkyl Substances (PFAS)	Eosinophils (%)	LBXEOPCT	RIDAGEYR	0.00862098	0.00140538	0.00586643	0.0113755	6.13427	1.4989e-08	1.95198e-07
Perfluorooctane sulfonic acid (ng/mL)	LBXPFOS	Per- and Polyfluoroalkyl Substances (PFAS)	Eosinophils (%)	LBXEOPCT	RIAGENDR2	-0.428954	0.0494272	-0.525831	-0.332077	-8.67851	5.21886e-14	1.27795e-12
Perfluorooctane sulfonic acid (ng/mL)	LBXPFOS	Per- and Polyfluoroalkyl Substances (PFAS)	Eosinophils (%)	LBXEOPCT	INDFMPIR	0.0151352	0.0168468	-0.0178845	0.048155	0.898403	0.371007	0.588923
Perfluorooctane sulfonic acid (ng/mL)	LBXPFOS	Per- and Polyfluoroalkyl Substances (PFAS)	Eosinophils (%)	LBXEOPCT	BMXWAIST	0.00139839	0.00155019	-0.00163999	0.00443677	0.902074	0.369063	0.588425
Perfluorooctane sulfonic acid (ng/mL)	LBXPFOS	Per- and Polyfluoroalkyl Substances (PFAS)	Eosinophils (%)	LBXEOPCT	SDDSRVYR3	0.126748	0.115887	-0.100391	0.353886	1.09372	0.276558	0.490308
Perfluorooctane sulfonic acid (ng/mL)	LBXPFOS	Per- and Polyfluoroalkyl Substances (PFAS)	Eosinophils (%)	LBXEOPCT	SDDSRVYR4	0.182525	0.119667	-0.0520215	0.417072	1.52528	0.130167	0.309637
Perfluorooctane sulfonic acid (ng/mL)	LBXPFOS	Per- and Polyfluoroalkyl Substances (PFAS)	Eosinophils (%)	LBXEOPCT	SDDSRVYR5	0.157258	0.107531	-0.053503	0.368019	1.46244	0.146579	0.33462
Perfluorooctane sulfonic acid (ng/mL)	LBXPFOS	Per- and Polyfluoroalkyl Substances (PFAS)	Eosinophils (%)	LBXEOPCT	SDDSRVYR6	0.112006	0.132806	-0.148294	0.372305	0.84338	0.400915	0.617207
Perfluorooctane sulfonic acid (ng/mL)	LBXPFOS	Per- and Polyfluoroalkyl Substances (PFAS)	Eosinophils (%)	LBXEOPCT	SDDSRVYR7	-0.0460834	0.121772	-0.284756	0.192589	-0.378441	0.70586	0.833875
Perfluorooctane sulfonic acid (ng/mL)	LBXPFOS	Per- and Polyfluoroalkyl Substances (PFAS)	Eosinophils (%)	LBXEOPCT	SDDSRVYR8	-0.0186523	0.142041	-0.297053	0.259748	-0.131316	0.895774	0.947876
Perfluorooctane sulfonic acid (ng/mL)	LBXPFOS	Per- and Polyfluoroalkyl Substances (PFAS)	Eosinophils (%)	LBXEOPCT	SDDSRVYR9	0.0789861	0.129864	-0.175547	0.333519	0.608222	0.544341	0.730121
Perfluorooctane sulfonic acid (ng/mL)	LBXPFOS	Per- and Polyfluoroalkyl Substances (PFAS)	Eosinophils (%)	LBXEOPCT	SMOKING	0.00453336	0.00501218	-0.00529051	0.0143572	0.904469	0.367798	0.588083
Serum Copper (ug/dL)	LBXSCU	Metals	Eosinophils (%)	LBXEOPCT	(Intercept)	4.10519	0.829185	2.47999	5.73039	4.95088	1.86073e-05	0.000174216
Serum Copper (ug/dL)	LBXSCU	Metals	Eosinophils (%)	LBXEOPCT	chem_log_measurement	-0.25997	0.113386	-0.482208	-0.0377331	-2.29278	0.0279851	0.104334
Serum Copper (ug/dL)	LBXSCU	Metals	Eosinophils (%)	LBXEOPCT	RIDRETH11	-0.205058	0.106339	-0.413483	0.00336647	-1.92834	0.0619558	0.180573
Serum Copper (ug/dL)	LBXSCU	Metals	Eosinophils (%)	LBXEOPCT	RIDRETH12	0.0608236	0.144464	-0.222326	0.343973	0.421029	0.676308	0.815527
Serum Copper (ug/dL)	LBXSCU	Metals	Eosinophils (%)	LBXEOPCT	RIDRETH14	0.118737	0.0977331	-0.0728201	0.310294	1.21491	0.232534	0.438873
Serum Copper (ug/dL)	LBXSCU	Metals	Eosinophils (%)	LBXEOPCT	RIDRETH15	0.20187	0.112418	-0.0184699	0.422209	1.7957	0.0811795	0.219829
Serum Copper (ug/dL)	LBXSCU	Metals	Eosinophils (%)	LBXEOPCT	RIDAGEYR	0.00570979	0.00206621	0.00166003	0.00975955	2.76342	0.00905815	0.0439113
Serum Copper (ug/dL)	LBXSCU	Metals	Eosinophils (%)	LBXEOPCT	RIAGENDR2	-0.351556	0.0786591	-0.505728	-0.197384	-4.46936	7.87518e-05	0.000681644
Serum Copper (ug/dL)	LBXSCU	Metals	Eosinophils (%)	LBXEOPCT	INDFMPIR	-0.0344583	0.0227951	-0.0791368	0.0102201	-1.51165	0.1396	0.324152
Serum Copper (ug/dL)	LBXSCU	Metals	Eosinophils (%)	LBXEOPCT	BMXWAIST	0.00453636	0.00215304	0.000316404	0.00875632	2.10696	0.0423589	0.141774
Serum Copper (ug/dL)	LBXSCU	Metals	Eosinophils (%)	LBXEOPCT	SDDSRVYR8	-0.0536012	0.0735352	-0.19773	0.0905278	-0.728919	0.470901	0.667226
Serum Copper (ug/dL)	LBXSCU	Metals	Eosinophils (%)	LBXEOPCT	SDDSRVYR9	0.05124	0.0706983	-0.0873288	0.189809	0.724769	0.473412	0.669459
Serum Copper (ug/dL)	LBXSCU	Metals	Eosinophils (%)	LBXEOPCT	SMOKING	-0.00521313	0.00637953	-0.017717	0.00729074	-0.817166	0.419362	0.630252
Serum Zinc (ug/dL)	LBXSZN	Metals	Eosinophils (%)	LBXEOPCT	(Intercept)	-0.467626	0.918693	-2.26826	1.33301	-0.509012	0.613938	0.775071
Serum Zinc (ug/dL)	LBXSZN	Metals	Eosinophils (%)	LBXEOPCT	chem_log_measurement	0.456301	0.136037	0.189669	0.722933	3.35425	0.00192406	0.0121687
Serum Zinc (ug/dL)	LBXSZN	Metals	Eosinophils (%)	LBXEOPCT	RIDRETH11	-0.205415	0.103303	-0.407889	-0.00294083	-1.98847	0.0546242	0.166488
Serum Zinc (ug/dL)	LBXSZN	Metals	Eosinophils (%)	LBXEOPCT	RIDRETH12	0.0636913	0.148564	-0.227494	0.354877	0.428713	0.670759	0.813117
Serum Zinc (ug/dL)	LBXSZN	Metals	Eosinophils (%)	LBXEOPCT	RIDRETH14	0.0975934	0.0954286	-0.0894466	0.284633	1.02269	0.313473	0.532366
Serum Zinc (ug/dL)	LBXSZN	Metals	Eosinophils (%)	LBXEOPCT	RIDRETH15	0.219397	0.114108	-0.00425549	0.443049	1.92271	0.0626847	0.181773
Serum Zinc (ug/dL)	LBXSZN	Metals	Eosinophils (%)	LBXEOPCT	RIDAGEYR	0.00565084	0.00211689	0.00150173	0.00979995	2.6694	0.0114423	0.0524467
Serum Zinc (ug/dL)	LBXSZN	Metals	Eosinophils (%)	LBXEOPCT	RIAGENDR2	-0.40441	0.0673948	-0.536504	-0.272316	-6.00061	7.70676e-07	8.1176e-06
Serum Zinc (ug/dL)	LBXSZN	Metals	Eosinophils (%)	LBXEOPCT	INDFMPIR	-0.0325487	0.022219	-0.076098	0.0110005	-1.4649	0.151873	0.34261
Serum Zinc (ug/dL)	LBXSZN	Metals	Eosinophils (%)	LBXEOPCT	BMXWAIST	0.00373358	0.00226102	-0.000698021	0.00816519	1.65128	0.107627	0.276549
Serum Zinc (ug/dL)	LBXSZN	Metals	Eosinophils (%)	LBXEOPCT	SDDSRVYR8	-0.0437033	0.0772869	-0.195186	0.107779	-0.565469	0.575362	0.75082
Serum Zinc (ug/dL)	LBXSZN	Metals	Eosinophils (%)	LBXEOPCT	SDDSRVYR9	0.0635491	0.0701278	-0.0739014	0.201	0.90619	0.371032	0.588923
Serum Zinc (ug/dL)	LBXSZN	Metals	Eosinophils (%)	LBXEOPCT	SMOKING	-0.00660156	0.00647669	-0.0192959	0.00609275	-1.01928	0.315065	0.533879
Blood mercury, total (ug/L)	LBXTHG	Metals	Eosinophils (%)	LBXEOPCT	(Intercept)	2.5979	0.120452	2.36181	2.83399	21.5679	2.04902e-45	1.46761e-42
Blood mercury, total (ug/L)	LBXTHG	Metals	Eosinophils (%)	LBXEOPCT	chem_log_measurement	-0.0151908	0.0106658	-0.0360958	0.0057142	-1.42425	0.156698	0.349022
Blood mercury, total (ug/L)	LBXTHG	Metals	Eosinophils (%)	LBXEOPCT	RIDRETH11	-0.166044	0.0372626	-0.239079	-0.0930097	-4.45606	1.74605e-05	0.000164554
Blood mercury, total (ug/L)	LBXTHG	Metals	Eosinophils (%)	LBXEOPCT	RIDRETH12	0.207442	0.0693853	0.0714467	0.343437	2.98971	0.00332342	0.0196728
Blood mercury, total (ug/L)	LBXTHG	Metals	Eosinophils (%)	LBXEOPCT	RIDRETH14	0.011833	0.038053	-0.0627509	0.086417	0.310961	0.756313	0.862594
Blood mercury, total (ug/L)	LBXTHG	Metals	Eosinophils (%)	LBXEOPCT	RIDRETH15	0.202751	0.0535281	0.0978358	0.307666	3.78775	0.000228681	0.00178521
Blood mercury, total (ug/L)	LBXTHG	Metals	Eosinophils (%)	LBXEOPCT	RIDAGEYR	0.00924426	0.000815093	0.00764667	0.0108418	11.3413	2.56854e-21	2.16437e-19
Blood mercury, total (ug/L)	LBXTHG	Metals	Eosinophils (%)	LBXEOPCT	RIAGENDR2	-0.444672	0.0304194	-0.504295	-0.38505	-14.618	1.57654e-29	4.10618e-27
Blood mercury, total (ug/L)	LBXTHG	Metals	Eosinophils (%)	LBXEOPCT	INDFMPIR	-0.0173386	0.00936546	-0.0356949	0.0010177	-1.85133	0.0663227	0.189678
Blood mercury, total (ug/L)	LBXTHG	Metals	Eosinophils (%)	LBXEOPCT	BMXWAIST	0.000572486	0.000899692	-0.00119091	0.00233588	0.636313	0.525658	0.714087
Blood mercury, total (ug/L)	LBXTHG	Metals	Eosinophils (%)	LBXEOPCT	SDDSRVYR2	-0.0508049	0.08965	-0.226519	0.124909	-0.566702	0.571864	0.74915
Blood mercury, total (ug/L)	LBXTHG	Metals	Eosinophils (%)	LBXEOPCT	SDDSRVYR3	0.0243945	0.0813192	-0.134991	0.18378	0.299985	0.764654	0.867542
Blood mercury, total (ug/L)	LBXTHG	Metals	Eosinophils (%)	LBXEOPCT	SDDSRVYR4	0.11905	0.0798644	-0.0374846	0.275584	1.49065	0.138405	0.322355
Blood mercury, total (ug/L)	LBXTHG	Metals	Eosinophils (%)	LBXEOPCT	SDDSRVYR5	0.0494395	0.0774382	-0.102339	0.201218	0.638438	0.524278	0.714087
Blood mercury, total (ug/L)	LBXTHG	Metals	Eosinophils (%)	LBXEOPCT	SDDSRVYR6	0.0141372	0.0789689	-0.140642	0.168916	0.179022	0.858191	0.926839
Blood mercury, total (ug/L)	LBXTHG	Metals	Eosinophils (%)	LBXEOPCT	SDDSRVYR7	-0.0193624	0.0782559	-0.172744	0.134019	-0.247424	0.804959	0.893064
Blood mercury, total (ug/L)	LBXTHG	Metals	Eosinophils (%)	LBXEOPCT	SDDSRVYR8	-0.0731219	0.0844878	-0.238718	0.0924741	-0.865473	0.388326	0.607289
Blood mercury, total (ug/L)	LBXTHG	Metals	Eosinophils (%)	LBXEOPCT	SDDSRVYR9	0.000523141	0.0845226	-0.165141	0.166187	0.00618936	0.995071	0.99681
Blood mercury, total (ug/L)	LBXTHG	Metals	Eosinophils (%)	LBXEOPCT	SDDSRVYR10	-0.0931275	0.082717	-0.255253	0.0689979	-1.12586	0.262239	0.475816
Blood mercury, total (ug/L)	LBXTHG	Metals	Eosinophils (%)	LBXEOPCT	SMOKING	0.00239242	0.00257597	-0.00265648	0.00744132	0.928745	0.354691	0.576725
Trans-nonachlor Lipid Adj (ng/g)	LBXTNALA	Pesticides	Eosinophils (%)	LBXEOPCT	(Intercept)	2.80032	0.37111	2.07294	3.52769	7.54579	1.35775e-08	1.78438e-07
Trans-nonachlor Lipid Adj (ng/g)	LBXTNALA	Pesticides	Eosinophils (%)	LBXEOPCT	chem_log_measurement	0.00780505	0.0419462	-0.0744095	0.0900196	0.186073	0.853562	0.924254
Trans-nonachlor Lipid Adj (ng/g)	LBXTNALA	Pesticides	Eosinophils (%)	LBXEOPCT	RIDRETH11	-0.238058	0.103577	-0.441069	-0.0350476	-2.29837	0.0282226	0.104603
Trans-nonachlor Lipid Adj (ng/g)	LBXTNALA	Pesticides	Eosinophils (%)	LBXEOPCT	RIDRETH12	0.427634	0.289208	-0.139214	0.994482	1.47864	0.149014	0.338829
Trans-nonachlor Lipid Adj (ng/g)	LBXTNALA	Pesticides	Eosinophils (%)	LBXEOPCT	RIDRETH14	-0.0953878	0.100737	-0.292833	0.102057	-0.946898	0.350787	0.57336
Trans-nonachlor Lipid Adj (ng/g)	LBXTNALA	Pesticides	Eosinophils (%)	LBXEOPCT	RIDRETH15	0.126268	0.164072	-0.195314	0.447849	0.769584	0.44719	0.649696
Trans-nonachlor Lipid Adj (ng/g)	LBXTNALA	Pesticides	Eosinophils (%)	LBXEOPCT	RIDAGEYR	0.00982453	0.0028878	0.00416444	0.0154846	3.40208	0.00181273	0.0115668
Trans-nonachlor Lipid Adj (ng/g)	LBXTNALA	Pesticides	Eosinophils (%)	LBXEOPCT	RIAGENDR2	-0.548221	0.0764642	-0.698091	-0.398351	-7.16965	3.86239e-08	4.49827e-07
Trans-nonachlor Lipid Adj (ng/g)	LBXTNALA	Pesticides	Eosinophils (%)	LBXEOPCT	INDFMPIR	-0.000573764	0.0334471	-0.0661301	0.0649826	-0.0171544	0.98642	0.990916
Trans-nonachlor Lipid Adj (ng/g)	LBXTNALA	Pesticides	Eosinophils (%)	LBXEOPCT	BMXWAIST	-0.00170387	0.00299632	-0.00757666	0.00416892	-0.568654	0.57356	0.750342
Trans-nonachlor Lipid Adj (ng/g)	LBXTNALA	Pesticides	Eosinophils (%)	LBXEOPCT	SDDSRVYR2	0.021801	0.0924155	-0.159333	0.202935	0.235902	0.815012	0.897257
Trans-nonachlor Lipid Adj (ng/g)	LBXTNALA	Pesticides	Eosinophils (%)	LBXEOPCT	SDDSRVYR3	-0.0125127	0.0930707	-0.194931	0.169906	-0.134443	0.893895	0.946768
Trans-nonachlor Lipid Adj (ng/g)	LBXTNALA	Pesticides	Eosinophils (%)	LBXEOPCT	SMOKING	0.00752764	0.00805028	-0.00825091	0.0233062	0.935078	0.356751	0.579089
Blood Bromodichloromethane (pg/ml)	LBXVBM	Volatile Organic Compounds (VOC)	Eosinophils (%)	LBXEOPCT	(Intercept)	2.95052	0.170259	2.61681	3.28422	17.3295	1.23566e-29	3.54016e-27
Blood Bromodichloromethane (pg/ml)	LBXVBM	Volatile Organic Compounds (VOC)	Eosinophils (%)	LBXEOPCT	chem_log_measurement	0.0126238	0.0135643	-0.0139622	0.0392097	0.930662	0.354664	0.576725
Blood Bromodichloromethane (pg/ml)	LBXVBM	Volatile Organic Compounds (VOC)	Eosinophils (%)	LBXEOPCT	RIDRETH11	-0.1962	0.0638456	-0.321337	-0.0710624	-3.07304	0.00284736	0.0172467
Blood Bromodichloromethane (pg/ml)	LBXVBM	Volatile Organic Compounds (VOC)	Eosinophils (%)	LBXEOPCT	RIDRETH12	0.390287	0.140633	0.114645	0.665928	2.77521	0.00678254	0.0350126
Blood Bromodichloromethane (pg/ml)	LBXVBM	Volatile Organic Compounds (VOC)	Eosinophils (%)	LBXEOPCT	RIDRETH14	-0.0399793	0.0569923	-0.151684	0.0717256	-0.701486	0.484916	0.679356
Blood Bromodichloromethane (pg/ml)	LBXVBM	Volatile Organic Compounds (VOC)	Eosinophils (%)	LBXEOPCT	RIDRETH15	0.134115	0.084578	-0.031658	0.299888	1.58569	0.116522	0.290978
Blood Bromodichloromethane (pg/ml)	LBXVBM	Volatile Organic Compounds (VOC)	Eosinophils (%)	LBXEOPCT	RIDAGEYR	0.00861141	0.00148315	0.00570443	0.0115184	5.80615	1.07618e-07	1.18587e-06
Blood Bromodichloromethane (pg/ml)	LBXVBM	Volatile Organic Compounds (VOC)	Eosinophils (%)	LBXEOPCT	RIAGENDR2	-0.459141	0.050427	-0.557978	-0.360304	-9.10507	3.30843e-14	8.17125e-13
Blood Bromodichloromethane (pg/ml)	LBXVBM	Volatile Organic Compounds (VOC)	Eosinophils (%)	LBXEOPCT	INDFMPIR	-0.0190033	0.0139785	-0.0464012	0.00839458	-1.35947	0.177595	0.37606
Blood Bromodichloromethane (pg/ml)	LBXVBM	Volatile Organic Compounds (VOC)	Eosinophils (%)	LBXEOPCT	BMXWAIST	-0.00197808	0.00124131	-0.00441106	0.000454892	-1.59354	0.114751	0.288705
Blood Bromodichloromethane (pg/ml)	LBXVBM	Volatile Organic Compounds (VOC)	Eosinophils (%)	LBXEOPCT	SDDSRVYR2	-0.130772	0.109736	-0.345856	0.0843115	-1.19169	0.236699	0.444275
Blood Bromodichloromethane (pg/ml)	LBXVBM	Volatile Organic Compounds (VOC)	Eosinophils (%)	LBXEOPCT	SDDSRVYR3	-0.0192798	0.124012	-0.262343	0.223783	-0.155468	0.876821	0.936998
Blood Bromodichloromethane (pg/ml)	LBXVBM	Volatile Organic Compounds (VOC)	Eosinophils (%)	LBXEOPCT	SDDSRVYR4	0.172613	0.112635	-0.0481524	0.393378	1.53249	0.129114	0.309033
Blood Bromodichloromethane (pg/ml)	LBXVBM	Volatile Organic Compounds (VOC)	Eosinophils (%)	LBXEOPCT	SDDSRVYR5	0.0406449	0.109434	-0.173846	0.255136	0.371409	0.711257	0.83583
Blood Bromodichloromethane (pg/ml)	LBXVBM	Volatile Organic Compounds (VOC)	Eosinophils (%)	LBXEOPCT	SDDSRVYR6	-0.0399985	0.107037	-0.249792	0.169795	-0.373687	0.709567	0.835489
Blood Bromodichloromethane (pg/ml)	LBXVBM	Volatile Organic Compounds (VOC)	Eosinophils (%)	LBXEOPCT	SDDSRVYR7	-0.098248	0.107318	-0.308592	0.112096	-0.915484	0.362528	0.58581
Blood Bromodichloromethane (pg/ml)	LBXVBM	Volatile Organic Compounds (VOC)	Eosinophils (%)	LBXEOPCT	SMOKING	0.00461103	0.00432332	-0.00386268	0.0130847	1.06655	0.289196	0.50552
Blood Chloroform (pg/ml)	LBXVCF	Volatile Organic Compounds (VOC)	Eosinophils (%)	LBXEOPCT	(Intercept)	2.7976	0.167437	2.46943	3.12578	16.7084	1.75966e-26	3.36094e-24
Blood Chloroform (pg/ml)	LBXVCF	Volatile Organic Compounds (VOC)	Eosinophils (%)	LBXEOPCT	chem_log_measurement	0.00278089	0.0161369	-0.0288474	0.0344092	0.172331	0.863661	0.930221
Blood Chloroform (pg/ml)	LBXVCF	Volatile Organic Compounds (VOC)	Eosinophils (%)	LBXEOPCT	RIDRETH11	-0.134664	0.0663516	-0.264713	-0.00461521	-2.02956	0.0460984	0.148244
Blood Chloroform (pg/ml)	LBXVCF	Volatile Organic Compounds (VOC)	Eosinophils (%)	LBXEOPCT	RIDRETH12	0.329759	0.107685	0.118697	0.540822	3.06226	0.003088	0.0185086
Blood Chloroform (pg/ml)	LBXVCF	Volatile Organic Compounds (VOC)	Eosinophils (%)	LBXEOPCT	RIDRETH14	-0.0325432	0.0587465	-0.147686	0.0826	-0.553959	0.581323	0.754607
Blood Chloroform (pg/ml)	LBXVCF	Volatile Organic Compounds (VOC)	Eosinophils (%)	LBXEOPCT	RIDRETH15	0.145269	0.0956944	-0.042292	0.33283	1.51805	0.13338	0.313739
Blood Chloroform (pg/ml)	LBXVCF	Volatile Organic Compounds (VOC)	Eosinophils (%)	LBXEOPCT	RIDAGEYR	0.00838225	0.00149858	0.00544503	0.0113195	5.59347	3.77433e-07	4.04998e-06
Blood Chloroform (pg/ml)	LBXVCF	Volatile Organic Compounds (VOC)	Eosinophils (%)	LBXEOPCT	RIAGENDR2	-0.434611	0.0515057	-0.535562	-0.33366	-8.43811	2.33118e-12	4.80492e-11
Blood Chloroform (pg/ml)	LBXVCF	Volatile Organic Compounds (VOC)	Eosinophils (%)	LBXEOPCT	INDFMPIR	-0.0130641	0.0146822	-0.0418412	0.015713	-0.889793	0.37654	0.594701
Blood Chloroform (pg/ml)	LBXVCF	Volatile Organic Compounds (VOC)	Eosinophils (%)	LBXEOPCT	BMXWAIST	-0.00206764	0.0012354	-0.00448902	0.000353745	-1.67366	0.0985371	0.258761
Blood Chloroform (pg/ml)	LBXVCF	Volatile Organic Compounds (VOC)	Eosinophils (%)	LBXEOPCT	SDDSRVYR3	0.0732487	0.0777672	-0.0791749	0.225672	0.941898	0.349395	0.572663
Blood Chloroform (pg/ml)	LBXVCF	Volatile Organic Compounds (VOC)	Eosinophils (%)	LBXEOPCT	SDDSRVYR4	0.305593	0.0781438	0.152431	0.458754	3.91064	0.000206259	0.00161899
Blood Chloroform (pg/ml)	LBXVCF	Volatile Organic Compounds (VOC)	Eosinophils (%)	LBXEOPCT	SDDSRVYR5	0.161623	0.0759933	0.0126762	0.31057	2.12681	0.0368636	0.127625
Blood Chloroform (pg/ml)	LBXVCF	Volatile Organic Compounds (VOC)	Eosinophils (%)	LBXEOPCT	SDDSRVYR6	0.0974674	0.0709986	-0.0416898	0.236625	1.37281	0.174073	0.372456
Blood Chloroform (pg/ml)	LBXVCF	Volatile Organic Compounds (VOC)	Eosinophils (%)	LBXEOPCT	SDDSRVYR7	0.0547788	0.0765535	-0.095266	0.204824	0.715563	0.476576	0.672605
Blood Chloroform (pg/ml)	LBXVCF	Volatile Organic Compounds (VOC)	Eosinophils (%)	LBXEOPCT	SMOKING	0.00556705	0.00482753	-0.00389492	0.015029	1.15319	0.252647	0.462688
Blood 1,4-Dichlorobenzene (ng/ml)	LBXVDB	Volatile Organic Compounds (VOC)	Eosinophils (%)	LBXEOPCT	(Intercept)	2.81643	0.15725	2.50822	3.12464	17.9105	9.62071e-32	3.44542e-29
Blood 1,4-Dichlorobenzene (ng/ml)	LBXVDB	Volatile Organic Compounds (VOC)	Eosinophils (%)	LBXEOPCT	chem_log_measurement	-0.0119921	0.00900326	-0.0296385	0.00565431	-1.33197	0.18616	0.384257
Blood 1,4-Dichlorobenzene (ng/ml)	LBXVDB	Volatile Organic Compounds (VOC)	Eosinophils (%)	LBXEOPCT	RIDRETH11	-0.209881	0.0532433	-0.314238	-0.105524	-3.94192	0.000157449	0.00126711
Blood 1,4-Dichlorobenzene (ng/ml)	LBXVDB	Volatile Organic Compounds (VOC)	Eosinophils (%)	LBXEOPCT	RIDRETH12	0.174879	0.0851927	0.00790134	0.341857	2.05275	0.0429372	0.142379
Blood 1,4-Dichlorobenzene (ng/ml)	LBXVDB	Volatile Organic Compounds (VOC)	Eosinophils (%)	LBXEOPCT	RIDRETH14	0.00885554	0.0547791	-0.0985115	0.116223	0.161659	0.871929	0.93386
Blood 1,4-Dichlorobenzene (ng/ml)	LBXVDB	Volatile Organic Compounds (VOC)	Eosinophils (%)	LBXEOPCT	RIDRETH15	0.121306	0.0643739	-0.00486671	0.247479	1.8844	0.0626683	0.181773
Blood 1,4-Dichlorobenzene (ng/ml)	LBXVDB	Volatile Organic Compounds (VOC)	Eosinophils (%)	LBXEOPCT	RIDAGEYR	0.00885915	0.00115213	0.00660097	0.0111173	7.68935	1.58614e-11	2.97012e-10
Blood 1,4-Dichlorobenzene (ng/ml)	LBXVDB	Volatile Organic Compounds (VOC)	Eosinophils (%)	LBXEOPCT	RIAGENDR2	-0.428175	0.0451554	-0.516679	-0.33967	-9.48225	2.80407e-15	7.72467e-14
Blood 1,4-Dichlorobenzene (ng/ml)	LBXVDB	Volatile Organic Compounds (VOC)	Eosinophils (%)	LBXEOPCT	INDFMPIR	-0.0233975	0.0126757	-0.0482419	0.00144684	-1.84586	0.0681289	0.192684
Blood 1,4-Dichlorobenzene (ng/ml)	LBXVDB	Volatile Organic Compounds (VOC)	Eosinophils (%)	LBXEOPCT	BMXWAIST	0.000710238	0.00122232	-0.00168551	0.00310598	0.581058	0.562622	0.744631
Blood 1,4-Dichlorobenzene (ng/ml)	LBXVDB	Volatile Organic Compounds (VOC)	Eosinophils (%)	LBXEOPCT	SDDSRVYR5	-0.0771121	0.0800979	-0.234104	0.0798797	-0.962724	0.33821	0.560604
Blood 1,4-Dichlorobenzene (ng/ml)	LBXVDB	Volatile Organic Compounds (VOC)	Eosinophils (%)	LBXEOPCT	SDDSRVYR6	-0.219636	0.0700147	-0.356865	-0.0824067	-3.13699	0.00229288	0.0142497
Blood 1,4-Dichlorobenzene (ng/ml)	LBXVDB	Volatile Organic Compounds (VOC)	Eosinophils (%)	LBXEOPCT	SDDSRVYR7	-0.277513	0.0764889	-0.427431	-0.127594	-3.62814	0.000468524	0.00346853
Blood 1,4-Dichlorobenzene (ng/ml)	LBXVDB	Volatile Organic Compounds (VOC)	Eosinophils (%)	LBXEOPCT	SDDSRVYR8	-0.316975	0.0738378	-0.461697	-0.172253	-4.29286	4.36008e-05	0.000386738
Blood 1,4-Dichlorobenzene (ng/ml)	LBXVDB	Volatile Organic Compounds (VOC)	Eosinophils (%)	LBXEOPCT	SDDSRVYR9	-0.241283	0.0712067	-0.380848	-0.101718	-3.38848	0.00103616	0.00708495
Blood 1,4-Dichlorobenzene (ng/ml)	LBXVDB	Volatile Organic Compounds (VOC)	Eosinophils (%)	LBXEOPCT	SDDSRVYR10	-0.285735	0.0727484	-0.428322	-0.143149	-3.92772	0.000165614	0.00132538
Blood 1,4-Dichlorobenzene (ng/ml)	LBXVDB	Volatile Organic Compounds (VOC)	Eosinophils (%)	LBXEOPCT	SMOKING	8.74967e-05	0.00447308	-0.00867975	0.00885474	0.0195607	0.984436	0.990218
Blood Toluene (ng/mL)	LBXVTO	Volatile Organic Compounds (VOC)	Eosinophils (%)	LBXEOPCT	(Intercept)	2.89118	0.18592	2.52677	3.25558	15.5507	2.50914e-28	5.99056e-26
Blood Toluene (ng/mL)	LBXVTO	Volatile Organic Compounds (VOC)	Eosinophils (%)	LBXEOPCT	chem_log_measurement	0.0123234	0.0176288	-0.0222291	0.046876	0.699049	0.48616	0.680102
Blood Toluene (ng/mL)	LBXVTO	Volatile Organic Compounds (VOC)	Eosinophils (%)	LBXEOPCT	RIDRETH11	-0.208889	0.0602641	-0.327006	-0.0907712	-3.46622	0.000782131	0.00546538
Blood Toluene (ng/mL)	LBXVTO	Volatile Organic Compounds (VOC)	Eosinophils (%)	LBXEOPCT	RIDRETH12	0.318825	0.136121	0.0520275	0.585622	2.34221	0.0211719	0.0855536
Blood Toluene (ng/mL)	LBXVTO	Volatile Organic Compounds (VOC)	Eosinophils (%)	LBXEOPCT	RIDRETH14	-0.0271678	0.0558325	-0.1366	0.0822639	-0.486595	0.627621	0.781183
Blood Toluene (ng/mL)	LBXVTO	Volatile Organic Compounds (VOC)	Eosinophils (%)	LBXEOPCT	RIDRETH15	0.233588	0.080868	0.0750871	0.39209	2.88851	0.00475476	0.0257512
Blood Toluene (ng/mL)	LBXVTO	Volatile Organic Compounds (VOC)	Eosinophils (%)	LBXEOPCT	RIDAGEYR	0.00889942	0.001439	0.00607898	0.0117199	6.18445	1.40426e-08	1.83708e-07
Blood Toluene (ng/mL)	LBXVTO	Volatile Organic Compounds (VOC)	Eosinophils (%)	LBXEOPCT	RIAGENDR2	-0.463761	0.045349	-0.552645	-0.374877	-10.2265	3.50857e-17	1.18259e-15
Blood Toluene (ng/mL)	LBXVTO	Volatile Organic Compounds (VOC)	Eosinophils (%)	LBXEOPCT	INDFMPIR	-0.0254716	0.0139048	-0.052725	0.00178182	-1.83186	0.0699796	0.197334
Blood Toluene (ng/mL)	LBXVTO	Volatile Organic Compounds (VOC)	Eosinophils (%)	LBXEOPCT	BMXWAIST	-0.000112924	0.00142914	-0.00291403	0.00268819	-0.0790156	0.93718	0.967575
Blood Toluene (ng/mL)	LBXVTO	Volatile Organic Compounds (VOC)	Eosinophils (%)	LBXEOPCT	SDDSRVYR2	-0.113019	0.15109	-0.409156	0.183118	-0.748026	0.456218	0.654186
Blood Toluene (ng/mL)	LBXVTO	Volatile Organic Compounds (VOC)	Eosinophils (%)	LBXEOPCT	SDDSRVYR3	-0.103936	0.14346	-0.385117	0.177246	-0.724493	0.470472	0.666948
Blood Toluene (ng/mL)	LBXVTO	Volatile Organic Compounds (VOC)	Eosinophils (%)	LBXEOPCT	SDDSRVYR4	0.0670369	0.136029	-0.19958	0.333654	0.492813	0.623236	0.779869
Blood Toluene (ng/mL)	LBXVTO	Volatile Organic Compounds (VOC)	Eosinophils (%)	LBXEOPCT	SDDSRVYR5	-0.0137549	0.133537	-0.275487	0.247977	-0.103005	0.918168	0.959205
Blood Toluene (ng/mL)	LBXVTO	Volatile Organic Compounds (VOC)	Eosinophils (%)	LBXEOPCT	SDDSRVYR6	-0.104495	0.129767	-0.358839	0.149849	-0.805248	0.422607	0.631898
Blood Toluene (ng/mL)	LBXVTO	Volatile Organic Compounds (VOC)	Eosinophils (%)	LBXEOPCT	SDDSRVYR8	-0.224946	0.131414	-0.482517	0.0326253	-1.71174	0.0900764	0.240511
Blood Toluene (ng/mL)	LBXVTO	Volatile Organic Compounds (VOC)	Eosinophils (%)	LBXEOPCT	SDDSRVYR9	-0.140731	0.133774	-0.402928	0.121467	-1.052	0.29536	0.513786
Blood Toluene (ng/mL)	LBXVTO	Volatile Organic Compounds (VOC)	Eosinophils (%)	LBXEOPCT	SMOKING	-0.00052061	0.00536503	-0.0110361	0.00999485	-0.0970377	0.922893	0.960812
Blood m-/p-Xylene (ng/ml)	LBXVXY	Volatile Organic Compounds (VOC)	Eosinophils (%)	LBXEOPCT	(Intercept)	2.86976	0.165295	2.54579	3.19374	17.3615	4.21871e-36	2.01443e-33
Blood m-/p-Xylene (ng/ml)	LBXVXY	Volatile Organic Compounds (VOC)	Eosinophils (%)	LBXEOPCT	chem_log_measurement	0.00321424	0.0169874	-0.0300811	0.0365096	0.189213	0.850212	0.922782
Blood m-/p-Xylene (ng/ml)	LBXVXY	Volatile Organic Compounds (VOC)	Eosinophils (%)	LBXEOPCT	RIDRETH11	-0.204019	0.0493195	-0.300685	-0.107353	-4.13668	6.18538e-05	0.000540278
Blood m-/p-Xylene (ng/ml)	LBXVXY	Volatile Organic Compounds (VOC)	Eosinophils (%)	LBXEOPCT	RIDRETH12	0.244526	0.0970031	0.0543997	0.434652	2.5208	0.0128812	0.0574774
Blood m-/p-Xylene (ng/ml)	LBXVXY	Volatile Organic Compounds (VOC)	Eosinophils (%)	LBXEOPCT	RIDRETH14	-0.0385602	0.0472657	-0.131201	0.0540806	-0.815818	0.416052	0.628652
Blood m-/p-Xylene (ng/ml)	LBXVXY	Volatile Organic Compounds (VOC)	Eosinophils (%)	LBXEOPCT	RIDRETH15	0.147756	0.0613515	0.0275068	0.268005	2.40835	0.0173854	0.0731411
Blood m-/p-Xylene (ng/ml)	LBXVXY	Volatile Organic Compounds (VOC)	Eosinophils (%)	LBXEOPCT	RIDAGEYR	0.00922547	0.00113967	0.00699172	0.0114592	8.09487	3.08314e-13	7.24034e-12
Blood m-/p-Xylene (ng/ml)	LBXVXY	Volatile Organic Compounds (VOC)	Eosinophils (%)	LBXEOPCT	RIAGENDR2	-0.444465	0.0409755	-0.524777	-0.364153	-10.8471	4.57787e-20	2.79055e-18
Blood m-/p-Xylene (ng/ml)	LBXVXY	Volatile Organic Compounds (VOC)	Eosinophils (%)	LBXEOPCT	INDFMPIR	-0.0216924	0.0123609	-0.0459197	0.00253488	-1.75493	0.0815573	0.220644
Blood m-/p-Xylene (ng/ml)	LBXVXY	Volatile Organic Compounds (VOC)	Eosinophils (%)	LBXEOPCT	BMXWAIST	-0.000538186	0.00116692	-0.00282536	0.00174899	-0.4612	0.645403	0.791897
Blood m-/p-Xylene (ng/ml)	LBXVXY	Volatile Organic Compounds (VOC)	Eosinophils (%)	LBXEOPCT	SDDSRVYR2	-0.110726	0.147645	-0.400111	0.17866	-0.749942	0.454604	0.652834
Blood m-/p-Xylene (ng/ml)	LBXVXY	Volatile Organic Compounds (VOC)	Eosinophils (%)	LBXEOPCT	SDDSRVYR3	-0.0832495	0.14063	-0.358885	0.192386	-0.591974	0.554865	0.73939
Blood m-/p-Xylene (ng/ml)	LBXVXY	Volatile Organic Compounds (VOC)	Eosinophils (%)	LBXEOPCT	SDDSRVYR4	0.0849648	0.132661	-0.175051	0.34498	0.640466	0.522964	0.713132
Blood m-/p-Xylene (ng/ml)	LBXVXY	Volatile Organic Compounds (VOC)	Eosinophils (%)	LBXEOPCT	SDDSRVYR5	-0.0279263	0.130321	-0.283356	0.227503	-0.214288	0.830648	0.909712
Blood m-/p-Xylene (ng/ml)	LBXVXY	Volatile Organic Compounds (VOC)	Eosinophils (%)	LBXEOPCT	SDDSRVYR6	-0.116887	0.128524	-0.368795	0.135021	-0.909454	0.364743	0.586414
Blood m-/p-Xylene (ng/ml)	LBXVXY	Volatile Organic Compounds (VOC)	Eosinophils (%)	LBXEOPCT	SDDSRVYR7	-0.188484	0.131931	-0.44707	0.0701013	-1.42865	0.155431	0.347626
Blood m-/p-Xylene (ng/ml)	LBXVXY	Volatile Organic Compounds (VOC)	Eosinophils (%)	LBXEOPCT	SDDSRVYR8	-0.185789	0.12988	-0.440354	0.0687756	-1.43047	0.154911	0.346733
Blood m-/p-Xylene (ng/ml)	LBXVXY	Volatile Organic Compounds (VOC)	Eosinophils (%)	LBXEOPCT	SDDSRVYR9	-0.120992	0.133177	-0.38202	0.140036	-0.908501	0.365244	0.58689
Blood m-/p-Xylene (ng/ml)	LBXVXY	Volatile Organic Compounds (VOC)	Eosinophils (%)	LBXEOPCT	SDDSRVYR10	-0.162154	0.131489	-0.419872	0.095565	-1.23321	0.219656	0.424353
Blood m-/p-Xylene (ng/ml)	LBXVXY	Volatile Organic Compounds (VOC)	Eosinophils (%)	LBXEOPCT	SMOKING	0.00207831	0.0044883	-0.00671876	0.0108754	0.46305	0.64408	0.791001
Bis(2-chloroethyl) phosphate (ug/L)	SSBCEP	Phosphate Flame Retardants (PFR)	Eosinophils (%)	LBXEOPCT	(Intercept)	2.95455	0.537608	1.90084	4.00826	5.49573	2.2236e-05	0.000203534
Bis(2-chloroethyl) phosphate (ug/L)	SSBCEP	Phosphate Flame Retardants (PFR)	Eosinophils (%)	LBXEOPCT	chem_log_measurement	0.00986764	0.030387	-0.0496909	0.0694262	0.324732	0.748756	0.858761
Bis(2-chloroethyl) phosphate (ug/L)	SSBCEP	Phosphate Flame Retardants (PFR)	Eosinophils (%)	LBXEOPCT	RIDRETH11	-0.31734	0.125224	-0.562778	-0.071901	-2.53418	0.0197358	0.080431
Bis(2-chloroethyl) phosphate (ug/L)	SSBCEP	Phosphate Flame Retardants (PFR)	Eosinophils (%)	LBXEOPCT	RIDRETH12	0.102355	0.197353	-0.284458	0.489168	0.518638	0.609704	0.770535
Bis(2-chloroethyl) phosphate (ug/L)	SSBCEP	Phosphate Flame Retardants (PFR)	Eosinophils (%)	LBXEOPCT	RIDRETH14	-0.0824992	0.0982239	-0.275018	0.11002	-0.83991	0.410887	0.624741
Bis(2-chloroethyl) phosphate (ug/L)	SSBCEP	Phosphate Flame Retardants (PFR)	Eosinophils (%)	LBXEOPCT	RIDRETH15	0.0305017	0.126798	-0.218022	0.279026	0.240554	0.81235	0.89578
Bis(2-chloroethyl) phosphate (ug/L)	SSBCEP	Phosphate Flame Retardants (PFR)	Eosinophils (%)	LBXEOPCT	RIDAGEYR	0.00860145	0.00262673	0.00345306	0.0137498	3.27458	0.00379106	0.0218539
Bis(2-chloroethyl) phosphate (ug/L)	SSBCEP	Phosphate Flame Retardants (PFR)	Eosinophils (%)	LBXEOPCT	RIAGENDR2	-0.52805	0.116555	-0.756498	-0.299601	-4.53046	0.000203789	0.001604
Bis(2-chloroethyl) phosphate (ug/L)	SSBCEP	Phosphate Flame Retardants (PFR)	Eosinophils (%)	LBXEOPCT	INDFMPIR	-0.0166244	0.0352626	-0.085739	0.0524903	-0.471445	0.642425	0.790274
Bis(2-chloroethyl) phosphate (ug/L)	SSBCEP	Phosphate Flame Retardants (PFR)	Eosinophils (%)	LBXEOPCT	BMXWAIST	0.00191705	0.00262576	-0.00322945	0.00706354	0.730092	0.4738	0.669678
Bis(2-chloroethyl) phosphate (ug/L)	SSBCEP	Phosphate Flame Retardants (PFR)	Eosinophils (%)	LBXEOPCT	URXUCR	-0.0623992	0.0471817	-0.154875	0.0300769	-1.32253	0.200917	0.402536
Bis(2-chloroethyl) phosphate (ug/L)	SSBCEP	Phosphate Flame Retardants (PFR)	Eosinophils (%)	LBXEOPCT	SDDSRVYR8	-0.0627977	0.110309	-0.279003	0.153407	-0.569291	0.575498	0.75082
Bis(2-chloroethyl) phosphate (ug/L)	SSBCEP	Phosphate Flame Retardants (PFR)	Eosinophils (%)	LBXEOPCT	SMOKING	-0.000327814	0.00898157	-0.0179317	0.0172761	-0.0364985	0.971247	0.985879
Bis(1-chloro-2-propyl) phosphate (ug/L)	SSBCPP	Phosphate Flame Retardants (PFR)	Eosinophils (%)	LBXEOPCT	(Intercept)	3.23885	0.532424	2.1953	4.2824	6.08322	6.03699e-06	5.94364e-05
Bis(1-chloro-2-propyl) phosphate (ug/L)	SSBCPP	Phosphate Flame Retardants (PFR)	Eosinophils (%)	LBXEOPCT	chem_log_measurement	0.0440524	0.0416843	-0.0376489	0.125754	1.05681	0.303198	0.522346
Bis(1-chloro-2-propyl) phosphate (ug/L)	SSBCPP	Phosphate Flame Retardants (PFR)	Eosinophils (%)	LBXEOPCT	RIDRETH11	-0.33087	0.118648	-0.563419	-0.0983204	-2.78868	0.0113373	0.0521369
Bis(1-chloro-2-propyl) phosphate (ug/L)	SSBCPP	Phosphate Flame Retardants (PFR)	Eosinophils (%)	LBXEOPCT	RIDRETH12	0.0808516	0.194505	-0.300378	0.462081	0.415679	0.682071	0.81832
Bis(1-chloro-2-propyl) phosphate (ug/L)	SSBCPP	Phosphate Flame Retardants (PFR)	Eosinophils (%)	LBXEOPCT	RIDRETH14	-0.0848322	0.0989466	-0.278767	0.109103	-0.857354	0.401407	0.617632
Bis(1-chloro-2-propyl) phosphate (ug/L)	SSBCPP	Phosphate Flame Retardants (PFR)	Eosinophils (%)	LBXEOPCT	RIDRETH15	0.0181918	0.127823	-0.232342	0.268726	0.14232	0.888251	0.94414
Bis(1-chloro-2-propyl) phosphate (ug/L)	SSBCPP	Phosphate Flame Retardants (PFR)	Eosinophils (%)	LBXEOPCT	RIDAGEYR	0.00903096	0.00263962	0.0038573	0.0142046	3.42131	0.00270504	0.0165244
Bis(1-chloro-2-propyl) phosphate (ug/L)	SSBCPP	Phosphate Flame Retardants (PFR)	Eosinophils (%)	LBXEOPCT	RIAGENDR2	-0.552533	0.114665	-0.777276	-0.32779	-4.81868	0.000104399	0.000884919
Bis(1-chloro-2-propyl) phosphate (ug/L)	SSBCPP	Phosphate Flame Retardants (PFR)	Eosinophils (%)	LBXEOPCT	INDFMPIR	-0.0252414	0.0350454	-0.0939304	0.0434476	-0.720249	0.479705	0.674034
Bis(1-chloro-2-propyl) phosphate (ug/L)	SSBCPP	Phosphate Flame Retardants (PFR)	Eosinophils (%)	LBXEOPCT	BMXWAIST	0.00118009	0.00268878	-0.00408991	0.00645009	0.438896	0.665442	0.809207
Bis(1-chloro-2-propyl) phosphate (ug/L)	SSBCPP	Phosphate Flame Retardants (PFR)	Eosinophils (%)	LBXEOPCT	URXUCR	-0.0730929	0.0366744	-0.144975	-0.00121108	-1.99302	0.0600811	0.176909
Bis(1-chloro-2-propyl) phosphate (ug/L)	SSBCPP	Phosphate Flame Retardants (PFR)	Eosinophils (%)	LBXEOPCT	SDDSRVYR8	-0.087339	0.110067	-0.303071	0.128393	-0.793506	0.436797	0.642744
Bis(1-chloro-2-propyl) phosphate (ug/L)	SSBCPP	Phosphate Flame Retardants (PFR)	Eosinophils (%)	LBXEOPCT	SMOKING	-0.000739843	0.00849181	-0.0173838	0.0159041	-0.0871243	0.931439	0.965126
Bis(1,3-dichloro-2-propyl) phosphate (ug/L)	SSBDCPP	Phosphate Flame Retardants (PFR)	Eosinophils (%)	LBXEOPCT	(Intercept)	2.88372	0.509235	1.88562	3.88182	5.66284	1.52846e-05	0.000145968
Bis(1,3-dichloro-2-propyl) phosphate (ug/L)	SSBDCPP	Phosphate Flame Retardants (PFR)	Eosinophils (%)	LBXEOPCT	chem_log_measurement	-0.00459797	0.0351959	-0.073582	0.064386	-0.130639	0.897366	0.948341
Bis(1,3-dichloro-2-propyl) phosphate (ug/L)	SSBDCPP	Phosphate Flame Retardants (PFR)	Eosinophils (%)	LBXEOPCT	RIDRETH11	-0.325198	0.120232	-0.560853	-0.0895423	-2.70474	0.0136357	0.059643
Bis(1,3-dichloro-2-propyl) phosphate (ug/L)	SSBDCPP	Phosphate Flame Retardants (PFR)	Eosinophils (%)	LBXEOPCT	RIDRETH12	0.0849084	0.196907	-0.30103	0.470847	0.43121	0.670928	0.813117
Bis(1,3-dichloro-2-propyl) phosphate (ug/L)	SSBDCPP	Phosphate Flame Retardants (PFR)	Eosinophils (%)	LBXEOPCT	RIDRETH14	-0.0949879	0.100018	-0.291024	0.101048	-0.949703	0.353599	0.576725
Bis(1,3-dichloro-2-propyl) phosphate (ug/L)	SSBDCPP	Phosphate Flame Retardants (PFR)	Eosinophils (%)	LBXEOPCT	RIDRETH15	0.0145175	0.12914	-0.238597	0.267632	0.112416	0.911614	0.955798
Bis(1,3-dichloro-2-propyl) phosphate (ug/L)	SSBDCPP	Phosphate Flame Retardants (PFR)	Eosinophils (%)	LBXEOPCT	RIDAGEYR	0.00889536	0.00282993	0.0033487	0.014442	3.14332	0.00511604	0.0271434
Bis(1,3-dichloro-2-propyl) phosphate (ug/L)	SSBDCPP	Phosphate Flame Retardants (PFR)	Eosinophils (%)	LBXEOPCT	RIAGENDR2	-0.54654	0.115452	-0.772826	-0.320254	-4.73391	0.000127032	0.00106107
Bis(1,3-dichloro-2-propyl) phosphate (ug/L)	SSBDCPP	Phosphate Flame Retardants (PFR)	Eosinophils (%)	LBXEOPCT	INDFMPIR	-0.020504	0.0364132	-0.0918738	0.0508658	-0.563093	0.57963	0.753466
Bis(1,3-dichloro-2-propyl) phosphate (ug/L)	SSBDCPP	Phosphate Flame Retardants (PFR)	Eosinophils (%)	LBXEOPCT	BMXWAIST	0.0015518	0.0026613	-0.00366434	0.00676794	0.583098	0.566345	0.746699
Bis(1,3-dichloro-2-propyl) phosphate (ug/L)	SSBDCPP	Phosphate Flame Retardants (PFR)	Eosinophils (%)	LBXEOPCT	URXUCR	-0.0446944	0.0470042	-0.136823	0.0474339	-0.950859	0.353026	0.576308
Bis(1,3-dichloro-2-propyl) phosphate (ug/L)	SSBDCPP	Phosphate Flame Retardants (PFR)	Eosinophils (%)	LBXEOPCT	SDDSRVYR8	-0.0751182	0.113678	-0.297927	0.147691	-0.660798	0.516282	0.70705
Bis(1,3-dichloro-2-propyl) phosphate (ug/L)	SSBDCPP	Phosphate Flame Retardants (PFR)	Eosinophils (%)	LBXEOPCT	SMOKING	-0.00142155	0.00846646	-0.0180158	0.0151727	-0.167904	0.868345	0.931764
Dibutyl phosphate (ug/L)	SSDBUP	Phosphate Flame Retardants (PFR)	Eosinophils (%)	LBXEOPCT	(Intercept)	3.1325	0.459256	2.23236	4.03265	6.82082	1.24753e-06	1.28568e-05
Dibutyl phosphate (ug/L)	SSDBUP	Phosphate Flame Retardants (PFR)	Eosinophils (%)	LBXEOPCT	chem_log_measurement	0.0265969	0.0231768	-0.0188296	0.0720233	1.14757	0.26469	0.478749
Dibutyl phosphate (ug/L)	SSDBUP	Phosphate Flame Retardants (PFR)	Eosinophils (%)	LBXEOPCT	RIDRETH11	-0.348429	0.121375	-0.586324	-0.110535	-2.87069	0.00945187	0.045208
Dibutyl phosphate (ug/L)	SSDBUP	Phosphate Flame Retardants (PFR)	Eosinophils (%)	LBXEOPCT	RIDRETH12	0.0810905	0.195091	-0.301288	0.463469	0.415654	0.682089	0.81832
Dibutyl phosphate (ug/L)	SSDBUP	Phosphate Flame Retardants (PFR)	Eosinophils (%)	LBXEOPCT	RIDRETH14	-0.0837707	0.100054	-0.279877	0.112335	-0.837254	0.412343	0.626053
Dibutyl phosphate (ug/L)	SSDBUP	Phosphate Flame Retardants (PFR)	Eosinophils (%)	LBXEOPCT	RIDRETH15	0.00944411	0.125513	-0.236562	0.25545	0.075244	0.940768	0.969247
Dibutyl phosphate (ug/L)	SSDBUP	Phosphate Flame Retardants (PFR)	Eosinophils (%)	LBXEOPCT	RIDAGEYR	0.00892874	0.00271245	0.00361233	0.0142451	3.29176	0.00364464	0.0211803
Dibutyl phosphate (ug/L)	SSDBUP	Phosphate Flame Retardants (PFR)	Eosinophils (%)	LBXEOPCT	RIAGENDR2	-0.5513	0.116781	-0.780191	-0.32241	-4.72081	0.000130947	0.00108117
Dibutyl phosphate (ug/L)	SSDBUP	Phosphate Flame Retardants (PFR)	Eosinophils (%)	LBXEOPCT	INDFMPIR	-0.0224144	0.0352354	-0.0914757	0.0466469	-0.636133	0.531903	0.71984
Dibutyl phosphate (ug/L)	SSDBUP	Phosphate Flame Retardants (PFR)	Eosinophils (%)	LBXEOPCT	BMXWAIST	0.00152054	0.00262622	-0.00362685	0.00666793	0.578985	0.569064	0.747875
Dibutyl phosphate (ug/L)	SSDBUP	Phosphate Flame Retardants (PFR)	Eosinophils (%)	LBXEOPCT	URXUCR	-0.0671799	0.0383929	-0.14243	0.00807018	-1.7498	0.0954816	0.251429
Dibutyl phosphate (ug/L)	SSDBUP	Phosphate Flame Retardants (PFR)	Eosinophils (%)	LBXEOPCT	SDDSRVYR8	-0.0995348	0.112095	-0.319241	0.120171	-0.887952	0.385121	0.604017
Dibutyl phosphate (ug/L)	SSDBUP	Phosphate Flame Retardants (PFR)	Eosinophils (%)	LBXEOPCT	SMOKING	-0.00167811	0.00883064	-0.0189862	0.0156299	-0.190033	0.851199	0.922782
Diphenyl phosphate (ug/L)	SSDPHP	Phosphate Flame Retardants (PFR)	Eosinophils (%)	LBXEOPCT	(Intercept)	3.24855	0.517078	2.23508	4.26203	6.28253	3.91557e-06	3.90875e-05
Diphenyl phosphate (ug/L)	SSDPHP	Phosphate Flame Retardants (PFR)	Eosinophils (%)	LBXEOPCT	chem_log_measurement	0.0452929	0.0414833	-0.0360143	0.1266	1.09184	0.287884	0.503841
Diphenyl phosphate (ug/L)	SSDPHP	Phosphate Flame Retardants (PFR)	Eosinophils (%)	LBXEOPCT	RIDRETH11	-0.323221	0.118942	-0.556347	-0.0900955	-2.71748	0.0132605	0.0585576
Diphenyl phosphate (ug/L)	SSDPHP	Phosphate Flame Retardants (PFR)	Eosinophils (%)	LBXEOPCT	RIDRETH12	0.0906241	0.197887	-0.297234	0.478482	0.45796	0.651918	0.798182
Diphenyl phosphate (ug/L)	SSDPHP	Phosphate Flame Retardants (PFR)	Eosinophils (%)	LBXEOPCT	RIDRETH14	-0.0845134	0.099704	-0.279933	0.110906	-0.847643	0.406667	0.621387
Diphenyl phosphate (ug/L)	SSDPHP	Phosphate Flame Retardants (PFR)	Eosinophils (%)	LBXEOPCT	RIDRETH15	0.0342821	0.129784	-0.220094	0.288659	0.264148	0.794369	0.886304
Diphenyl phosphate (ug/L)	SSDPHP	Phosphate Flame Retardants (PFR)	Eosinophils (%)	LBXEOPCT	RIDAGEYR	0.0093384	0.00274611	0.00395602	0.0147208	3.40059	0.00283751	0.0172235
Diphenyl phosphate (ug/L)	SSDPHP	Phosphate Flame Retardants (PFR)	Eosinophils (%)	LBXEOPCT	RIAGENDR2	-0.578682	0.106705	-0.787824	-0.369539	-5.42318	2.61902e-05	0.000235219
Diphenyl phosphate (ug/L)	SSDPHP	Phosphate Flame Retardants (PFR)	Eosinophils (%)	LBXEOPCT	INDFMPIR	-0.0216877	0.0352843	-0.0908449	0.0474695	-0.614656	0.545712	0.730747
Diphenyl phosphate (ug/L)	SSDPHP	Phosphate Flame Retardants (PFR)	Eosinophils (%)	LBXEOPCT	BMXWAIST	0.00137246	0.00263123	-0.00378476	0.00652968	0.521603	0.607675	0.769791
Diphenyl phosphate (ug/L)	SSDPHP	Phosphate Flame Retardants (PFR)	Eosinophils (%)	LBXEOPCT	URXUCR	-0.0952011	0.0573776	-0.207661	0.0172591	-1.6592	0.112676	0.285425
Diphenyl phosphate (ug/L)	SSDPHP	Phosphate Flame Retardants (PFR)	Eosinophils (%)	LBXEOPCT	SDDSRVYR8	-0.0749769	0.109488	-0.289573	0.139619	-0.684796	0.501332	0.694208
Diphenyl phosphate (ug/L)	SSDPHP	Phosphate Flame Retardants (PFR)	Eosinophils (%)	LBXEOPCT	SMOKING	-0.00104227	0.0085581	-0.0178162	0.0157316	-0.121788	0.904282	0.951502
Mono-2-ethyl-5-carboxypentyl terephthalate (ug/L)	SSECPT	Phthalates & Plasticizers	Eosinophils (%)	LBXEOPCT	(Intercept)	2.70393	0.625141	1.47866	3.92921	4.32532	0.0123953	0.0555753
Mono-2-ethyl-5-carboxypentyl terephthalate (ug/L)	SSECPT	Phthalates & Plasticizers	Eosinophils (%)	LBXEOPCT	chem_log_measurement	0.0148002	0.0478739	-0.0790326	0.108633	0.309151	0.772641	0.871893
Mono-2-ethyl-5-carboxypentyl terephthalate (ug/L)	SSECPT	Phthalates & Plasticizers	Eosinophils (%)	LBXEOPCT	RIDRETH11	-0.23282	0.148355	-0.523595	0.0579557	-1.56934	0.191651	0.391674
Mono-2-ethyl-5-carboxypentyl terephthalate (ug/L)	SSECPT	Phthalates & Plasticizers	Eosinophils (%)	LBXEOPCT	RIDRETH12	0.282967	0.396524	-0.494221	1.06015	0.713617	0.51489	0.705819
Mono-2-ethyl-5-carboxypentyl terephthalate (ug/L)	SSECPT	Phthalates & Plasticizers	Eosinophils (%)	LBXEOPCT	RIDRETH14	0.106865	0.148396	-0.18399	0.397721	0.720139	0.511275	0.70288
Mono-2-ethyl-5-carboxypentyl terephthalate (ug/L)	SSECPT	Phthalates & Plasticizers	Eosinophils (%)	LBXEOPCT	RIDRETH15	0.197111	0.147217	-0.0914343	0.485657	1.33892	0.251624	0.461514
Mono-2-ethyl-5-carboxypentyl terephthalate (ug/L)	SSECPT	Phthalates & Plasticizers	Eosinophils (%)	LBXEOPCT	RIDAGEYR	0.00475519	0.00411519	-0.00331058	0.012821	1.15552	0.3122	0.531268
Mono-2-ethyl-5-carboxypentyl terephthalate (ug/L)	SSECPT	Phthalates & Plasticizers	Eosinophils (%)	LBXEOPCT	RIAGENDR2	-0.525824	0.171406	-0.86178	-0.189869	-3.06771	0.0373762	0.128705
Mono-2-ethyl-5-carboxypentyl terephthalate (ug/L)	SSECPT	Phthalates & Plasticizers	Eosinophils (%)	LBXEOPCT	INDFMPIR	0.0504769	0.0410785	-0.030037	0.130991	1.22879	0.286499	0.502337
Mono-2-ethyl-5-carboxypentyl terephthalate (ug/L)	SSECPT	Phthalates & Plasticizers	Eosinophils (%)	LBXEOPCT	BMXWAIST	0.00548724	0.00576577	-0.00581366	0.0167881	0.951693	0.395145	0.612934
Mono-2-ethyl-5-carboxypentyl terephthalate (ug/L)	SSECPT	Phthalates & Plasticizers	Eosinophils (%)	LBXEOPCT	URXUCR	-0.081413	0.0716205	-0.221789	0.0589633	-1.13673	0.319131	0.538463
Mono-2-ethyl-5-carboxypentyl terephthalate (ug/L)	SSECPT	Phthalates & Plasticizers	Eosinophils (%)	LBXEOPCT	SMOKING	0.0116761	0.0171983	-0.0220326	0.0453849	0.678911	0.534445	0.722598
3-(Ethylcarbamoyl)benzoic acid (ug/L)	SSEMEA	Pesticides	Eosinophils (%)	LBXEOPCT	(Intercept)	2.89347	0.599729	1.718	4.06894	4.82462	0.00849441	0.0415877
3-(Ethylcarbamoyl)benzoic acid (ug/L)	SSEMEA	Pesticides	Eosinophils (%)	LBXEOPCT	chem_log_measurement	0.0180894	0.0161084	-0.013483	0.0496619	1.12298	0.324289	0.543644
3-(Ethylcarbamoyl)benzoic acid (ug/L)	SSEMEA	Pesticides	Eosinophils (%)	LBXEOPCT	RIDRETH11	-0.247786	0.154513	-0.550631	0.0550585	-1.60366	0.184053	0.381982
3-(Ethylcarbamoyl)benzoic acid (ug/L)	SSEMEA	Pesticides	Eosinophils (%)	LBXEOPCT	RIDRETH12	0.295271	0.405337	-0.499189	1.08973	0.728458	0.50669	0.698588
3-(Ethylcarbamoyl)benzoic acid (ug/L)	SSEMEA	Pesticides	Eosinophils (%)	LBXEOPCT	RIDRETH14	0.151999	0.150568	-0.143114	0.447111	1.00951	0.36984	0.588661
3-(Ethylcarbamoyl)benzoic acid (ug/L)	SSEMEA	Pesticides	Eosinophils (%)	LBXEOPCT	RIDRETH15	0.212415	0.159093	-0.0994075	0.524237	1.33516	0.252742	0.462688
3-(Ethylcarbamoyl)benzoic acid (ug/L)	SSEMEA	Pesticides	Eosinophils (%)	LBXEOPCT	RIDAGEYR	0.00457254	0.004038	-0.00334195	0.012487	1.13238	0.320755	0.539932
3-(Ethylcarbamoyl)benzoic acid (ug/L)	SSEMEA	Pesticides	Eosinophils (%)	LBXEOPCT	RIAGENDR2	-0.538594	0.169641	-0.871091	-0.206098	-3.17491	0.033699	0.118111
3-(Ethylcarbamoyl)benzoic acid (ug/L)	SSEMEA	Pesticides	Eosinophils (%)	LBXEOPCT	INDFMPIR	0.0469938	0.0402066	-0.0318112	0.125799	1.16881	0.307385	0.526415
3-(Ethylcarbamoyl)benzoic acid (ug/L)	SSEMEA	Pesticides	Eosinophils (%)	LBXEOPCT	BMXWAIST	0.00513287	0.00576655	-0.00616957	0.0164353	0.89011	0.423705	0.631898
3-(Ethylcarbamoyl)benzoic acid (ug/L)	SSEMEA	Pesticides	Eosinophils (%)	LBXEOPCT	URXUCR	-0.0967891	0.0686717	-0.231386	0.0378074	-1.40945	0.2315	0.438189
3-(Ethylcarbamoyl)benzoic acid (ug/L)	SSEMEA	Pesticides	Eosinophils (%)	LBXEOPCT	SMOKING	0.0070502	0.0173704	-0.0269958	0.0410962	0.405874	0.705609	0.833875
Mono-2-ethyl-5-hydroxyhexyl terephthalate (ug/L)	SSMHHT	Phthalates & Plasticizers	Eosinophils (%)	LBXEOPCT	(Intercept)	2.78759	0.736322	1.34439	4.23078	3.78582	0.0193384	0.0792625
Mono-2-ethyl-5-hydroxyhexyl terephthalate (ug/L)	SSMHHT	Phthalates & Plasticizers	Eosinophils (%)	LBXEOPCT	chem_log_measurement	0.0181827	0.0400146	-0.060246	0.0966113	0.454401	0.673106	0.814723
Mono-2-ethyl-5-hydroxyhexyl terephthalate (ug/L)	SSMHHT	Phthalates & Plasticizers	Eosinophils (%)	LBXEOPCT	RIDRETH11	-0.23092	0.150196	-0.525303	0.0634637	-1.53746	0.198998	0.400133
Mono-2-ethyl-5-hydroxyhexyl terephthalate (ug/L)	SSMHHT	Phthalates & Plasticizers	Eosinophils (%)	LBXEOPCT	RIDRETH12	0.286258	0.396404	-0.490693	1.06321	0.722138	0.51017	0.702035
Mono-2-ethyl-5-hydroxyhexyl terephthalate (ug/L)	SSMHHT	Phthalates & Plasticizers	Eosinophils (%)	LBXEOPCT	RIDRETH14	0.113348	0.15041	-0.181457	0.408152	0.753589	0.493025	0.68626
Mono-2-ethyl-5-hydroxyhexyl terephthalate (ug/L)	SSMHHT	Phthalates & Plasticizers	Eosinophils (%)	LBXEOPCT	RIDRETH15	0.197884	0.146278	-0.0888216	0.484589	1.35279	0.247534	0.458425
Mono-2-ethyl-5-hydroxyhexyl terephthalate (ug/L)	SSMHHT	Phthalates & Plasticizers	Eosinophils (%)	LBXEOPCT	RIDAGEYR	0.00474402	0.00411708	-0.00332547	0.0128135	1.15228	0.313387	0.532366
Mono-2-ethyl-5-hydroxyhexyl terephthalate (ug/L)	SSMHHT	Phthalates & Plasticizers	Eosinophils (%)	LBXEOPCT	RIAGENDR2	-0.524917	0.167795	-0.853795	-0.19604	-3.12833	0.035242	0.122982
Mono-2-ethyl-5-hydroxyhexyl terephthalate (ug/L)	SSMHHT	Phthalates & Plasticizers	Eosinophils (%)	LBXEOPCT	INDFMPIR	0.0499208	0.0401594	-0.0287916	0.128633	1.24307	0.281729	0.49549
Mono-2-ethyl-5-hydroxyhexyl terephthalate (ug/L)	SSMHHT	Phthalates & Plasticizers	Eosinophils (%)	LBXEOPCT	BMXWAIST	0.00537106	0.00590204	-0.00619694	0.0169391	0.910034	0.414282	0.626672
Mono-2-ethyl-5-hydroxyhexyl terephthalate (ug/L)	SSMHHT	Phthalates & Plasticizers	Eosinophils (%)	LBXEOPCT	URXUCR	-0.0893861	0.0727418	-0.23196	0.0531879	-1.22881	0.286491	0.502337
Mono-2-ethyl-5-hydroxyhexyl terephthalate (ug/L)	SSMHHT	Phthalates & Plasticizers	Eosinophils (%)	LBXEOPCT	SMOKING	0.0114627	0.0174958	-0.0228291	0.0457546	0.655168	0.548126	0.732965
Mono-isononyl phthalate (ug/L)	SSMONP	Phthalates & Plasticizers	Eosinophils (%)	LBXEOPCT	(Intercept)	2.50224	0.695313	1.13942	3.86505	3.59872	0.022784	0.0904103
Mono-isononyl phthalate (ug/L)	SSMONP	Phthalates & Plasticizers	Eosinophils (%)	LBXEOPCT	chem_log_measurement	-0.0342281	0.0383073	-0.10931	0.0408542	-0.893514	0.422083	0.631898
Mono-isononyl phthalate (ug/L)	SSMONP	Phthalates & Plasticizers	Eosinophils (%)	LBXEOPCT	RIDRETH11	-0.229834	0.148233	-0.520371	0.0607025	-1.55049	0.19596	0.39656
Mono-isononyl phthalate (ug/L)	SSMONP	Phthalates & Plasticizers	Eosinophils (%)	LBXEOPCT	RIDRETH12	0.27831	0.391272	-0.488584	1.0452	0.711294	0.516183	0.70705
Mono-isononyl phthalate (ug/L)	SSMONP	Phthalates & Plasticizers	Eosinophils (%)	LBXEOPCT	RIDRETH14	0.102642	0.147811	-0.187067	0.392351	0.694416	0.525644	0.714087
Mono-isononyl phthalate (ug/L)	SSMONP	Phthalates & Plasticizers	Eosinophils (%)	LBXEOPCT	RIDRETH15	0.193097	0.151666	-0.104169	0.490362	1.27317	0.271918	0.485386
Mono-isononyl phthalate (ug/L)	SSMONP	Phthalates & Plasticizers	Eosinophils (%)	LBXEOPCT	RIDAGEYR	0.00408956	0.00394618	-0.00364495	0.0118241	1.03633	0.358584	0.581076
Mono-isononyl phthalate (ug/L)	SSMONP	Phthalates & Plasticizers	Eosinophils (%)	LBXEOPCT	RIAGENDR2	-0.514698	0.167038	-0.842093	-0.187303	-3.08132	0.0368843	0.127625
Mono-isononyl phthalate (ug/L)	SSMONP	Phthalates & Plasticizers	Eosinophils (%)	LBXEOPCT	INDFMPIR	0.0525824	0.0389918	-0.0238414	0.129006	1.34855	0.248776	0.459532
Mono-isononyl phthalate (ug/L)	SSMONP	Phthalates & Plasticizers	Eosinophils (%)	LBXEOPCT	BMXWAIST	0.00577006	0.00581327	-0.00562395	0.0171641	0.992566	0.377104	0.594936
Mono-isononyl phthalate (ug/L)	SSMONP	Phthalates & Plasticizers	Eosinophils (%)	LBXEOPCT	URXUCR	-0.0385964	0.0689433	-0.173725	0.0965324	-0.559829	0.605463	0.768905
Mono-isononyl phthalate (ug/L)	SSMONP	Phthalates & Plasticizers	Eosinophils (%)	LBXEOPCT	SMOKING	0.0102664	0.0174894	-0.0240129	0.0445457	0.587004	0.588734	0.757995
2,5-dichlorophenol (ug/L)	URX14D	Pesticides	Eosinophils (%)	LBXEOPCT	(Intercept)	2.77953	0.248645	2.29218	3.26687	11.1787	7.86644e-19	3.63506e-17
2,5-dichlorophenol (ug/L)	URX14D	Pesticides	Eosinophils (%)	LBXEOPCT	chem_log_measurement	-0.00810539	0.00911794	-0.0259765	0.00976578	-0.888949	0.376349	0.594701
2,5-dichlorophenol (ug/L)	URX14D	Pesticides	Eosinophils (%)	LBXEOPCT	RIDRETH11	-0.147047	0.0617471	-0.268071	-0.0260224	-2.38144	0.0193055	0.0792412
2,5-dichlorophenol (ug/L)	URX14D	Pesticides	Eosinophils (%)	LBXEOPCT	RIDRETH12	0.438136	0.173397	0.098278	0.777995	2.52678	0.0132191	0.0585358
2,5-dichlorophenol (ug/L)	URX14D	Pesticides	Eosinophils (%)	LBXEOPCT	RIDRETH14	0.0521297	0.0603139	-0.0660855	0.170345	0.864307	0.389667	0.608892
2,5-dichlorophenol (ug/L)	URX14D	Pesticides	Eosinophils (%)	LBXEOPCT	RIDRETH15	0.305523	0.0761678	0.156234	0.454812	4.01118	0.000122844	0.00103211
2,5-dichlorophenol (ug/L)	URX14D	Pesticides	Eosinophils (%)	LBXEOPCT	RIDAGEYR	0.00910057	0.00139314	0.00637001	0.0118311	6.5324	3.51896e-09	5.14379e-08
2,5-dichlorophenol (ug/L)	URX14D	Pesticides	Eosinophils (%)	LBXEOPCT	RIAGENDR2	-0.518737	0.0492639	-0.615295	-0.42218	-10.5298	1.76991e-17	6.76105e-16
2,5-dichlorophenol (ug/L)	URX14D	Pesticides	Eosinophils (%)	LBXEOPCT	INDFMPIR	-0.00639146	0.0142102	-0.0342434	0.0214605	-0.44978	0.653927	0.799226
2,5-dichlorophenol (ug/L)	URX14D	Pesticides	Eosinophils (%)	LBXEOPCT	BMXWAIST	-0.000846274	0.00155909	-0.0039021	0.00220955	-0.542799	0.588581	0.757995
2,5-dichlorophenol (ug/L)	URX14D	Pesticides	Eosinophils (%)	LBXEOPCT	URXUCR	0.00796905	0.0290096	-0.0488897	0.0648278	0.274704	0.784159	0.880336
2,5-dichlorophenol (ug/L)	URX14D	Pesticides	Eosinophils (%)	LBXEOPCT	SDDSRVYR4	-0.0793703	0.0684056	-0.213445	0.0547047	-1.16029	0.248933	0.459532
2,5-dichlorophenol (ug/L)	URX14D	Pesticides	Eosinophils (%)	LBXEOPCT	SDDSRVYR5	-0.1177	0.071028	-0.256915	0.021515	-1.65709	0.100908	0.26258
2,5-dichlorophenol (ug/L)	URX14D	Pesticides	Eosinophils (%)	LBXEOPCT	SDDSRVYR6	-0.146987	0.0911884	-0.325717	0.0317421	-1.61191	0.110408	0.281422
2,5-dichlorophenol (ug/L)	URX14D	Pesticides	Eosinophils (%)	LBXEOPCT	SDDSRVYR7	-0.110344	0.080745	-0.268605	0.047916	-1.36658	0.175089	0.373497
2,5-dichlorophenol (ug/L)	URX14D	Pesticides	Eosinophils (%)	LBXEOPCT	SDDSRVYR8	-0.134555	0.103673	-0.337754	0.0686443	-1.29788	0.197574	0.39867
2,5-dichlorophenol (ug/L)	URX14D	Pesticides	Eosinophils (%)	LBXEOPCT	SDDSRVYR9	-0.0324317	0.0945709	-0.217791	0.152927	-0.342935	0.73243	0.848528
2,5-dichlorophenol (ug/L)	URX14D	Pesticides	Eosinophils (%)	LBXEOPCT	SMOKING	0.0045848	0.00461787	-0.00446623	0.0136358	0.992839	0.323393	0.542985
1-Aminonaphthalene, urine (pg/mL)	URX1NP	Aromatic Amines	Eosinophils (%)	LBXEOPCT	(Intercept)	1.86112	0.520174	0.841575	2.88066	3.57787	0.0232118	0.0913485
1-Aminonaphthalene, urine (pg/mL)	URX1NP	Aromatic Amines	Eosinophils (%)	LBXEOPCT	chem_log_measurement	-0.0346297	0.0496568	-0.131957	0.0626976	-0.697381	0.523973	0.714087
1-Aminonaphthalene, urine (pg/mL)	URX1NP	Aromatic Amines	Eosinophils (%)	LBXEOPCT	RIDRETH11	-0.124767	0.196678	-0.510255	0.260722	-0.63437	0.560307	0.743874
1-Aminonaphthalene, urine (pg/mL)	URX1NP	Aromatic Amines	Eosinophils (%)	LBXEOPCT	RIDRETH12	0.0533334	0.227832	-0.393218	0.499885	0.234091	0.826408	0.906107
1-Aminonaphthalene, urine (pg/mL)	URX1NP	Aromatic Amines	Eosinophils (%)	LBXEOPCT	RIDRETH14	0.118916	0.218127	-0.308613	0.546444	0.545168	0.614611	0.775071
1-Aminonaphthalene, urine (pg/mL)	URX1NP	Aromatic Amines	Eosinophils (%)	LBXEOPCT	RIDRETH15	0.587633	0.175459	0.243733	0.931533	3.34911	0.0285924	0.105563
1-Aminonaphthalene, urine (pg/mL)	URX1NP	Aromatic Amines	Eosinophils (%)	LBXEOPCT	RIDAGEYR	0.0099826	0.00334592	0.00342461	0.0165406	2.98352	0.0405974	0.137473
1-Aminonaphthalene, urine (pg/mL)	URX1NP	Aromatic Amines	Eosinophils (%)	LBXEOPCT	RIAGENDR2	-0.455217	0.117854	-0.686212	-0.224222	-3.86254	0.0181081	0.0756264
1-Aminonaphthalene, urine (pg/mL)	URX1NP	Aromatic Amines	Eosinophils (%)	LBXEOPCT	INDFMPIR	-0.043934	0.0370009	-0.116456	0.0285876	-1.18738	0.30077	0.519101
1-Aminonaphthalene, urine (pg/mL)	URX1NP	Aromatic Amines	Eosinophils (%)	LBXEOPCT	BMXWAIST	0.00484802	0.00411276	-0.00321299	0.012909	1.17877	0.303818	0.523031
1-Aminonaphthalene, urine (pg/mL)	URX1NP	Aromatic Amines	Eosinophils (%)	LBXEOPCT	URXUCR	0.0498143	0.0743282	-0.095869	0.195498	0.670194	0.53944	0.726266
1-Aminonaphthalene, urine (pg/mL)	URX1NP	Aromatic Amines	Eosinophils (%)	LBXEOPCT	SMOKING	0.0153803	0.0162683	-0.0165054	0.0472661	0.94542	0.397977	0.614687
2,4-D (ug/L)	URX24D	Pesticides	Eosinophils (%)	LBXEOPCT	(Intercept)	2.68996	0.293387	2.11492	3.265	9.16864	1.40127e-14	3.64968e-13
2,4-D (ug/L)	URX24D	Pesticides	Eosinophils (%)	LBXEOPCT	chem_log_measurement	0.0030136	0.017385	-0.031061	0.0370882	0.173345	0.862765	0.930221
2,4-D (ug/L)	URX24D	Pesticides	Eosinophils (%)	LBXEOPCT	RIDRETH11	-0.298452	0.0796392	-0.454545	-0.14236	-3.74756	0.0003132	0.00240568
2,4-D (ug/L)	URX24D	Pesticides	Eosinophils (%)	LBXEOPCT	RIDRETH12	0.195178	0.179702	-0.157037	0.547393	1.08612	0.280294	0.494484
2,4-D (ug/L)	URX24D	Pesticides	Eosinophils (%)	LBXEOPCT	RIDRETH14	-0.149357	0.0646735	-0.276117	-0.0225967	-2.3094	0.0231847	0.0913485
2,4-D (ug/L)	URX24D	Pesticides	Eosinophils (%)	LBXEOPCT	RIDRETH15	0.205864	0.10103	0.00784578	0.403882	2.03766	0.0444878	0.1455
2,4-D (ug/L)	URX24D	Pesticides	Eosinophils (%)	LBXEOPCT	RIDAGEYR	0.00903677	0.00172979	0.00564638	0.0124272	5.22419	1.10197e-06	1.14389e-05
2,4-D (ug/L)	URX24D	Pesticides	Eosinophils (%)	LBXEOPCT	RIAGENDR2	-0.475405	0.0615847	-0.596111	-0.354699	-7.71954	1.45266e-11	2.73807e-10
2,4-D (ug/L)	URX24D	Pesticides	Eosinophils (%)	LBXEOPCT	INDFMPIR	-0.0199718	0.0204312	-0.0600169	0.0200733	-0.977518	0.330904	0.551187
2,4-D (ug/L)	URX24D	Pesticides	Eosinophils (%)	LBXEOPCT	BMXWAIST	0.000488338	0.00179861	-0.00303694	0.00401362	0.271508	0.786615	0.881366
2,4-D (ug/L)	URX24D	Pesticides	Eosinophils (%)	LBXEOPCT	URXUCR	0.0112515	0.0239091	-0.0356104	0.0581134	0.470595	0.639056	0.789179
2,4-D (ug/L)	URX24D	Pesticides	Eosinophils (%)	LBXEOPCT	SDDSRVYR2	-0.0396754	0.0952146	-0.226296	0.146945	-0.416694	0.677883	0.815681
2,4-D (ug/L)	URX24D	Pesticides	Eosinophils (%)	LBXEOPCT	SDDSRVYR3	-0.0201479	0.100511	-0.21715	0.176854	-0.200454	0.841573	0.916092
2,4-D (ug/L)	URX24D	Pesticides	Eosinophils (%)	LBXEOPCT	SDDSRVYR5	-0.00310209	0.088632	-0.176821	0.170617	-0.0349996	0.972157	0.985879
2,4-D (ug/L)	URX24D	Pesticides	Eosinophils (%)	LBXEOPCT	SDDSRVYR6	-0.0115251	0.108534	-0.224252	0.201202	-0.106189	0.915666	0.957789
2,4-D (ug/L)	URX24D	Pesticides	Eosinophils (%)	LBXEOPCT	SDDSRVYR7	-0.111883	0.0983783	-0.304705	0.0809383	-1.13728	0.258409	0.470955
2,4-D (ug/L)	URX24D	Pesticides	Eosinophils (%)	LBXEOPCT	SDDSRVYR8	-0.186468	0.128977	-0.439262	0.0663268	-1.44575	0.151684	0.34261
2,4-D (ug/L)	URX24D	Pesticides	Eosinophils (%)	LBXEOPCT	SMOKING	0.00390144	0.00509378	-0.00608236	0.0138852	0.765923	0.445704	0.648853
2-Methylhippuric acid (ng/mL)	URX2MH	Volatile Organic Compounds (VOC)	Eosinophils (%)	LBXEOPCT	(Intercept)	3.07127	0.337263	2.41024	3.73231	9.10648	4.94704e-12	9.64168e-11
2-Methylhippuric acid (ng/mL)	URX2MH	Volatile Organic Compounds (VOC)	Eosinophils (%)	LBXEOPCT	chem_log_measurement	-0.00774504	0.0219559	-0.0507786	0.0352885	-0.352754	0.725817	0.845877
2-Methylhippuric acid (ng/mL)	URX2MH	Volatile Organic Compounds (VOC)	Eosinophils (%)	LBXEOPCT	RIDRETH11	-0.233225	0.0868934	-0.403536	-0.0629136	-2.68403	0.00995273	0.046822
2-Methylhippuric acid (ng/mL)	URX2MH	Volatile Organic Compounds (VOC)	Eosinophils (%)	LBXEOPCT	RIDRETH12	0.119202	0.133957	-0.143353	0.381758	0.889856	0.377981	0.595664
2-Methylhippuric acid (ng/mL)	URX2MH	Volatile Organic Compounds (VOC)	Eosinophils (%)	LBXEOPCT	RIDRETH14	0.00205918	0.0923465	-0.17894	0.183058	0.0222984	0.982302	0.989615
2-Methylhippuric acid (ng/mL)	URX2MH	Volatile Organic Compounds (VOC)	Eosinophils (%)	LBXEOPCT	RIDRETH15	0.145412	0.109144	-0.0685107	0.359335	1.33229	0.189055	0.388028
2-Methylhippuric acid (ng/mL)	URX2MH	Volatile Organic Compounds (VOC)	Eosinophils (%)	LBXEOPCT	RIDAGEYR	0.00508106	0.0019514	0.00125632	0.0089058	2.60381	0.0122328	0.0550189
2-Methylhippuric acid (ng/mL)	URX2MH	Volatile Organic Compounds (VOC)	Eosinophils (%)	LBXEOPCT	RIAGENDR2	-0.462248	0.0698414	-0.599138	-0.325359	-6.61855	2.82905e-08	3.43442e-07
2-Methylhippuric acid (ng/mL)	URX2MH	Volatile Organic Compounds (VOC)	Eosinophils (%)	LBXEOPCT	INDFMPIR	-0.0429443	0.0205053	-0.0831347	-0.00275377	-2.0943	0.0415378	0.139351
2-Methylhippuric acid (ng/mL)	URX2MH	Volatile Organic Compounds (VOC)	Eosinophils (%)	LBXEOPCT	BMXWAIST	0.00283094	0.00191023	-0.000913105	0.00657499	1.48199	0.144878	0.331795
2-Methylhippuric acid (ng/mL)	URX2MH	Volatile Organic Compounds (VOC)	Eosinophils (%)	LBXEOPCT	URXUCR	-0.0216901	0.0349617	-0.0902151	0.046835	-0.620394	0.537933	0.725255
2-Methylhippuric acid (ng/mL)	URX2MH	Volatile Organic Compounds (VOC)	Eosinophils (%)	LBXEOPCT	SDDSRVYR7	-0.267784	0.0737179	-0.412272	-0.123297	-3.63256	0.000681323	0.00480786
2-Methylhippuric acid (ng/mL)	URX2MH	Volatile Organic Compounds (VOC)	Eosinophils (%)	LBXEOPCT	SDDSRVYR8	-0.312256	0.0847737	-0.478412	-0.146099	-3.68341	0.000583611	0.00426542
2-Methylhippuric acid (ng/mL)	URX2MH	Volatile Organic Compounds (VOC)	Eosinophils (%)	LBXEOPCT	SDDSRVYR9	-0.205902	0.0766398	-0.356116	-0.0556875	-2.68661	0.00988629	0.0466626
2-Methylhippuric acid (ng/mL)	URX2MH	Volatile Organic Compounds (VOC)	Eosinophils (%)	LBXEOPCT	SMOKING	-0.00339794	0.00653062	-0.016198	0.00940208	-0.520309	0.60524	0.768905
2-Aminonaphthalene, urine (pg/mL)	URX2NP	Aromatic Amines	Eosinophils (%)	LBXEOPCT	(Intercept)	2.17049	0.488617	1.2128	3.12818	4.44212	0.0113154	0.0521201
2-Aminonaphthalene, urine (pg/mL)	URX2NP	Aromatic Amines	Eosinophils (%)	LBXEOPCT	chem_log_measurement	-0.0669951	0.0632744	-0.191013	0.0570226	-1.0588	0.349391	0.572663
2-Aminonaphthalene, urine (pg/mL)	URX2NP	Aromatic Amines	Eosinophils (%)	LBXEOPCT	RIDRETH11	-0.137593	0.209192	-0.547608	0.272423	-0.657734	0.546635	0.731485
2-Aminonaphthalene, urine (pg/mL)	URX2NP	Aromatic Amines	Eosinophils (%)	LBXEOPCT	RIDRETH12	0.0858301	0.241759	-0.388018	0.559678	0.355023	0.740501	0.853306
2-Aminonaphthalene, urine (pg/mL)	URX2NP	Aromatic Amines	Eosinophils (%)	LBXEOPCT	RIDRETH14	0.0858003	0.193331	-0.293129	0.464729	0.4438	0.680137	0.817363
2-Aminonaphthalene, urine (pg/mL)	URX2NP	Aromatic Amines	Eosinophils (%)	LBXEOPCT	RIDRETH15	0.535346	0.196354	0.150492	0.920199	2.72643	0.0526364	0.161878
2-Aminonaphthalene, urine (pg/mL)	URX2NP	Aromatic Amines	Eosinophils (%)	LBXEOPCT	RIDAGEYR	0.00961049	0.0028173	0.00408859	0.0151324	3.41124	0.0269965	0.102038
2-Aminonaphthalene, urine (pg/mL)	URX2NP	Aromatic Amines	Eosinophils (%)	LBXEOPCT	RIAGENDR2	-0.472124	0.122035	-0.711313	-0.232936	-3.86876	0.0180124	0.0753367
2-Aminonaphthalene, urine (pg/mL)	URX2NP	Aromatic Amines	Eosinophils (%)	LBXEOPCT	INDFMPIR	-0.0618108	0.0384821	-0.137236	0.0136141	-1.60622	0.183499	0.38146
2-Aminonaphthalene, urine (pg/mL)	URX2NP	Aromatic Amines	Eosinophils (%)	LBXEOPCT	BMXWAIST	0.00213827	0.00399699	-0.00569583	0.00997236	0.534969	0.621026	0.778835
2-Aminonaphthalene, urine (pg/mL)	URX2NP	Aromatic Amines	Eosinophils (%)	LBXEOPCT	URXUCR	0.0705839	0.0755369	-0.0774683	0.218636	0.93443	0.402982	0.618727
2-Aminonaphthalene, urine (pg/mL)	URX2NP	Aromatic Amines	Eosinophils (%)	LBXEOPCT	SMOKING	0.014114	0.0100713	-0.00562582	0.0338537	1.4014	0.233713	0.440228
3-methylhippuric acid & 4-methylhippuric acid (ng/mL)	URX34M	Volatile Organic Compounds (VOC)	Eosinophils (%)	LBXEOPCT	(Intercept)	3.01756	0.341937	2.34737	3.68776	8.8249	1.28542e-11	2.43888e-10
3-methylhippuric acid & 4-methylhippuric acid (ng/mL)	URX34M	Volatile Organic Compounds (VOC)	Eosinophils (%)	LBXEOPCT	chem_log_measurement	0.0096209	0.0240043	-0.0374276	0.0566694	0.400799	0.690347	0.82273
3-methylhippuric acid & 4-methylhippuric acid (ng/mL)	URX34M	Volatile Organic Compounds (VOC)	Eosinophils (%)	LBXEOPCT	RIDRETH11	-0.228195	0.0928955	-0.41027	-0.0461195	-2.45647	0.0176991	0.074352
3-methylhippuric acid & 4-methylhippuric acid (ng/mL)	URX34M	Volatile Organic Compounds (VOC)	Eosinophils (%)	LBXEOPCT	RIDRETH12	0.10702	0.129049	-0.145916	0.359956	0.829295	0.411042	0.624741
3-methylhippuric acid & 4-methylhippuric acid (ng/mL)	URX34M	Volatile Organic Compounds (VOC)	Eosinophils (%)	LBXEOPCT	RIDRETH14	0.0144486	0.0895013	-0.160974	0.189871	0.161434	0.872429	0.934047
3-methylhippuric acid & 4-methylhippuric acid (ng/mL)	URX34M	Volatile Organic Compounds (VOC)	Eosinophils (%)	LBXEOPCT	RIDRETH15	0.147586	0.107316	-0.0627535	0.357926	1.37525	0.17544	0.373497
3-methylhippuric acid & 4-methylhippuric acid (ng/mL)	URX34M	Volatile Organic Compounds (VOC)	Eosinophils (%)	LBXEOPCT	RIDAGEYR	0.00496984	0.00189774	0.00125027	0.00868941	2.61882	0.0117728	0.053538
3-methylhippuric acid & 4-methylhippuric acid (ng/mL)	URX34M	Volatile Organic Compounds (VOC)	Eosinophils (%)	LBXEOPCT	RIAGENDR2	-0.468331	0.0684714	-0.602535	-0.334128	-6.83981	1.29456e-08	1.71708e-07
3-methylhippuric acid & 4-methylhippuric acid (ng/mL)	URX34M	Volatile Organic Compounds (VOC)	Eosinophils (%)	LBXEOPCT	INDFMPIR	-0.0411695	0.0203786	-0.0811115	-0.00122745	-2.02023	0.0489589	0.155434
3-methylhippuric acid & 4-methylhippuric acid (ng/mL)	URX34M	Volatile Organic Compounds (VOC)	Eosinophils (%)	LBXEOPCT	BMXWAIST	0.00298723	0.00188678	-0.000710865	0.00668532	1.58324	0.119934	0.294815
3-methylhippuric acid & 4-methylhippuric acid (ng/mL)	URX34M	Volatile Organic Compounds (VOC)	Eosinophils (%)	LBXEOPCT	URXUCR	-0.0337399	0.0345711	-0.101499	0.0340194	-0.975957	0.333979	0.555017
3-methylhippuric acid & 4-methylhippuric acid (ng/mL)	URX34M	Volatile Organic Compounds (VOC)	Eosinophils (%)	LBXEOPCT	SDDSRVYR7	-0.268874	0.0735041	-0.412942	-0.124806	-3.65794	0.000630734	0.00454034
3-methylhippuric acid & 4-methylhippuric acid (ng/mL)	URX34M	Volatile Organic Compounds (VOC)	Eosinophils (%)	LBXEOPCT	SDDSRVYR8	-0.322328	0.0813351	-0.481745	-0.162912	-3.96297	0.000245057	0.00190268
3-methylhippuric acid & 4-methylhippuric acid (ng/mL)	URX34M	Volatile Organic Compounds (VOC)	Eosinophils (%)	LBXEOPCT	SDDSRVYR9	-0.205003	0.0766498	-0.355237	-0.0547692	-2.67454	0.0102006	0.0476747
3-methylhippuric acid & 4-methylhippuric acid (ng/mL)	URX34M	Volatile Organic Compounds (VOC)	Eosinophils (%)	LBXEOPCT	SMOKING	-0.00529537	0.00650827	-0.0180516	0.00746085	-0.813636	0.419871	0.630252
4-Aminobiphenyl, urine (pg/mL)	URX4BP	Aromatic Amines	Eosinophils (%)	LBXEOPCT	(Intercept)	1.76557	0.482192	0.82047	2.71066	3.66154	0.021551	0.0868405
4-Aminobiphenyl, urine (pg/mL)	URX4BP	Aromatic Amines	Eosinophils (%)	LBXEOPCT	chem_log_measurement	-0.0691973	0.0441109	-0.155655	0.01726	-1.56871	0.191793	0.391674
4-Aminobiphenyl, urine (pg/mL)	URX4BP	Aromatic Amines	Eosinophils (%)	LBXEOPCT	RIDRETH11	-0.0964215	0.20904	-0.506139	0.313296	-0.461259	0.668579	0.8113
4-Aminobiphenyl, urine (pg/mL)	URX4BP	Aromatic Amines	Eosinophils (%)	LBXEOPCT	RIDRETH12	0.165803	0.251187	-0.326523	0.65813	0.660079	0.545276	0.730747
4-Aminobiphenyl, urine (pg/mL)	URX4BP	Aromatic Amines	Eosinophils (%)	LBXEOPCT	RIDRETH14	0.0808884	0.214913	-0.340341	0.502118	0.376377	0.725749	0.845877
4-Aminobiphenyl, urine (pg/mL)	URX4BP	Aromatic Amines	Eosinophils (%)	LBXEOPCT	RIDRETH15	0.589205	0.169117	0.257735	0.920674	3.48401	0.0252599	0.0970103
4-Aminobiphenyl, urine (pg/mL)	URX4BP	Aromatic Amines	Eosinophils (%)	LBXEOPCT	RIDAGEYR	0.0101212	0.0030541	0.00413517	0.0161073	3.31397	0.0295445	0.107966
4-Aminobiphenyl, urine (pg/mL)	URX4BP	Aromatic Amines	Eosinophils (%)	LBXEOPCT	RIAGENDR2	-0.349392	0.13366	-0.611364	-0.087419	-2.61404	0.0591682	0.175483
4-Aminobiphenyl, urine (pg/mL)	URX4BP	Aromatic Amines	Eosinophils (%)	LBXEOPCT	INDFMPIR	-0.0423395	0.0334994	-0.107998	0.0233193	-1.26389	0.274908	0.489199
4-Aminobiphenyl, urine (pg/mL)	URX4BP	Aromatic Amines	Eosinophils (%)	LBXEOPCT	BMXWAIST	0.00373351	0.00415315	-0.00440667	0.0118737	0.898959	0.419498	0.630252
4-Aminobiphenyl, urine (pg/mL)	URX4BP	Aromatic Amines	Eosinophils (%)	LBXEOPCT	URXUCR	0.0899305	0.0755947	-0.0582352	0.238096	1.18964	0.299974	0.518351
4-Aminobiphenyl, urine (pg/mL)	URX4BP	Aromatic Amines	Eosinophils (%)	LBXEOPCT	SMOKING	0.0186258	0.0106898	-0.00232622	0.0395778	1.74239	0.156401	0.348978
4,4'-Diaminodiphenylmethane (ng/mL)	URX4MDA	Aromatic Amines	Eosinophils (%)	LBXEOPCT	(Intercept)	2.12004	0.64324	0.85929	3.38079	3.29588	0.0300493	0.109076
4,4'-Diaminodiphenylmethane (ng/mL)	URX4MDA	Aromatic Amines	Eosinophils (%)	LBXEOPCT	chem_log_measurement	-0.0186662	0.0610113	-0.138248	0.100916	-0.305947	0.774907	0.873715
4,4'-Diaminodiphenylmethane (ng/mL)	URX4MDA	Aromatic Amines	Eosinophils (%)	LBXEOPCT	RIDRETH11	-0.210974	0.171679	-0.547464	0.125515	-1.22889	0.286464	0.502337
4,4'-Diaminodiphenylmethane (ng/mL)	URX4MDA	Aromatic Amines	Eosinophils (%)	LBXEOPCT	RIDRETH12	-0.22724	0.247518	-0.712376	0.257895	-0.918075	0.410529	0.624623
4,4'-Diaminodiphenylmethane (ng/mL)	URX4MDA	Aromatic Amines	Eosinophils (%)	LBXEOPCT	RIDRETH14	0.267102	0.206837	-0.138298	0.672502	1.29137	0.266148	0.480173
4,4'-Diaminodiphenylmethane (ng/mL)	URX4MDA	Aromatic Amines	Eosinophils (%)	LBXEOPCT	RIDRETH15	-0.129169	0.245669	-0.61068	0.352343	-0.525783	0.626839	0.781183
4,4'-Diaminodiphenylmethane (ng/mL)	URX4MDA	Aromatic Amines	Eosinophils (%)	LBXEOPCT	RIDAGEYR	0.0117637	0.00405717	0.00381164	0.0197157	2.89948	0.0441409	0.144695
4,4'-Diaminodiphenylmethane (ng/mL)	URX4MDA	Aromatic Amines	Eosinophils (%)	LBXEOPCT	RIAGENDR2	-0.487921	0.12786	-0.738526	-0.237316	-3.81607	0.0188417	0.0777833
4,4'-Diaminodiphenylmethane (ng/mL)	URX4MDA	Aromatic Amines	Eosinophils (%)	LBXEOPCT	INDFMPIR	-0.0418649	0.0416298	-0.123459	0.0397295	-1.00565	0.371483	0.589295
4,4'-Diaminodiphenylmethane (ng/mL)	URX4MDA	Aromatic Amines	Eosinophils (%)	LBXEOPCT	BMXWAIST	0.00139138	0.00478847	-0.00799403	0.0107768	0.290568	0.785824	0.881132
4,4'-Diaminodiphenylmethane (ng/mL)	URX4MDA	Aromatic Amines	Eosinophils (%)	LBXEOPCT	URXUCR	0.0481136	0.0776371	-0.104055	0.200282	0.619725	0.568996	0.747875
4,4'-Diaminodiphenylmethane (ng/mL)	URX4MDA	Aromatic Amines	Eosinophils (%)	LBXEOPCT	SMOKING	-0.0245909	0.0101744	-0.0445326	-0.00464916	-2.41695	0.0730036	0.203628
2-Amino-9H-pyrido[2,3-b]indole (pg/mL)	URXAAC	Aromatic Amines	Eosinophils (%)	LBXEOPCT	(Intercept)	1.83295	0.48612	0.880155	2.78575	3.77057	0.0195948	0.0800843
2-Amino-9H-pyrido[2,3-b]indole (pg/mL)	URXAAC	Aromatic Amines	Eosinophils (%)	LBXEOPCT	chem_log_measurement	-0.0111781	0.0356891	-0.0811288	0.0587726	-0.313206	0.769775	0.871014
2-Amino-9H-pyrido[2,3-b]indole (pg/mL)	URXAAC	Aromatic Amines	Eosinophils (%)	LBXEOPCT	RIDRETH11	-0.122497	0.214691	-0.543291	0.298296	-0.570576	0.598811	0.763465
2-Amino-9H-pyrido[2,3-b]indole (pg/mL)	URXAAC	Aromatic Amines	Eosinophils (%)	LBXEOPCT	RIDRETH12	0.147958	0.242275	-0.326901	0.622818	0.610703	0.574393	0.75082
2-Amino-9H-pyrido[2,3-b]indole (pg/mL)	URXAAC	Aromatic Amines	Eosinophils (%)	LBXEOPCT	RIDRETH14	0.0808936	0.197442	-0.306092	0.46788	0.409708	0.703012	0.832628
2-Amino-9H-pyrido[2,3-b]indole (pg/mL)	URXAAC	Aromatic Amines	Eosinophils (%)	LBXEOPCT	RIDRETH15	0.562698	0.163949	0.241357	0.884038	3.43215	0.0264835	0.100231
2-Amino-9H-pyrido[2,3-b]indole (pg/mL)	URXAAC	Aromatic Amines	Eosinophils (%)	LBXEOPCT	RIDAGEYR	0.0093129	0.0033221	0.00280159	0.0158242	2.80332	0.0486467	0.155204
2-Amino-9H-pyrido[2,3-b]indole (pg/mL)	URXAAC	Aromatic Amines	Eosinophils (%)	LBXEOPCT	RIAGENDR2	-0.396432	0.130461	-0.652136	-0.140728	-3.0387	0.0384511	0.131773
2-Amino-9H-pyrido[2,3-b]indole (pg/mL)	URXAAC	Aromatic Amines	Eosinophils (%)	LBXEOPCT	INDFMPIR	-0.0360336	0.0367113	-0.107988	0.0359206	-0.981538	0.3819	0.600848
2-Amino-9H-pyrido[2,3-b]indole (pg/mL)	URXAAC	Aromatic Amines	Eosinophils (%)	LBXEOPCT	BMXWAIST	0.00393833	0.00379725	-0.00350427	0.0113809	1.03715	0.358244	0.580854
2-Amino-9H-pyrido[2,3-b]indole (pg/mL)	URXAAC	Aromatic Amines	Eosinophils (%)	LBXEOPCT	URXUCR	0.055496	0.0743153	-0.090162	0.201154	0.746764	0.496708	0.689806
2-Amino-9H-pyrido[2,3-b]indole (pg/mL)	URXAAC	Aromatic Amines	Eosinophils (%)	LBXEOPCT	SMOKING	0.00828265	0.0156161	-0.0223248	0.0388901	0.530393	0.623918	0.780238
N-acetyl-S-(2-carbamoylethyl)-L-cysteine (ng/mL)	URXAAM	Volatile Organic Compounds (VOC)	Eosinophils (%)	LBXEOPCT	(Intercept)	2.9987	0.32792	2.35597	3.64142	9.14461	4.34976e-12	8.59452e-11
N-acetyl-S-(2-carbamoylethyl)-L-cysteine (ng/mL)	URXAAM	Volatile Organic Compounds (VOC)	Eosinophils (%)	LBXEOPCT	chem_log_measurement	0.0431779	0.0377241	-0.0307614	0.117117	1.14457	0.258063	0.470624
N-acetyl-S-(2-carbamoylethyl)-L-cysteine (ng/mL)	URXAAM	Volatile Organic Compounds (VOC)	Eosinophils (%)	LBXEOPCT	RIDRETH11	-0.228173	0.089808	-0.404197	-0.0521494	-2.54068	0.0143524	0.0620205
N-acetyl-S-(2-carbamoylethyl)-L-cysteine (ng/mL)	URXAAM	Volatile Organic Compounds (VOC)	Eosinophils (%)	LBXEOPCT	RIDRETH12	0.122692	0.132922	-0.137834	0.383218	0.923039	0.360604	0.583689
N-acetyl-S-(2-carbamoylethyl)-L-cysteine (ng/mL)	URXAAM	Volatile Organic Compounds (VOC)	Eosinophils (%)	LBXEOPCT	RIDRETH14	0.0309124	0.0864406	-0.138511	0.200336	0.357615	0.722199	0.843842
N-acetyl-S-(2-carbamoylethyl)-L-cysteine (ng/mL)	URXAAM	Volatile Organic Compounds (VOC)	Eosinophils (%)	LBXEOPCT	RIDRETH15	0.155961	0.106174	-0.05214	0.364063	1.46892	0.148378	0.33792
N-acetyl-S-(2-carbamoylethyl)-L-cysteine (ng/mL)	URXAAM	Volatile Organic Compounds (VOC)	Eosinophils (%)	LBXEOPCT	RIDAGEYR	0.00460717	0.00188718	0.000908298	0.00830603	2.4413	0.018372	0.0763945
N-acetyl-S-(2-carbamoylethyl)-L-cysteine (ng/mL)	URXAAM	Volatile Organic Compounds (VOC)	Eosinophils (%)	LBXEOPCT	RIAGENDR2	-0.46165	0.0705145	-0.599859	-0.323442	-6.54689	3.64421e-08	4.29657e-07
N-acetyl-S-(2-carbamoylethyl)-L-cysteine (ng/mL)	URXAAM	Volatile Organic Compounds (VOC)	Eosinophils (%)	LBXEOPCT	INDFMPIR	-0.035446	0.0201065	-0.0748547	0.00396273	-1.76291	0.0842809	0.227368
N-acetyl-S-(2-carbamoylethyl)-L-cysteine (ng/mL)	URXAAM	Volatile Organic Compounds (VOC)	Eosinophils (%)	LBXEOPCT	BMXWAIST	0.00317686	0.00189406	-0.000535499	0.00688922	1.67727	0.0999901	0.261379
N-acetyl-S-(2-carbamoylethyl)-L-cysteine (ng/mL)	URXAAM	Volatile Organic Compounds (VOC)	Eosinophils (%)	LBXEOPCT	URXUCR	-0.0617345	0.0454504	-0.150817	0.0273483	-1.35828	0.180724	0.379045
N-acetyl-S-(2-carbamoylethyl)-L-cysteine (ng/mL)	URXAAM	Volatile Organic Compounds (VOC)	Eosinophils (%)	LBXEOPCT	SDDSRVYR7	-0.265804	0.0738287	-0.410508	-0.121099	-3.60028	0.000751295	0.00527564
N-acetyl-S-(2-carbamoylethyl)-L-cysteine (ng/mL)	URXAAM	Volatile Organic Compounds (VOC)	Eosinophils (%)	LBXEOPCT	SDDSRVYR8	-0.320364	0.084885	-0.486739	-0.15399	-3.7741	0.000441754	0.00331315
N-acetyl-S-(2-carbamoylethyl)-L-cysteine (ng/mL)	URXAAM	Volatile Organic Compounds (VOC)	Eosinophils (%)	LBXEOPCT	SDDSRVYR9	-0.208686	0.0768703	-0.359352	-0.0580203	-2.71478	0.00918749	0.0443134
N-acetyl-S-(2-carbamoylethyl)-L-cysteine (ng/mL)	URXAAM	Volatile Organic Compounds (VOC)	Eosinophils (%)	LBXEOPCT	SMOKING	-0.00868921	0.00734939	-0.023094	0.0057156	-1.1823	0.242909	0.452787
N-acetyl-S-(N-methylcarbamoyl)-L-cysteine (ng/mL)	URXAMC	Volatile Organic Compounds (VOC)	Eosinophils (%)	LBXEOPCT	(Intercept)	3.00933	0.330447	2.36165	3.657	9.10684	4.94099e-12	9.64168e-11
N-acetyl-S-(N-methylcarbamoyl)-L-cysteine (ng/mL)	URXAMC	Volatile Organic Compounds (VOC)	Eosinophils (%)	LBXEOPCT	chem_log_measurement	-0.00331906	0.0357642	-0.0734169	0.0667787	-0.0928041	0.926445	0.962193
N-acetyl-S-(N-methylcarbamoyl)-L-cysteine (ng/mL)	URXAMC	Volatile Organic Compounds (VOC)	Eosinophils (%)	LBXEOPCT	RIDRETH11	-0.239177	0.0908544	-0.417251	-0.0611021	-2.63253	0.0113667	0.0521883
N-acetyl-S-(N-methylcarbamoyl)-L-cysteine (ng/mL)	URXAMC	Volatile Organic Compounds (VOC)	Eosinophils (%)	LBXEOPCT	RIDRETH12	0.104448	0.129455	-0.149284	0.358179	0.806827	0.423746	0.631898
N-acetyl-S-(N-methylcarbamoyl)-L-cysteine (ng/mL)	URXAMC	Volatile Organic Compounds (VOC)	Eosinophils (%)	LBXEOPCT	RIDRETH14	-0.0013137	0.0949656	-0.187446	0.184819	-0.0138335	0.98902	0.992137
N-acetyl-S-(N-methylcarbamoyl)-L-cysteine (ng/mL)	URXAMC	Volatile Organic Compounds (VOC)	Eosinophils (%)	LBXEOPCT	RIDRETH15	0.145493	0.1066	-0.0634437	0.35443	1.36484	0.178666	0.376935
N-acetyl-S-(N-methylcarbamoyl)-L-cysteine (ng/mL)	URXAMC	Volatile Organic Compounds (VOC)	Eosinophils (%)	LBXEOPCT	RIDAGEYR	0.00528974	0.00211113	0.00115193	0.00942756	2.50564	0.0156678	0.0667979
N-acetyl-S-(N-methylcarbamoyl)-L-cysteine (ng/mL)	URXAMC	Volatile Organic Compounds (VOC)	Eosinophils (%)	LBXEOPCT	RIAGENDR2	-0.463864	0.0687966	-0.598705	-0.329022	-6.74254	1.82544e-08	2.33477e-07
N-acetyl-S-(N-methylcarbamoyl)-L-cysteine (ng/mL)	URXAMC	Volatile Organic Compounds (VOC)	Eosinophils (%)	LBXEOPCT	INDFMPIR	-0.0429249	0.0198952	-0.0819196	-0.00393031	-2.15755	0.0359973	0.125009
N-acetyl-S-(N-methylcarbamoyl)-L-cysteine (ng/mL)	URXAMC	Volatile Organic Compounds (VOC)	Eosinophils (%)	LBXEOPCT	BMXWAIST	0.00326535	0.00187919	-0.000417852	0.00694856	1.73764	0.0886868	0.237465
N-acetyl-S-(N-methylcarbamoyl)-L-cysteine (ng/mL)	URXAMC	Volatile Organic Compounds (VOC)	Eosinophils (%)	LBXEOPCT	URXUCR	-0.022301	0.0410673	-0.102793	0.0581909	-0.543035	0.589619	0.757995
N-acetyl-S-(N-methylcarbamoyl)-L-cysteine (ng/mL)	URXAMC	Volatile Organic Compounds (VOC)	Eosinophils (%)	LBXEOPCT	SDDSRVYR7	-0.267552	0.0735485	-0.411707	-0.123397	-3.63776	0.000670641	0.00479148
N-acetyl-S-(N-methylcarbamoyl)-L-cysteine (ng/mL)	URXAMC	Volatile Organic Compounds (VOC)	Eosinophils (%)	LBXEOPCT	SDDSRVYR8	-0.325939	0.0795117	-0.481782	-0.170096	-4.09925	0.000159013	0.00127611
N-acetyl-S-(N-methylcarbamoyl)-L-cysteine (ng/mL)	URXAMC	Volatile Organic Compounds (VOC)	Eosinophils (%)	LBXEOPCT	SDDSRVYR9	-0.192974	0.0791257	-0.34806	-0.0378872	-2.43882	0.0184841	0.076749
N-acetyl-S-(N-methylcarbamoyl)-L-cysteine (ng/mL)	URXAMC	Volatile Organic Compounds (VOC)	Eosinophils (%)	LBXEOPCT	SMOKING	-0.00373432	0.0085908	-0.0205723	0.0131036	-0.434689	0.665737	0.809222
o-Anisidine, urine (pg/mL)	URXANS	Aromatic Amines	Eosinophils (%)	LBXEOPCT	(Intercept)	2.11129	0.483572	1.16348	3.05909	4.36602	0.0120054	0.0543372
o-Anisidine, urine (pg/mL)	URXANS	Aromatic Amines	Eosinophils (%)	LBXEOPCT	chem_log_measurement	0.0427934	0.0438535	-0.0431594	0.128746	0.975827	0.384405	0.603463
o-Anisidine, urine (pg/mL)	URXANS	Aromatic Amines	Eosinophils (%)	LBXEOPCT	RIDRETH11	-0.140812	0.239595	-0.610418	0.328794	-0.587709	0.588304	0.757995
o-Anisidine, urine (pg/mL)	URXANS	Aromatic Amines	Eosinophils (%)	LBXEOPCT	RIDRETH12	0.235641	0.235971	-0.226861	0.698143	0.998603	0.374501	0.592239
o-Anisidine, urine (pg/mL)	URXANS	Aromatic Amines	Eosinophils (%)	LBXEOPCT	RIDRETH14	0.149066	0.202834	-0.248488	0.54662	0.734918	0.503151	0.695717
o-Anisidine, urine (pg/mL)	URXANS	Aromatic Amines	Eosinophils (%)	LBXEOPCT	RIDRETH15	0.570782	0.208403	0.162313	0.979252	2.73884	0.0519675	0.161133
o-Anisidine, urine (pg/mL)	URXANS	Aromatic Amines	Eosinophils (%)	LBXEOPCT	RIDAGEYR	0.00714938	0.00356078	0.000170257	0.0141285	2.00781	0.115085	0.288889
o-Anisidine, urine (pg/mL)	URXANS	Aromatic Amines	Eosinophils (%)	LBXEOPCT	RIAGENDR2	-0.51962	0.128334	-0.771155	-0.268085	-4.04895	0.0154891	0.0662109
o-Anisidine, urine (pg/mL)	URXANS	Aromatic Amines	Eosinophils (%)	LBXEOPCT	INDFMPIR	-0.0482701	0.0316959	-0.110394	0.013854	-1.52291	0.202446	0.404455
o-Anisidine, urine (pg/mL)	URXANS	Aromatic Amines	Eosinophils (%)	LBXEOPCT	BMXWAIST	0.00116152	0.00310888	-0.00493188	0.00725492	0.373614	0.727651	0.846535
o-Anisidine, urine (pg/mL)	URXANS	Aromatic Amines	Eosinophils (%)	LBXEOPCT	URXUCR	0.0420299	0.0746462	-0.104277	0.188336	0.563055	0.603461	0.767384
o-Anisidine, urine (pg/mL)	URXANS	Aromatic Amines	Eosinophils (%)	LBXEOPCT	SMOKING	0.00427971	0.010508	-0.016316	0.0248754	0.40728	0.704656	0.833875
2-Aminothiazole-4-carboxylic acid (ng/mL)	URXATC	Volatile Organic Compounds (VOC)	Eosinophils (%)	LBXEOPCT	(Intercept)	3.0382	0.321339	2.40838	3.66802	9.45482	1.53612e-12	3.2124e-11
2-Aminothiazole-4-carboxylic acid (ng/mL)	URXATC	Volatile Organic Compounds (VOC)	Eosinophils (%)	LBXEOPCT	chem_log_measurement	0.0338152	0.0226938	-0.0106646	0.0782951	1.49006	0.14275	0.328496
2-Aminothiazole-4-carboxylic acid (ng/mL)	URXATC	Volatile Organic Compounds (VOC)	Eosinophils (%)	LBXEOPCT	RIDRETH11	-0.2189	0.0917272	-0.398686	-0.0391153	-2.38643	0.0210034	0.0852334
2-Aminothiazole-4-carboxylic acid (ng/mL)	URXATC	Volatile Organic Compounds (VOC)	Eosinophils (%)	LBXEOPCT	RIDRETH12	0.101086	0.12857	-0.150911	0.353083	0.786233	0.435596	0.642291
2-Aminothiazole-4-carboxylic acid (ng/mL)	URXATC	Volatile Organic Compounds (VOC)	Eosinophils (%)	LBXEOPCT	RIDRETH14	0.0136501	0.0913189	-0.165335	0.192635	0.149477	0.881803	0.93917
2-Aminothiazole-4-carboxylic acid (ng/mL)	URXATC	Volatile Organic Compounds (VOC)	Eosinophils (%)	LBXEOPCT	RIDRETH15	0.144036	0.107328	-0.0663265	0.354399	1.34202	0.185904	0.384004
2-Aminothiazole-4-carboxylic acid (ng/mL)	URXATC	Volatile Organic Compounds (VOC)	Eosinophils (%)	LBXEOPCT	RIDAGEYR	0.00477162	0.00193553	0.000977968	0.00856526	2.46527	0.0173188	0.0730758
2-Aminothiazole-4-carboxylic acid (ng/mL)	URXATC	Volatile Organic Compounds (VOC)	Eosinophils (%)	LBXEOPCT	RIAGENDR2	-0.503212	0.0768399	-0.653818	-0.352605	-6.54883	3.61927e-08	4.2848e-07
2-Aminothiazole-4-carboxylic acid (ng/mL)	URXATC	Volatile Organic Compounds (VOC)	Eosinophils (%)	LBXEOPCT	INDFMPIR	-0.039829	0.020272	-0.079562	-9.59553e-05	-1.96473	0.055248	0.167527
2-Aminothiazole-4-carboxylic acid (ng/mL)	URXATC	Volatile Organic Compounds (VOC)	Eosinophils (%)	LBXEOPCT	BMXWAIST	0.00267635	0.00192541	-0.00109745	0.00645015	1.39002	0.170936	0.368497
2-Aminothiazole-4-carboxylic acid (ng/mL)	URXATC	Volatile Organic Compounds (VOC)	Eosinophils (%)	LBXEOPCT	URXUCR	-0.0480155	0.039131	-0.124712	0.0286813	-1.22704	0.225791	0.430643
2-Aminothiazole-4-carboxylic acid (ng/mL)	URXATC	Volatile Organic Compounds (VOC)	Eosinophils (%)	LBXEOPCT	SDDSRVYR7	-0.290696	0.0763996	-0.440439	-0.140953	-3.80494	0.000401563	0.00302757
2-Aminothiazole-4-carboxylic acid (ng/mL)	URXATC	Volatile Organic Compounds (VOC)	Eosinophils (%)	LBXEOPCT	SDDSRVYR8	-0.351343	0.0829524	-0.513929	-0.188756	-4.23547	0.000102622	0.000875038
2-Aminothiazole-4-carboxylic acid (ng/mL)	URXATC	Volatile Organic Compounds (VOC)	Eosinophils (%)	LBXEOPCT	SDDSRVYR9	-0.229929	0.0811367	-0.388957	-0.0709012	-2.83385	0.0067078	0.034752
2-Aminothiazole-4-carboxylic acid (ng/mL)	URXATC	Volatile Organic Compounds (VOC)	Eosinophils (%)	LBXEOPCT	SMOKING	-0.00474448	0.00575796	-0.0160301	0.00654113	-0.823986	0.414023	0.626672
N-Acetyl-S-(benzyl)-L-cysteine (ng/mL)	URXBMA	Volatile Organic Compounds (VOC)	Eosinophils (%)	LBXEOPCT	(Intercept)	3.13746	0.316545	2.51703	3.75789	9.91157	3.38501e-13	7.821e-12
N-Acetyl-S-(benzyl)-L-cysteine (ng/mL)	URXBMA	Volatile Organic Compounds (VOC)	Eosinophils (%)	LBXEOPCT	chem_log_measurement	0.0240711	0.0265203	-0.0279087	0.0760508	0.907648	0.368599	0.588425
N-Acetyl-S-(benzyl)-L-cysteine (ng/mL)	URXBMA	Volatile Organic Compounds (VOC)	Eosinophils (%)	LBXEOPCT	RIDRETH11	-0.227923	0.0908141	-0.405919	-0.0499278	-2.50978	0.015507	0.0662109
N-Acetyl-S-(benzyl)-L-cysteine (ng/mL)	URXBMA	Volatile Organic Compounds (VOC)	Eosinophils (%)	LBXEOPCT	RIDRETH12	0.10398	0.128783	-0.148434	0.356394	0.807407	0.423415	0.631898
N-Acetyl-S-(benzyl)-L-cysteine (ng/mL)	URXBMA	Volatile Organic Compounds (VOC)	Eosinophils (%)	LBXEOPCT	RIDRETH14	0.0117131	0.0890758	-0.162876	0.186302	0.131495	0.895933	0.947876
N-Acetyl-S-(benzyl)-L-cysteine (ng/mL)	URXBMA	Volatile Organic Compounds (VOC)	Eosinophils (%)	LBXEOPCT	RIDRETH15	0.15146	0.106459	-0.0571992	0.360119	1.42271	0.161287	0.355179
N-Acetyl-S-(benzyl)-L-cysteine (ng/mL)	URXBMA	Volatile Organic Compounds (VOC)	Eosinophils (%)	LBXEOPCT	RIDAGEYR	0.00467437	0.00185996	0.00102884	0.0083199	2.51315	0.0153771	0.0658528
N-Acetyl-S-(benzyl)-L-cysteine (ng/mL)	URXBMA	Volatile Organic Compounds (VOC)	Eosinophils (%)	LBXEOPCT	RIAGENDR2	-0.465798	0.0692046	-0.601439	-0.330157	-6.73074	1.90315e-08	2.41262e-07
N-Acetyl-S-(benzyl)-L-cysteine (ng/mL)	URXBMA	Volatile Organic Compounds (VOC)	Eosinophils (%)	LBXEOPCT	INDFMPIR	-0.0407736	0.0202613	-0.0804856	-0.00106146	-2.01239	0.0498083	0.156987
N-Acetyl-S-(benzyl)-L-cysteine (ng/mL)	URXBMA	Volatile Organic Compounds (VOC)	Eosinophils (%)	LBXEOPCT	BMXWAIST	0.00294729	0.00185384	-0.000686227	0.00658082	1.58983	0.118438	0.293026
N-Acetyl-S-(benzyl)-L-cysteine (ng/mL)	URXBMA	Volatile Organic Compounds (VOC)	Eosinophils (%)	LBXEOPCT	URXUCR	-0.0478604	0.0380381	-0.122415	0.0266944	-1.25822	0.214398	0.418712
N-Acetyl-S-(benzyl)-L-cysteine (ng/mL)	URXBMA	Volatile Organic Compounds (VOC)	Eosinophils (%)	LBXEOPCT	SDDSRVYR7	-0.269101	0.0734766	-0.413115	-0.125087	-3.6624	0.00062222	0.00450167
N-Acetyl-S-(benzyl)-L-cysteine (ng/mL)	URXBMA	Volatile Organic Compounds (VOC)	Eosinophils (%)	LBXEOPCT	SDDSRVYR8	-0.32608	0.0809049	-0.484654	-0.167506	-4.03041	0.000197986	0.00156262
N-Acetyl-S-(benzyl)-L-cysteine (ng/mL)	URXBMA	Volatile Organic Compounds (VOC)	Eosinophils (%)	LBXEOPCT	SDDSRVYR9	-0.213692	0.0746939	-0.360092	-0.0672917	-2.8609	0.00623862	0.0324976
N-Acetyl-S-(benzyl)-L-cysteine (ng/mL)	URXBMA	Volatile Organic Compounds (VOC)	Eosinophils (%)	LBXEOPCT	SMOKING	-0.00447617	0.00579758	-0.0158394	0.00688709	-0.772076	0.443854	0.647981
Urinary Benzophenone-3 (ng/mL)	URXBP3	Personal Care & Consumer Product Compounds	Eosinophils (%)	LBXEOPCT	(Intercept)	2.81519	0.246694	2.33167	3.29871	11.4117	2.59048e-19	1.42726e-17
Urinary Benzophenone-3 (ng/mL)	URXBP3	Personal Care & Consumer Product Compounds	Eosinophils (%)	LBXEOPCT	chem_log_measurement	-0.00545443	0.00797649	-0.0210884	0.0101795	-0.683813	0.495812	0.688895
Urinary Benzophenone-3 (ng/mL)	URXBP3	Personal Care & Consumer Product Compounds	Eosinophils (%)	LBXEOPCT	RIDRETH11	-0.161063	0.0609684	-0.280561	-0.0415649	-2.64175	0.00969249	0.0460498
Urinary Benzophenone-3 (ng/mL)	URXBP3	Personal Care & Consumer Product Compounds	Eosinophils (%)	LBXEOPCT	RIDRETH12	0.425073	0.168786	0.0942519	0.755894	2.51841	0.0135162	0.0592107
Urinary Benzophenone-3 (ng/mL)	URXBP3	Personal Care & Consumer Product Compounds	Eosinophils (%)	LBXEOPCT	RIDRETH14	0.0298318	0.0561491	-0.0802205	0.139884	0.531296	0.596494	0.762199
Urinary Benzophenone-3 (ng/mL)	URXBP3	Personal Care & Consumer Product Compounds	Eosinophils (%)	LBXEOPCT	RIDRETH15	0.297957	0.07538	0.150212	0.445702	3.95273	0.000151494	0.00122262
Urinary Benzophenone-3 (ng/mL)	URXBP3	Personal Care & Consumer Product Compounds	Eosinophils (%)	LBXEOPCT	RIDAGEYR	0.00890183	0.00138301	0.00619112	0.0116125	6.43654	5.44288e-09	7.71972e-08
Urinary Benzophenone-3 (ng/mL)	URXBP3	Personal Care & Consumer Product Compounds	Eosinophils (%)	LBXEOPCT	RIAGENDR2	-0.513191	0.0513986	-0.613933	-0.41245	-9.98454	2.46168e-16	7.34656e-15
Urinary Benzophenone-3 (ng/mL)	URXBP3	Personal Care & Consumer Product Compounds	Eosinophils (%)	LBXEOPCT	INDFMPIR	-0.00350032	0.0141492	-0.0312327	0.0242321	-0.247387	0.80516	0.893064
Urinary Benzophenone-3 (ng/mL)	URXBP3	Personal Care & Consumer Product Compounds	Eosinophils (%)	LBXEOPCT	BMXWAIST	-0.00100108	0.0015689	-0.00407612	0.00207396	-0.638079	0.525007	0.714087
Urinary Benzophenone-3 (ng/mL)	URXBP3	Personal Care & Consumer Product Compounds	Eosinophils (%)	LBXEOPCT	URXUCR	0.00444117	0.0284239	-0.0512696	0.0601519	0.156248	0.87618	0.936663
Urinary Benzophenone-3 (ng/mL)	URXBP3	Personal Care & Consumer Product Compounds	Eosinophils (%)	LBXEOPCT	SDDSRVYR4	-0.0784724	0.0677897	-0.21134	0.0543953	-1.15759	0.250029	0.459913
Urinary Benzophenone-3 (ng/mL)	URXBP3	Personal Care & Consumer Product Compounds	Eosinophils (%)	LBXEOPCT	SDDSRVYR5	-0.116077	0.0705699	-0.254394	0.0222396	-1.64486	0.103412	0.267397
Urinary Benzophenone-3 (ng/mL)	URXBP3	Personal Care & Consumer Product Compounds	Eosinophils (%)	LBXEOPCT	SDDSRVYR6	-0.138671	0.0877717	-0.310703	0.033362	-1.5799	0.117562	0.291615
Urinary Benzophenone-3 (ng/mL)	URXBP3	Personal Care & Consumer Product Compounds	Eosinophils (%)	LBXEOPCT	SDDSRVYR7	-0.0983044	0.0764187	-0.248085	0.0514762	-1.28639	0.201534	0.40349
Urinary Benzophenone-3 (ng/mL)	URXBP3	Personal Care & Consumer Product Compounds	Eosinophils (%)	LBXEOPCT	SDDSRVYR8	-0.115671	0.0965969	-0.305001	0.073659	-1.19746	0.234204	0.440573
Urinary Benzophenone-3 (ng/mL)	URXBP3	Personal Care & Consumer Product Compounds	Eosinophils (%)	LBXEOPCT	SDDSRVYR9	-0.0157202	0.0927501	-0.19751	0.16607	-0.169489	0.865784	0.930409
Urinary Benzophenone-3 (ng/mL)	URXBP3	Personal Care & Consumer Product Compounds	Eosinophils (%)	LBXEOPCT	SMOKING	0.00400096	0.00457237	-0.00496089	0.0129628	0.87503	0.383837	0.602901
Urinary Bisphenol F (ug/L)	URXBPF	Personal Care & Consumer Product Compounds	Eosinophils (%)	LBXEOPCT	(Intercept)	2.78417	0.542071	1.72171	3.84663	5.13617	6.9208e-05	0.000602678
Urinary Bisphenol F (ug/L)	URXBPF	Personal Care & Consumer Product Compounds	Eosinophils (%)	LBXEOPCT	chem_log_measurement	0.00304506	0.0224103	-0.0408791	0.0469692	0.135878	0.893426	0.946639
Urinary Bisphenol F (ug/L)	URXBPF	Personal Care & Consumer Product Compounds	Eosinophils (%)	LBXEOPCT	RIDRETH11	-0.0584513	0.107696	-0.269536	0.152633	-0.542742	0.593965	0.76037
Urinary Bisphenol F (ug/L)	URXBPF	Personal Care & Consumer Product Compounds	Eosinophils (%)	LBXEOPCT	RIDRETH12	0.479659	0.243549	0.00230221	0.957016	1.96945	0.0644894	0.185504
Urinary Bisphenol F (ug/L)	URXBPF	Personal Care & Consumer Product Compounds	Eosinophils (%)	LBXEOPCT	RIDRETH14	0.0881568	0.1087	-0.124895	0.301209	0.81101	0.427954	0.633964
Urinary Bisphenol F (ug/L)	URXBPF	Personal Care & Consumer Product Compounds	Eosinophils (%)	LBXEOPCT	RIDRETH15	0.35547	0.117514	0.125143	0.585796	3.02492	0.00727973	0.0372436
Urinary Bisphenol F (ug/L)	URXBPF	Personal Care & Consumer Product Compounds	Eosinophils (%)	LBXEOPCT	RIDAGEYR	0.0101706	0.00270087	0.00487687	0.0154643	3.76567	0.00141566	0.0093669
Urinary Bisphenol F (ug/L)	URXBPF	Personal Care & Consumer Product Compounds	Eosinophils (%)	LBXEOPCT	RIAGENDR2	-0.540897	0.0968478	-0.730718	-0.351075	-5.58502	2.66541e-05	0.000238637
Urinary Bisphenol F (ug/L)	URXBPF	Personal Care & Consumer Product Compounds	Eosinophils (%)	LBXEOPCT	INDFMPIR	0.029583	0.0274601	-0.0242387	0.0834048	1.07731	0.295569	0.513837
Urinary Bisphenol F (ug/L)	URXBPF	Personal Care & Consumer Product Compounds	Eosinophils (%)	LBXEOPCT	BMXWAIST	-9.02136e-05	0.00350588	-0.00696174	0.00678131	-0.0257321	0.979754	0.989615
Urinary Bisphenol F (ug/L)	URXBPF	Personal Care & Consumer Product Compounds	Eosinophils (%)	LBXEOPCT	URXUCR	-0.0488137	0.0524554	-0.151626	0.0539988	-0.930576	0.364387	0.586372
Urinary Bisphenol F (ug/L)	URXBPF	Personal Care & Consumer Product Compounds	Eosinophils (%)	LBXEOPCT	SDDSRVYR9	0.098294	0.102394	-0.102399	0.298987	0.959957	0.349795	0.572992
Urinary Bisphenol F (ug/L)	URXBPF	Personal Care & Consumer Product Compounds	Eosinophils (%)	LBXEOPCT	SMOKING	0.0092559	0.0111806	-0.012658	0.0311698	0.827856	0.418594	0.629869
Urinary Bisphenol A (ng/mL)	URXBPH	Personal Care & Consumer Product Compounds	Eosinophils (%)	LBXEOPCT	(Intercept)	2.88789	0.269979	2.35873	3.41705	10.6967	7.92619e-18	3.15396e-16
Urinary Bisphenol A (ng/mL)	URXBPH	Personal Care & Consumer Product Compounds	Eosinophils (%)	LBXEOPCT	chem_log_measurement	0.0147833	0.0197043	-0.0238372	0.0534038	0.750258	0.455014	0.652834
Urinary Bisphenol A (ng/mL)	URXBPH	Personal Care & Consumer Product Compounds	Eosinophils (%)	LBXEOPCT	RIDRETH11	-0.158139	0.0609429	-0.277587	-0.0386907	-2.59487	0.0110123	0.0508781
Urinary Bisphenol A (ng/mL)	URXBPH	Personal Care & Consumer Product Compounds	Eosinophils (%)	LBXEOPCT	RIDRETH12	0.425363	0.168769	0.0945765	0.75615	2.52039	0.0134453	0.0589905
Urinary Bisphenol A (ng/mL)	URXBPH	Personal Care & Consumer Product Compounds	Eosinophils (%)	LBXEOPCT	RIDRETH14	0.0369509	0.0559673	-0.072745	0.146647	0.660223	0.51076	0.70251
Urinary Bisphenol A (ng/mL)	URXBPH	Personal Care & Consumer Product Compounds	Eosinophils (%)	LBXEOPCT	RIDRETH15	0.304349	0.0762044	0.154989	0.45371	3.99385	0.000130747	0.00108117
Urinary Bisphenol A (ng/mL)	URXBPH	Personal Care & Consumer Product Compounds	Eosinophils (%)	LBXEOPCT	RIDAGEYR	0.00899239	0.00137371	0.00629992	0.0116849	6.54606	3.30634e-09	4.88281e-08
Urinary Bisphenol A (ng/mL)	URXBPH	Personal Care & Consumer Product Compounds	Eosinophils (%)	LBXEOPCT	RIAGENDR2	-0.524524	0.0500297	-0.622582	-0.426466	-10.4843	2.20375e-17	7.8922e-16
Urinary Bisphenol A (ng/mL)	URXBPH	Personal Care & Consumer Product Compounds	Eosinophils (%)	LBXEOPCT	INDFMPIR	-0.00474532	0.014128	-0.0324362	0.0229456	-0.33588	0.737726	0.85088
Urinary Bisphenol A (ng/mL)	URXBPH	Personal Care & Consumer Product Compounds	Eosinophils (%)	LBXEOPCT	BMXWAIST	-0.000923458	0.00156227	-0.0039855	0.00213859	-0.591101	0.555902	0.740084
Urinary Bisphenol A (ng/mL)	URXBPH	Personal Care & Consumer Product Compounds	Eosinophils (%)	LBXEOPCT	URXUCR	-0.0135174	0.0330281	-0.0782525	0.0512177	-0.40927	0.683293	0.818751
Urinary Bisphenol A (ng/mL)	URXBPH	Personal Care & Consumer Product Compounds	Eosinophils (%)	LBXEOPCT	SDDSRVYR4	-0.0696295	0.0680506	-0.203009	0.0637497	-1.0232	0.308896	0.52772
Urinary Bisphenol A (ng/mL)	URXBPH	Personal Care & Consumer Product Compounds	Eosinophils (%)	LBXEOPCT	SDDSRVYR5	-0.11036	0.0701198	-0.247794	0.0270754	-1.57387	0.11895	0.293534
Urinary Bisphenol A (ng/mL)	URXBPH	Personal Care & Consumer Product Compounds	Eosinophils (%)	LBXEOPCT	SDDSRVYR6	-0.133617	0.0873164	-0.304757	0.037523	-1.53026	0.129383	0.309103
Urinary Bisphenol A (ng/mL)	URXBPH	Personal Care & Consumer Product Compounds	Eosinophils (%)	LBXEOPCT	SDDSRVYR7	-0.0914961	0.0770195	-0.242454	0.0594622	-1.18796	0.237907	0.445784
Urinary Bisphenol A (ng/mL)	URXBPH	Personal Care & Consumer Product Compounds	Eosinophils (%)	LBXEOPCT	SDDSRVYR8	-0.103431	0.0973908	-0.294317	0.0874551	-1.06202	0.291007	0.507447
Urinary Bisphenol A (ng/mL)	URXBPH	Personal Care & Consumer Product Compounds	Eosinophils (%)	LBXEOPCT	SDDSRVYR9	0.0020428	0.0971598	-0.18839	0.192476	0.0210252	0.983271	0.989679
Urinary Bisphenol A (ng/mL)	URXBPH	Personal Care & Consumer Product Compounds	Eosinophils (%)	LBXEOPCT	SMOKING	0.0042603	0.00457111	-0.00469909	0.0132197	0.932004	0.353774	0.576725
N-Acetyl-S-(n-propyl)-L-cysteine (ng/mL)	URXBPM	Volatile Organic Compounds (VOC)	Eosinophils (%)	LBXEOPCT	(Intercept)	3.04216	0.332108	2.39123	3.69309	9.16016	4.12748e-12	8.26939e-11
N-Acetyl-S-(n-propyl)-L-cysteine (ng/mL)	URXBPM	Volatile Organic Compounds (VOC)	Eosinophils (%)	LBXEOPCT	chem_log_measurement	0.0164492	0.0153631	-0.0136626	0.0465609	1.07069	0.289663	0.506028
N-Acetyl-S-(n-propyl)-L-cysteine (ng/mL)	URXBPM	Volatile Organic Compounds (VOC)	Eosinophils (%)	LBXEOPCT	RIDRETH11	-0.245703	0.0936592	-0.429275	-0.0621311	-2.62337	0.0116364	0.0530865
N-Acetyl-S-(n-propyl)-L-cysteine (ng/mL)	URXBPM	Volatile Organic Compounds (VOC)	Eosinophils (%)	LBXEOPCT	RIDRETH12	0.0783044	0.125337	-0.167357	0.323965	0.62475	0.535094	0.723006
N-Acetyl-S-(n-propyl)-L-cysteine (ng/mL)	URXBPM	Volatile Organic Compounds (VOC)	Eosinophils (%)	LBXEOPCT	RIDRETH14	0.0112127	0.0933515	-0.171756	0.194182	0.120113	0.904895	0.951735
N-Acetyl-S-(n-propyl)-L-cysteine (ng/mL)	URXBPM	Volatile Organic Compounds (VOC)	Eosinophils (%)	LBXEOPCT	RIDRETH15	0.142689	0.10867	-0.0703034	0.355681	1.31305	0.195408	0.396559
N-Acetyl-S-(n-propyl)-L-cysteine (ng/mL)	URXBPM	Volatile Organic Compounds (VOC)	Eosinophils (%)	LBXEOPCT	RIDAGEYR	0.00558847	0.00190154	0.00186145	0.00931549	2.93891	0.00505077	0.0269468
N-Acetyl-S-(n-propyl)-L-cysteine (ng/mL)	URXBPM	Volatile Organic Compounds (VOC)	Eosinophils (%)	LBXEOPCT	RIAGENDR2	-0.457782	0.0698095	-0.594609	-0.320956	-6.55759	3.50896e-08	4.17144e-07
N-Acetyl-S-(n-propyl)-L-cysteine (ng/mL)	URXBPM	Volatile Organic Compounds (VOC)	Eosinophils (%)	LBXEOPCT	INDFMPIR	-0.0424739	0.0204205	-0.0824981	-0.00244964	-2.07996	0.0428924	0.142379
N-Acetyl-S-(n-propyl)-L-cysteine (ng/mL)	URXBPM	Volatile Organic Compounds (VOC)	Eosinophils (%)	LBXEOPCT	BMXWAIST	0.00256009	0.00189193	-0.00114809	0.00626827	1.35317	0.182342	0.380487
N-Acetyl-S-(n-propyl)-L-cysteine (ng/mL)	URXBPM	Volatile Organic Compounds (VOC)	Eosinophils (%)	LBXEOPCT	URXUCR	-0.027956	0.0393106	-0.105005	0.0490929	-0.711155	0.48043	0.674721
N-Acetyl-S-(n-propyl)-L-cysteine (ng/mL)	URXBPM	Volatile Organic Compounds (VOC)	Eosinophils (%)	LBXEOPCT	SDDSRVYR7	-0.263115	0.0743206	-0.408783	-0.117447	-3.54027	0.000900039	0.00621353
N-Acetyl-S-(n-propyl)-L-cysteine (ng/mL)	URXBPM	Volatile Organic Compounds (VOC)	Eosinophils (%)	LBXEOPCT	SDDSRVYR8	-0.324969	0.0797182	-0.481216	-0.168721	-4.07647	0.000171007	0.00136472
N-Acetyl-S-(n-propyl)-L-cysteine (ng/mL)	URXBPM	Volatile Organic Compounds (VOC)	Eosinophils (%)	LBXEOPCT	SDDSRVYR9	-0.201004	0.0770857	-0.352092	-0.049916	-2.60754	0.012117	0.0545836
N-Acetyl-S-(n-propyl)-L-cysteine (ng/mL)	URXBPM	Volatile Organic Compounds (VOC)	Eosinophils (%)	LBXEOPCT	SMOKING	-0.00375797	0.00572201	-0.0149731	0.00745716	-0.656757	0.514474	0.705585
Urinary Bisphenol S (ug/L)	URXBPS	Personal Care & Consumer Product Compounds	Eosinophils (%)	LBXEOPCT	(Intercept)	2.80311	0.478148	1.86594	3.74028	5.86243	1.49559e-05	0.000143307
Urinary Bisphenol S (ug/L)	URXBPS	Personal Care & Consumer Product Compounds	Eosinophils (%)	LBXEOPCT	chem_log_measurement	0.00514463	0.0239793	-0.0418547	0.052144	0.214545	0.832534	0.911081
Urinary Bisphenol S (ug/L)	URXBPS	Personal Care & Consumer Product Compounds	Eosinophils (%)	LBXEOPCT	RIDRETH11	-0.0629847	0.107656	-0.27399	0.14802	-0.585057	0.565772	0.746631
Urinary Bisphenol S (ug/L)	URXBPS	Personal Care & Consumer Product Compounds	Eosinophils (%)	LBXEOPCT	RIDRETH12	0.476543	0.245457	-0.00455269	0.957638	1.94145	0.0680242	0.192684
Urinary Bisphenol S (ug/L)	URXBPS	Personal Care & Consumer Product Compounds	Eosinophils (%)	LBXEOPCT	RIDRETH14	0.0857056	0.109609	-0.129129	0.30054	0.781918	0.444427	0.647981
Urinary Bisphenol S (ug/L)	URXBPS	Personal Care & Consumer Product Compounds	Eosinophils (%)	LBXEOPCT	RIDRETH15	0.354208	0.117685	0.123545	0.584871	3.00979	0.00752346	0.0380825
Urinary Bisphenol S (ug/L)	URXBPS	Personal Care & Consumer Product Compounds	Eosinophils (%)	LBXEOPCT	RIDAGEYR	0.0101459	0.00267723	0.00489854	0.0153933	3.78971	0.00134182	0.00894028
Urinary Bisphenol S (ug/L)	URXBPS	Personal Care & Consumer Product Compounds	Eosinophils (%)	LBXEOPCT	RIAGENDR2	-0.541106	0.0954556	-0.728199	-0.354013	-5.66866	2.23698e-05	0.000204107
Urinary Bisphenol S (ug/L)	URXBPS	Personal Care & Consumer Product Compounds	Eosinophils (%)	LBXEOPCT	INDFMPIR	0.030104	0.0273985	-0.023597	0.083805	1.09875	0.286358	0.502337
Urinary Bisphenol S (ug/L)	URXBPS	Personal Care & Consumer Product Compounds	Eosinophils (%)	LBXEOPCT	BMXWAIST	-8.99648e-05	0.00348835	-0.00692713	0.0067472	-0.0257901	0.979709	0.989615
Urinary Bisphenol S (ug/L)	URXBPS	Personal Care & Consumer Product Compounds	Eosinophils (%)	LBXEOPCT	URXUCR	-0.0510054	0.0433402	-0.135952	0.0339413	-1.17686	0.254579	0.465456
Urinary Bisphenol S (ug/L)	URXBPS	Personal Care & Consumer Product Compounds	Eosinophils (%)	LBXEOPCT	SDDSRVYR9	0.0956607	0.102822	-0.10587	0.297191	0.930356	0.364498	0.586372
Urinary Bisphenol S (ug/L)	URXBPS	Personal Care & Consumer Product Compounds	Eosinophils (%)	LBXEOPCT	SMOKING	0.00928194	0.0109124	-0.0121064	0.0306703	0.850586	0.406172	0.620963
N-acetyl-S-(2-Carboxyethyl)-L-cysteine (ng/mL)	URXCEM	Volatile Organic Compounds (VOC)	Eosinophils (%)	LBXEOPCT	(Intercept)	3.04323	0.320121	2.41579	3.67067	9.50651	1.29288e-12	2.74379e-11
N-acetyl-S-(2-Carboxyethyl)-L-cysteine (ng/mL)	URXCEM	Volatile Organic Compounds (VOC)	Eosinophils (%)	LBXEOPCT	chem_log_measurement	0.0150268	0.0265973	-0.037104	0.0671576	0.564974	0.574722	0.75082
N-acetyl-S-(2-Carboxyethyl)-L-cysteine (ng/mL)	URXCEM	Volatile Organic Compounds (VOC)	Eosinophils (%)	LBXEOPCT	RIDRETH11	-0.222892	0.0911388	-0.401524	-0.0442601	-2.44563	0.0181774	0.0756952
N-acetyl-S-(2-Carboxyethyl)-L-cysteine (ng/mL)	URXCEM	Volatile Organic Compounds (VOC)	Eosinophils (%)	LBXEOPCT	RIDRETH12	0.0969056	0.12867	-0.155287	0.349098	0.753135	0.455047	0.652834
N-acetyl-S-(2-Carboxyethyl)-L-cysteine (ng/mL)	URXCEM	Volatile Organic Compounds (VOC)	Eosinophils (%)	LBXEOPCT	RIDRETH14	0.00655669	0.0918676	-0.173504	0.186617	0.0713711	0.943399	0.970337
N-acetyl-S-(2-Carboxyethyl)-L-cysteine (ng/mL)	URXCEM	Volatile Organic Compounds (VOC)	Eosinophils (%)	LBXEOPCT	RIDRETH15	0.148548	0.105846	-0.058909	0.356006	1.40344	0.166921	0.36242
N-acetyl-S-(2-Carboxyethyl)-L-cysteine (ng/mL)	URXCEM	Volatile Organic Compounds (VOC)	Eosinophils (%)	LBXEOPCT	RIDAGEYR	0.00485791	0.00189825	0.00113734	0.00857848	2.55915	0.0136999	0.0598327
N-acetyl-S-(2-Carboxyethyl)-L-cysteine (ng/mL)	URXCEM	Volatile Organic Compounds (VOC)	Eosinophils (%)	LBXEOPCT	RIAGENDR2	-0.46595	0.0688582	-0.600912	-0.330988	-6.7668	1.67547e-08	2.16226e-07
N-acetyl-S-(2-Carboxyethyl)-L-cysteine (ng/mL)	URXCEM	Volatile Organic Compounds (VOC)	Eosinophils (%)	LBXEOPCT	INDFMPIR	-0.0412179	0.0202995	-0.081005	-0.00143077	-2.03048	0.0478677	0.153059
N-acetyl-S-(2-Carboxyethyl)-L-cysteine (ng/mL)	URXCEM	Volatile Organic Compounds (VOC)	Eosinophils (%)	LBXEOPCT	BMXWAIST	0.00286416	0.00191297	-0.000885265	0.00661359	1.49723	0.140881	0.325029
N-acetyl-S-(2-Carboxyethyl)-L-cysteine (ng/mL)	URXCEM	Volatile Organic Compounds (VOC)	Eosinophils (%)	LBXEOPCT	URXUCR	-0.0380447	0.0424466	-0.12124	0.0451506	-0.896295	0.374568	0.592239
N-acetyl-S-(2-Carboxyethyl)-L-cysteine (ng/mL)	URXCEM	Volatile Organic Compounds (VOC)	Eosinophils (%)	LBXEOPCT	SDDSRVYR7	-0.271687	0.0740775	-0.416879	-0.126495	-3.66761	0.000612426	0.00444203
N-acetyl-S-(2-Carboxyethyl)-L-cysteine (ng/mL)	URXCEM	Volatile Organic Compounds (VOC)	Eosinophils (%)	LBXEOPCT	SDDSRVYR8	-0.329428	0.0808907	-0.487974	-0.170882	-4.0725	0.000173183	0.00137824
N-acetyl-S-(2-Carboxyethyl)-L-cysteine (ng/mL)	URXCEM	Volatile Organic Compounds (VOC)	Eosinophils (%)	LBXEOPCT	SDDSRVYR9	-0.209772	0.0778459	-0.36235	-0.057194	-2.69471	0.00968063	0.0460498
N-acetyl-S-(2-Carboxyethyl)-L-cysteine (ng/mL)	URXCEM	Volatile Organic Compounds (VOC)	Eosinophils (%)	LBXEOPCT	SMOKING	-0.00537703	0.00599442	-0.0171261	0.00637204	-0.897006	0.374193	0.592239
Mono(carboxynonyl) phthalate (ng/mL)	URXCNP	Phthalates & Plasticizers	Eosinophils (%)	LBXEOPCT	(Intercept)	2.84399	0.301046	2.25394	3.43404	9.44704	1.46899e-14	3.79158e-13
Mono(carboxynonyl) phthalate (ng/mL)	URXCNP	Phthalates & Plasticizers	Eosinophils (%)	LBXEOPCT	chem_log_measurement	0.0181555	0.0192393	-0.0195535	0.0558644	0.943667	0.348254	0.571447
Mono(carboxynonyl) phthalate (ng/mL)	URXCNP	Phthalates & Plasticizers	Eosinophils (%)	LBXEOPCT	RIDRETH11	-0.123546	0.059963	-0.241073	-0.00601857	-2.06037	0.0426974	0.141912
Mono(carboxynonyl) phthalate (ng/mL)	URXCNP	Phthalates & Plasticizers	Eosinophils (%)	LBXEOPCT	RIDRETH12	0.388381	0.131919	0.12982	0.646943	2.94408	0.00426609	0.0238718
Mono(carboxynonyl) phthalate (ng/mL)	URXCNP	Phthalates & Plasticizers	Eosinophils (%)	LBXEOPCT	RIDRETH14	0.103443	0.0611235	-0.0163595	0.223245	1.69235	0.0945698	0.25005
Mono(carboxynonyl) phthalate (ng/mL)	URXCNP	Phthalates & Plasticizers	Eosinophils (%)	LBXEOPCT	RIDRETH15	0.268658	0.0810668	0.109767	0.427549	3.31403	0.00139654	0.00926178
Mono(carboxynonyl) phthalate (ng/mL)	URXCNP	Phthalates & Plasticizers	Eosinophils (%)	LBXEOPCT	RIDAGEYR	0.00864178	0.00138139	0.00593426	0.0113493	6.25587	1.97289e-08	2.47909e-07
Mono(carboxynonyl) phthalate (ng/mL)	URXCNP	Phthalates & Plasticizers	Eosinophils (%)	LBXEOPCT	RIAGENDR2	-0.512623	0.0506145	-0.611827	-0.413418	-10.128	7.16502e-16	2.05278e-14
Mono(carboxynonyl) phthalate (ng/mL)	URXCNP	Phthalates & Plasticizers	Eosinophils (%)	LBXEOPCT	INDFMPIR	-0.00690063	0.0151565	-0.0366074	0.0228061	-0.455292	0.650164	0.796717
Mono(carboxynonyl) phthalate (ng/mL)	URXCNP	Phthalates & Plasticizers	Eosinophils (%)	LBXEOPCT	BMXWAIST	0.000262662	0.00159165	-0.00285697	0.00338229	0.165025	0.869351	0.932145
Mono(carboxynonyl) phthalate (ng/mL)	URXCNP	Phthalates & Plasticizers	Eosinophils (%)	LBXEOPCT	URXUCR	-0.0355797	0.0353306	-0.104828	0.0336683	-1.00705	0.317024	0.536489
Mono(carboxynonyl) phthalate (ng/mL)	URXCNP	Phthalates & Plasticizers	Eosinophils (%)	LBXEOPCT	SDDSRVYR5	-0.0386391	0.0478052	-0.132337	0.0550591	-0.808261	0.421399	0.631767
Mono(carboxynonyl) phthalate (ng/mL)	URXCNP	Phthalates & Plasticizers	Eosinophils (%)	LBXEOPCT	SDDSRVYR6	-0.0711914	0.0711574	-0.21066	0.068277	-1.00048	0.320173	0.539585
Mono(carboxynonyl) phthalate (ng/mL)	URXCNP	Phthalates & Plasticizers	Eosinophils (%)	LBXEOPCT	SDDSRVYR7	-0.0333321	0.0580662	-0.147142	0.0804776	-0.574037	0.567595	0.746972
Mono(carboxynonyl) phthalate (ng/mL)	URXCNP	Phthalates & Plasticizers	Eosinophils (%)	LBXEOPCT	SDDSRVYR8	-0.0481654	0.0811123	-0.207146	0.110815	-0.593811	0.554357	0.739056
Mono(carboxynonyl) phthalate (ng/mL)	URXCNP	Phthalates & Plasticizers	Eosinophils (%)	LBXEOPCT	SDDSRVYR9	0.0658482	0.0765293	-0.0841491	0.215846	0.860432	0.392188	0.610662
Mono(carboxynonyl) phthalate (ng/mL)	URXCNP	Phthalates & Plasticizers	Eosinophils (%)	LBXEOPCT	SMOKING	0.000348161	0.00489859	-0.00925308	0.0099494	0.0710737	0.943521	0.970337
Mono(carboxyoctyl) phthalate (ng/mL)	URXCOP	Phthalates & Plasticizers	Eosinophils (%)	LBXEOPCT	(Intercept)	2.70572	0.273658	2.16935	3.24209	9.88723	2.07835e-15	5.78103e-14
Mono(carboxyoctyl) phthalate (ng/mL)	URXCOP	Phthalates & Plasticizers	Eosinophils (%)	LBXEOPCT	chem_log_measurement	-0.011294	0.0151428	-0.0409739	0.0183858	-0.745835	0.458009	0.655413
Mono(carboxyoctyl) phthalate (ng/mL)	URXCOP	Phthalates & Plasticizers	Eosinophils (%)	LBXEOPCT	RIDRETH11	-0.131286	0.0597856	-0.248466	-0.0141061	-2.19595	0.0310673	0.111897
Mono(carboxyoctyl) phthalate (ng/mL)	URXCOP	Phthalates & Plasticizers	Eosinophils (%)	LBXEOPCT	RIDRETH12	0.386332	0.131697	0.128206	0.644458	2.93349	0.00439918	0.0243314
Mono(carboxyoctyl) phthalate (ng/mL)	URXCOP	Phthalates & Plasticizers	Eosinophils (%)	LBXEOPCT	RIDRETH14	0.0956139	0.0615525	-0.0250291	0.216257	1.55337	0.124383	0.301742
Mono(carboxyoctyl) phthalate (ng/mL)	URXCOP	Phthalates & Plasticizers	Eosinophils (%)	LBXEOPCT	RIDRETH15	0.256977	0.0815483	0.0971421	0.416811	3.15122	0.00230665	0.0143042
Mono(carboxyoctyl) phthalate (ng/mL)	URXCOP	Phthalates & Plasticizers	Eosinophils (%)	LBXEOPCT	RIDAGEYR	0.00852602	0.00139006	0.00580151	0.0112505	6.13358	3.31874e-08	3.96174e-07
Mono(carboxyoctyl) phthalate (ng/mL)	URXCOP	Phthalates & Plasticizers	Eosinophils (%)	LBXEOPCT	RIAGENDR2	-0.508053	0.0504013	-0.60684	-0.409267	-10.0802	8.85013e-16	2.48585e-14
Mono(carboxyoctyl) phthalate (ng/mL)	URXCOP	Phthalates & Plasticizers	Eosinophils (%)	LBXEOPCT	INDFMPIR	-0.00473047	0.0151064	-0.034339	0.0248781	-0.313143	0.755008	0.862342
Mono(carboxyoctyl) phthalate (ng/mL)	URXCOP	Phthalates & Plasticizers	Eosinophils (%)	LBXEOPCT	BMXWAIST	0.000384235	0.00159376	-0.00273954	0.00350801	0.241087	0.810121	0.89578
Mono(carboxyoctyl) phthalate (ng/mL)	URXCOP	Phthalates & Plasticizers	Eosinophils (%)	LBXEOPCT	URXUCR	-0.00943097	0.0304278	-0.0690695	0.0502076	-0.309946	0.757429	0.863223
Mono(carboxyoctyl) phthalate (ng/mL)	URXCOP	Phthalates & Plasticizers	Eosinophils (%)	LBXEOPCT	SDDSRVYR5	-0.0354667	0.0479461	-0.129441	0.0585076	-0.73972	0.461691	0.659036
Mono(carboxyoctyl) phthalate (ng/mL)	URXCOP	Phthalates & Plasticizers	Eosinophils (%)	LBXEOPCT	SDDSRVYR6	-0.051369	0.0754871	-0.199324	0.0965857	-0.680501	0.498202	0.691545
Mono(carboxyoctyl) phthalate (ng/mL)	URXCOP	Phthalates & Plasticizers	Eosinophils (%)	LBXEOPCT	SDDSRVYR7	-0.00546675	0.0616286	-0.126259	0.115325	-0.0887048	0.929544	0.964208
Mono(carboxyoctyl) phthalate (ng/mL)	URXCOP	Phthalates & Plasticizers	Eosinophils (%)	LBXEOPCT	SDDSRVYR8	-0.0219159	0.0868257	-0.192094	0.148262	-0.252413	0.801386	0.890256
Mono(carboxyoctyl) phthalate (ng/mL)	URXCOP	Phthalates & Plasticizers	Eosinophils (%)	LBXEOPCT	SDDSRVYR9	0.0633979	0.0793121	-0.0920538	0.21885	0.799347	0.426517	0.633425
Mono(carboxyoctyl) phthalate (ng/mL)	URXCOP	Phthalates & Plasticizers	Eosinophils (%)	LBXEOPCT	SMOKING	-0.00010896	0.00491047	-0.00973349	0.00951557	-0.0221893	0.982354	0.989615
Total Cotinine, urine (ng/mL)	URXCOTT	Smoking Related Compounds	Eosinophils (%)	LBXEOPCT	(Intercept)	2.09867	0.343195	1.42601	2.77133	6.11509	8.91114e-06	8.65438e-05
Total Cotinine, urine (ng/mL)	URXCOTT	Smoking Related Compounds	Eosinophils (%)	LBXEOPCT	chem_log_measurement	0.044047	0.0507682	-0.0554586	0.143553	0.867611	0.397027	0.614191
Total Cotinine, urine (ng/mL)	URXCOTT	Smoking Related Compounds	Eosinophils (%)	LBXEOPCT	RIDRETH11	-0.203856	0.135968	-0.470354	0.0626417	-1.49929	0.151132	0.342018
Total Cotinine, urine (ng/mL)	URXCOTT	Smoking Related Compounds	Eosinophils (%)	LBXEOPCT	RIDRETH12	0.0453334	0.190565	-0.328174	0.41884	0.237889	0.814654	0.897257
Total Cotinine, urine (ng/mL)	URXCOTT	Smoking Related Compounds	Eosinophils (%)	LBXEOPCT	RIDRETH14	0.1727	0.151016	-0.123291	0.468691	1.14359	0.267775	0.482197
Total Cotinine, urine (ng/mL)	URXCOTT	Smoking Related Compounds	Eosinophils (%)	LBXEOPCT	RIDRETH15	0.205473	0.132549	-0.0543233	0.465269	1.55016	0.138506	0.322355
Total Cotinine, urine (ng/mL)	URXCOTT	Smoking Related Compounds	Eosinophils (%)	LBXEOPCT	RIDAGEYR	0.0088189	0.00260348	0.00371607	0.0139217	3.38734	0.00328221	0.0195094
Total Cotinine, urine (ng/mL)	URXCOTT	Smoking Related Compounds	Eosinophils (%)	LBXEOPCT	RIAGENDR2	-0.449746	0.0904958	-0.627118	-0.272374	-4.9698	9.91164e-05	0.000847667
Total Cotinine, urine (ng/mL)	URXCOTT	Smoking Related Compounds	Eosinophils (%)	LBXEOPCT	INDFMPIR	-0.0453416	0.0287981	-0.101786	0.0111028	-1.57446	0.132793	0.312855
Total Cotinine, urine (ng/mL)	URXCOTT	Smoking Related Compounds	Eosinophils (%)	LBXEOPCT	BMXWAIST	0.00349444	0.0030411	-0.00246612	0.00945501	1.14907	0.265567	0.479729
Total Cotinine, urine (ng/mL)	URXCOTT	Smoking Related Compounds	Eosinophils (%)	LBXEOPCT	URXUCR	0.00828899	0.0551578	-0.0998202	0.116398	0.150278	0.882217	0.939261
Total Cotinine, urine (ng/mL)	URXCOTT	Smoking Related Compounds	Eosinophils (%)	LBXEOPCT	SDDSRVYR9	0.107519	0.0764321	-0.0422875	0.257326	1.40673	0.176538	0.374931
Total Cotinine, urine (ng/mL)	URXCOTT	Smoking Related Compounds	Eosinophils (%)	LBXEOPCT	SMOKING	-0.0556022	0.0530163	-0.159514	0.0483097	-1.04878	0.30816	0.526777
3,5,6-trichloropyridinol (ug/L)	URXCPM	Pesticides	Eosinophils (%)	LBXEOPCT	(Intercept)	2.66605	0.430014	1.82322	3.50888	6.19992	5.37812e-08	6.11442e-07
3,5,6-trichloropyridinol (ug/L)	URXCPM	Pesticides	Eosinophils (%)	LBXEOPCT	chem_log_measurement	0.0198792	0.0231952	-0.0255834	0.0653419	0.857039	0.394778	0.612934
3,5,6-trichloropyridinol (ug/L)	URXCPM	Pesticides	Eosinophils (%)	LBXEOPCT	RIDRETH11	-0.284853	0.0953893	-0.471816	-0.0978905	-2.98622	0.00406215	0.0229264
3,5,6-trichloropyridinol (ug/L)	URXCPM	Pesticides	Eosinophils (%)	LBXEOPCT	RIDRETH12	0.15188	0.180034	-0.200987	0.504746	0.843617	0.402179	0.618157
3,5,6-trichloropyridinol (ug/L)	URXCPM	Pesticides	Eosinophils (%)	LBXEOPCT	RIDRETH14	-0.113127	0.0843562	-0.278465	0.0522109	-1.34107	0.184871	0.382976
3,5,6-trichloropyridinol (ug/L)	URXCPM	Pesticides	Eosinophils (%)	LBXEOPCT	RIDRETH15	0.151162	0.132313	-0.108172	0.410497	1.14246	0.257728	0.470313
3,5,6-trichloropyridinol (ug/L)	URXCPM	Pesticides	Eosinophils (%)	LBXEOPCT	RIDAGEYR	0.00734822	0.00205152	0.00332724	0.0113692	3.58184	0.000677311	0.00479996
3,5,6-trichloropyridinol (ug/L)	URXCPM	Pesticides	Eosinophils (%)	LBXEOPCT	RIAGENDR2	-0.436575	0.0701682	-0.574105	-0.299046	-6.22184	4.93779e-08	5.63616e-07
3,5,6-trichloropyridinol (ug/L)	URXCPM	Pesticides	Eosinophils (%)	LBXEOPCT	INDFMPIR	-0.013528	0.0262231	-0.0649253	0.0378693	-0.51588	0.607803	0.769791
3,5,6-trichloropyridinol (ug/L)	URXCPM	Pesticides	Eosinophils (%)	LBXEOPCT	BMXWAIST	0.00241105	0.00205349	-0.00161379	0.00643589	1.17412	0.244909	0.455099
3,5,6-trichloropyridinol (ug/L)	URXCPM	Pesticides	Eosinophils (%)	LBXEOPCT	URXUCR	-0.0133209	0.0393304	-0.0904084	0.0637666	-0.338692	0.736005	0.849315
3,5,6-trichloropyridinol (ug/L)	URXCPM	Pesticides	Eosinophils (%)	LBXEOPCT	SDDSRVYR2	-0.00965321	0.103073	-0.211675	0.192369	-0.0936545	0.925691	0.961953
3,5,6-trichloropyridinol (ug/L)	URXCPM	Pesticides	Eosinophils (%)	LBXEOPCT	SDDSRVYR5	0.0169522	0.091576	-0.162537	0.196441	0.185116	0.853752	0.924254
3,5,6-trichloropyridinol (ug/L)	URXCPM	Pesticides	Eosinophils (%)	LBXEOPCT	SDDSRVYR6	0.0104491	0.108207	-0.201637	0.222536	0.0965654	0.923388	0.960894
3,5,6-trichloropyridinol (ug/L)	URXCPM	Pesticides	Eosinophils (%)	LBXEOPCT	SDDSRVYR8	-0.171254	0.129987	-0.426029	0.0835208	-1.31747	0.192609	0.392478
3,5,6-trichloropyridinol (ug/L)	URXCPM	Pesticides	Eosinophils (%)	LBXEOPCT	SMOKING	-0.00484515	0.00612225	-0.0168448	0.00715446	-0.791401	0.431777	0.639297
N-acetyl-S-(2-cyanoethyl)-L-cysteine (ng/mL)	URXCYM	Volatile Organic Compounds (VOC)	Eosinophils (%)	LBXEOPCT	(Intercept)	2.93082	0.320325	2.30298	3.55866	9.14952	4.27823e-12	8.51189e-11
N-acetyl-S-(2-cyanoethyl)-L-cysteine (ng/mL)	URXCYM	Volatile Organic Compounds (VOC)	Eosinophils (%)	LBXEOPCT	chem_log_measurement	-0.0304603	0.024516	-0.0785117	0.0175911	-1.24246	0.220101	0.424702
N-acetyl-S-(2-cyanoethyl)-L-cysteine (ng/mL)	URXCYM	Volatile Organic Compounds (VOC)	Eosinophils (%)	LBXEOPCT	RIDRETH11	-0.238058	0.0926134	-0.41958	-0.0565356	-2.57045	0.0133143	0.0585953
N-acetyl-S-(2-cyanoethyl)-L-cysteine (ng/mL)	URXCYM	Volatile Organic Compounds (VOC)	Eosinophils (%)	LBXEOPCT	RIDRETH12	0.109459	0.128186	-0.141785	0.360703	0.853909	0.397397	0.614432
N-acetyl-S-(2-cyanoethyl)-L-cysteine (ng/mL)	URXCYM	Volatile Organic Compounds (VOC)	Eosinophils (%)	LBXEOPCT	RIDRETH14	0.0128974	0.0887767	-0.161105	0.1869	0.145279	0.885099	0.94163
N-acetyl-S-(2-cyanoethyl)-L-cysteine (ng/mL)	URXCYM	Volatile Organic Compounds (VOC)	Eosinophils (%)	LBXEOPCT	RIDRETH15	0.141251	0.104693	-0.0639478	0.34645	1.34919	0.183607	0.38146
N-acetyl-S-(2-cyanoethyl)-L-cysteine (ng/mL)	URXCYM	Volatile Organic Compounds (VOC)	Eosinophils (%)	LBXEOPCT	RIDAGEYR	0.0048718	0.00186625	0.00121395	0.00852966	2.61047	0.0120265	0.0543471
N-acetyl-S-(2-cyanoethyl)-L-cysteine (ng/mL)	URXCYM	Volatile Organic Compounds (VOC)	Eosinophils (%)	LBXEOPCT	RIAGENDR2	-0.441955	0.0714344	-0.581966	-0.301944	-6.18687	1.29867e-07	1.40404e-06
N-acetyl-S-(2-cyanoethyl)-L-cysteine (ng/mL)	URXCYM	Volatile Organic Compounds (VOC)	Eosinophils (%)	LBXEOPCT	INDFMPIR	-0.0384645	0.0199095	-0.0774872	0.000558182	-1.93196	0.0592782	0.175628
N-acetyl-S-(2-cyanoethyl)-L-cysteine (ng/mL)	URXCYM	Volatile Organic Compounds (VOC)	Eosinophils (%)	LBXEOPCT	BMXWAIST	0.00303686	0.00193262	-0.000751079	0.0068248	1.57137	0.122666	0.299097
N-acetyl-S-(2-cyanoethyl)-L-cysteine (ng/mL)	URXCYM	Volatile Organic Compounds (VOC)	Eosinophils (%)	LBXEOPCT	URXUCR	-0.000121554	0.0375188	-0.0736583	0.0734152	-0.00323983	0.997428	0.998125
N-acetyl-S-(2-cyanoethyl)-L-cysteine (ng/mL)	URXCYM	Volatile Organic Compounds (VOC)	Eosinophils (%)	LBXEOPCT	SDDSRVYR7	-0.256228	0.0742626	-0.401783	-0.110673	-3.4503	0.00117687	0.00793347
N-acetyl-S-(2-cyanoethyl)-L-cysteine (ng/mL)	URXCYM	Volatile Organic Compounds (VOC)	Eosinophils (%)	LBXEOPCT	SDDSRVYR8	-0.322962	0.0833111	-0.486252	-0.159672	-3.87658	0.000321352	0.00245787
N-acetyl-S-(2-cyanoethyl)-L-cysteine (ng/mL)	URXCYM	Volatile Organic Compounds (VOC)	Eosinophils (%)	LBXEOPCT	SDDSRVYR9	-0.207196	0.0771936	-0.358496	-0.0558969	-2.68411	0.00995064	0.046822
N-acetyl-S-(2-cyanoethyl)-L-cysteine (ng/mL)	URXCYM	Volatile Organic Compounds (VOC)	Eosinophils (%)	LBXEOPCT	SMOKING	0.00792699	0.01246	-0.0164946	0.0323486	0.636194	0.527672	0.716144
2,4-dichlorophenol (ug/L)	URXDCB	Pesticides	Eosinophils (%)	LBXEOPCT	(Intercept)	2.75301	0.259923	2.24356	3.26246	10.5917	1.31373e-17	5.15595e-16
2,4-dichlorophenol (ug/L)	URXDCB	Pesticides	Eosinophils (%)	LBXEOPCT	chem_log_measurement	-0.0106606	0.0109527	-0.0321279	0.0108066	-0.973335	0.332939	0.553931
2,4-dichlorophenol (ug/L)	URXDCB	Pesticides	Eosinophils (%)	LBXEOPCT	RIDRETH11	-0.150375	0.0606297	-0.26921	-0.0315411	-2.48022	0.0149488	0.0643069
2,4-dichlorophenol (ug/L)	URXDCB	Pesticides	Eosinophils (%)	LBXEOPCT	RIDRETH12	0.434284	0.169343	0.102372	0.766197	2.56452	0.0119511	0.054177
2,4-dichlorophenol (ug/L)	URXDCB	Pesticides	Eosinophils (%)	LBXEOPCT	RIDRETH14	0.045419	0.0591241	-0.0704644	0.161302	0.768196	0.444338	0.647981
2,4-dichlorophenol (ug/L)	URXDCB	Pesticides	Eosinophils (%)	LBXEOPCT	RIDRETH15	0.30236	0.0761826	0.153042	0.451678	3.96889	0.000142993	0.00117722
2,4-dichlorophenol (ug/L)	URXDCB	Pesticides	Eosinophils (%)	LBXEOPCT	RIDAGEYR	0.00908638	0.00136533	0.00641033	0.0117624	6.65506	2.0079e-09	3.12643e-08
2,4-dichlorophenol (ug/L)	URXDCB	Pesticides	Eosinophils (%)	LBXEOPCT	RIAGENDR2	-0.518616	0.0498196	-0.616262	-0.420969	-10.4099	3.15423e-17	1.07582e-15
2,4-dichlorophenol (ug/L)	URXDCB	Pesticides	Eosinophils (%)	LBXEOPCT	INDFMPIR	-0.00573214	0.0142181	-0.0335997	0.0221354	-0.403157	0.687768	0.821899
2,4-dichlorophenol (ug/L)	URXDCB	Pesticides	Eosinophils (%)	LBXEOPCT	BMXWAIST	-0.000916814	0.00156545	-0.0039851	0.00215147	-0.585655	0.559542	0.743202
2,4-dichlorophenol (ug/L)	URXDCB	Pesticides	Eosinophils (%)	LBXEOPCT	URXUCR	0.00856634	0.0295075	-0.0492684	0.0664011	0.29031	0.772232	0.871893
2,4-dichlorophenol (ug/L)	URXDCB	Pesticides	Eosinophils (%)	LBXEOPCT	SDDSRVYR4	-0.0775492	0.0671558	-0.209175	0.0540762	-1.15476	0.251177	0.461001
2,4-dichlorophenol (ug/L)	URXDCB	Pesticides	Eosinophils (%)	LBXEOPCT	SDDSRVYR5	-0.114672	0.0698676	-0.251613	0.0222681	-1.64128	0.104153	0.269071
2,4-dichlorophenol (ug/L)	URXDCB	Pesticides	Eosinophils (%)	LBXEOPCT	SDDSRVYR6	-0.14212	0.0877358	-0.314082	0.0298424	-1.61986	0.108685	0.278768
2,4-dichlorophenol (ug/L)	URXDCB	Pesticides	Eosinophils (%)	LBXEOPCT	SDDSRVYR7	-0.103717	0.0762956	-0.253256	0.0458223	-1.35941	0.177339	0.37606
2,4-dichlorophenol (ug/L)	URXDCB	Pesticides	Eosinophils (%)	LBXEOPCT	SDDSRVYR8	-0.123081	0.0967292	-0.31267	0.0665087	-1.27242	0.206429	0.409854
2,4-dichlorophenol (ug/L)	URXDCB	Pesticides	Eosinophils (%)	LBXEOPCT	SDDSRVYR9	-0.0228371	0.0922311	-0.20361	0.157936	-0.247607	0.80499	0.893064
2,4-dichlorophenol (ug/L)	URXDCB	Pesticides	Eosinophils (%)	LBXEOPCT	SMOKING	0.0045262	0.00459534	-0.00448067	0.0135331	0.984953	0.32723	0.546019
DEET acid (ug/L)	URXDEA	Pesticides	Eosinophils (%)	LBXEOPCT	(Intercept)	2.63241	0.257401	2.12791	3.13692	10.2269	4.32613e-15	1.15835e-13
DEET acid (ug/L)	URXDEA	Pesticides	Eosinophils (%)	LBXEOPCT	chem_log_measurement	0.00620927	0.0137831	-0.0208056	0.0332242	0.450498	0.653874	0.799226
DEET acid (ug/L)	URXDEA	Pesticides	Eosinophils (%)	LBXEOPCT	RIDRETH11	-0.227273	0.0823124	-0.388605	-0.0659406	-2.7611	0.00750807	0.0380719
DEET acid (ug/L)	URXDEA	Pesticides	Eosinophils (%)	LBXEOPCT	RIDRETH12	0.106772	0.133621	-0.155125	0.36867	0.799066	0.427208	0.633425
DEET acid (ug/L)	URXDEA	Pesticides	Eosinophils (%)	LBXEOPCT	RIDRETH14	-0.0435069	0.0703295	-0.181353	0.0943389	-0.618615	0.538366	0.725255
DEET acid (ug/L)	URXDEA	Pesticides	Eosinophils (%)	LBXEOPCT	RIDRETH15	0.163451	0.102927	-0.038285	0.365187	1.58804	0.117207	0.291449
DEET acid (ug/L)	URXDEA	Pesticides	Eosinophils (%)	LBXEOPCT	RIDAGEYR	0.00735574	0.00167793	0.00406699	0.0106445	4.3838	4.43137e-05	0.000391848
DEET acid (ug/L)	URXDEA	Pesticides	Eosinophils (%)	LBXEOPCT	RIAGENDR2	-0.474219	0.0685111	-0.6085	-0.339937	-6.92178	2.55158e-09	3.88844e-08
DEET acid (ug/L)	URXDEA	Pesticides	Eosinophils (%)	LBXEOPCT	INDFMPIR	-7.16705e-05	0.0209719	-0.0411765	0.0410332	-0.00341746	0.997284	0.998125
DEET acid (ug/L)	URXDEA	Pesticides	Eosinophils (%)	LBXEOPCT	BMXWAIST	0.00346844	0.00209643	-0.000640561	0.00757744	1.65445	0.102933	0.266972
DEET acid (ug/L)	URXDEA	Pesticides	Eosinophils (%)	LBXEOPCT	URXUCR	-0.0261498	0.0238617	-0.0729187	0.0206192	-1.09589	0.277234	0.490383
DEET acid (ug/L)	URXDEA	Pesticides	Eosinophils (%)	LBXEOPCT	SDDSRVYR6	-0.0173052	0.0808836	-0.175837	0.141227	-0.213952	0.831265	0.91004
DEET acid (ug/L)	URXDEA	Pesticides	Eosinophils (%)	LBXEOPCT	SDDSRVYR7	-0.127763	0.0671078	-0.259295	0.00376793	-1.90385	0.0614274	0.179581
DEET acid (ug/L)	URXDEA	Pesticides	Eosinophils (%)	LBXEOPCT	SDDSRVYR8	-0.188788	0.104201	-0.393023	0.0154465	-1.81176	0.074715	0.207071
DEET acid (ug/L)	URXDEA	Pesticides	Eosinophils (%)	LBXEOPCT	SDDSRVYR9	-0.0274882	0.0792879	-0.182892	0.127916	-0.346688	0.729963	0.847384
DEET acid (ug/L)	URXDEA	Pesticides	Eosinophils (%)	LBXEOPCT	SMOKING	0.000629815	0.00608402	-0.0112949	0.0125545	0.103519	0.917874	0.959205
N-acetyl-S-(3,4-dihydroxybutyl)-L-cysteine (ng/mL)	URXDHB	Volatile Organic Compounds (VOC)	Eosinophils (%)	LBXEOPCT	(Intercept)	2.93791	0.341445	2.26868	3.60714	8.60435	2.73085e-11	5.00309e-10
N-acetyl-S-(3,4-dihydroxybutyl)-L-cysteine (ng/mL)	URXDHB	Volatile Organic Compounds (VOC)	Eosinophils (%)	LBXEOPCT	chem_log_measurement	0.0819005	0.0487484	-0.0136464	0.177447	1.68006	0.0994427	0.26042
N-acetyl-S-(3,4-dihydroxybutyl)-L-cysteine (ng/mL)	URXDHB	Volatile Organic Compounds (VOC)	Eosinophils (%)	LBXEOPCT	RIDRETH11	-0.226737	0.0924201	-0.40788	-0.0455932	-2.45333	0.0178366	0.0748197
N-acetyl-S-(3,4-dihydroxybutyl)-L-cysteine (ng/mL)	URXDHB	Volatile Organic Compounds (VOC)	Eosinophils (%)	LBXEOPCT	RIDRETH12	0.110042	0.132213	-0.149095	0.36918	0.832312	0.409355	0.62383
N-acetyl-S-(3,4-dihydroxybutyl)-L-cysteine (ng/mL)	URXDHB	Volatile Organic Compounds (VOC)	Eosinophils (%)	LBXEOPCT	RIDRETH14	0.0303857	0.0944482	-0.154733	0.215504	0.321718	0.749063	0.85877
N-acetyl-S-(3,4-dihydroxybutyl)-L-cysteine (ng/mL)	URXDHB	Volatile Organic Compounds (VOC)	Eosinophils (%)	LBXEOPCT	RIDRETH15	0.167852	0.110565	-0.0488544	0.384559	1.51814	0.135539	0.317255
N-acetyl-S-(3,4-dihydroxybutyl)-L-cysteine (ng/mL)	URXDHB	Volatile Organic Compounds (VOC)	Eosinophils (%)	LBXEOPCT	RIDAGEYR	0.00449397	0.00204028	0.000495028	0.00849292	2.20263	0.0324561	0.11569
N-acetyl-S-(3,4-dihydroxybutyl)-L-cysteine (ng/mL)	URXDHB	Volatile Organic Compounds (VOC)	Eosinophils (%)	LBXEOPCT	RIAGENDR2	-0.478217	0.0699398	-0.615299	-0.341135	-6.83756	1.30492e-08	1.72286e-07
N-acetyl-S-(3,4-dihydroxybutyl)-L-cysteine (ng/mL)	URXDHB	Volatile Organic Compounds (VOC)	Eosinophils (%)	LBXEOPCT	INDFMPIR	-0.0406917	0.0213082	-0.0824558	0.00107238	-1.90967	0.0621615	0.180988
N-acetyl-S-(3,4-dihydroxybutyl)-L-cysteine (ng/mL)	URXDHB	Volatile Organic Compounds (VOC)	Eosinophils (%)	LBXEOPCT	BMXWAIST	0.00289583	0.00191518	-0.000857925	0.00664959	1.51204	0.13708	0.320338
N-acetyl-S-(3,4-dihydroxybutyl)-L-cysteine (ng/mL)	URXDHB	Volatile Organic Compounds (VOC)	Eosinophils (%)	LBXEOPCT	URXUCR	-0.104794	0.0526764	-0.20804	-0.00154808	-1.98939	0.052373	0.16169
N-acetyl-S-(3,4-dihydroxybutyl)-L-cysteine (ng/mL)	URXDHB	Volatile Organic Compounds (VOC)	Eosinophils (%)	LBXEOPCT	SDDSRVYR7	-0.282325	0.0706111	-0.420723	-0.143927	-3.99831	0.000219179	0.0017157
N-acetyl-S-(3,4-dihydroxybutyl)-L-cysteine (ng/mL)	URXDHB	Volatile Organic Compounds (VOC)	Eosinophils (%)	LBXEOPCT	SDDSRVYR8	-0.336054	0.0788757	-0.49065	-0.181458	-4.26055	9.46183e-05	0.000811621
N-acetyl-S-(3,4-dihydroxybutyl)-L-cysteine (ng/mL)	URXDHB	Volatile Organic Compounds (VOC)	Eosinophils (%)	LBXEOPCT	SDDSRVYR9	-0.221557	0.0860912	-0.390296	-0.0528184	-2.57352	0.0132113	0.0585358
N-acetyl-S-(3,4-dihydroxybutyl)-L-cysteine (ng/mL)	URXDHB	Volatile Organic Compounds (VOC)	Eosinophils (%)	LBXEOPCT	SMOKING	-0.00668453	0.00606354	-0.0185691	0.00520002	-1.10241	0.275779	0.489798
2,6-Dimethylaniline, urine (pg/mL)	URXDMN	Aromatic Amines	Eosinophils (%)	LBXEOPCT	(Intercept)	2.01362	0.540718	0.953816	3.07343	3.72398	0.0204036	0.0829166
2,6-Dimethylaniline, urine (pg/mL)	URXDMN	Aromatic Amines	Eosinophils (%)	LBXEOPCT	chem_log_measurement	0.0597349	0.0475183	-0.0334009	0.152871	1.25709	0.277116	0.490383
2,6-Dimethylaniline, urine (pg/mL)	URXDMN	Aromatic Amines	Eosinophils (%)	LBXEOPCT	RIDRETH11	-0.162075	0.193791	-0.541906	0.217756	-0.836338	0.450017	0.652108
2,6-Dimethylaniline, urine (pg/mL)	URXDMN	Aromatic Amines	Eosinophils (%)	LBXEOPCT	RIDRETH12	0.156714	0.225058	-0.2844	0.597827	0.696325	0.524568	0.714087
2,6-Dimethylaniline, urine (pg/mL)	URXDMN	Aromatic Amines	Eosinophils (%)	LBXEOPCT	RIDRETH14	0.0950587	0.219723	-0.335599	0.525717	0.432629	0.687589	0.821899
2,6-Dimethylaniline, urine (pg/mL)	URXDMN	Aromatic Amines	Eosinophils (%)	LBXEOPCT	RIDRETH15	0.556606	0.201864	0.160953	0.952258	2.75734	0.0509887	0.159383
2,6-Dimethylaniline, urine (pg/mL)	URXDMN	Aromatic Amines	Eosinophils (%)	LBXEOPCT	RIDAGEYR	0.00705549	0.00319726	0.000788869	0.0133221	2.20673	0.0919601	0.245084
2,6-Dimethylaniline, urine (pg/mL)	URXDMN	Aromatic Amines	Eosinophils (%)	LBXEOPCT	RIAGENDR2	-0.465354	0.129965	-0.720084	-0.210624	-3.58062	0.0231548	0.0913485
2,6-Dimethylaniline, urine (pg/mL)	URXDMN	Aromatic Amines	Eosinophils (%)	LBXEOPCT	INDFMPIR	-0.0378461	0.0384493	-0.113207	0.0375146	-0.98431	0.38069	0.599273
2,6-Dimethylaniline, urine (pg/mL)	URXDMN	Aromatic Amines	Eosinophils (%)	LBXEOPCT	BMXWAIST	0.00453039	0.00393685	-0.00318585	0.0122466	1.15076	0.313942	0.53253
2,6-Dimethylaniline, urine (pg/mL)	URXDMN	Aromatic Amines	Eosinophils (%)	LBXEOPCT	URXUCR	-0.0103007	0.0887812	-0.184312	0.16371	-0.116024	0.913225	0.956633
2,6-Dimethylaniline, urine (pg/mL)	URXDMN	Aromatic Amines	Eosinophils (%)	LBXEOPCT	SMOKING	-2.83545e-05	0.0114258	-0.0224229	0.0223662	-0.00248163	0.998139	0.998139
Mono-2-ethyl-5-carboxypentyl phthalate (ng/mL)	URXECP	Phthalates & Plasticizers	Eosinophils (%)	LBXEOPCT	(Intercept)	2.88644	0.255447	2.38577	3.38712	11.2996	4.41847e-19	2.14558e-17
Mono-2-ethyl-5-carboxypentyl phthalate (ng/mL)	URXECP	Phthalates & Plasticizers	Eosinophils (%)	LBXEOPCT	chem_log_measurement	0.0440769	0.01805	0.00869888	0.0794549	2.44193	0.0165206	0.0701208
Mono-2-ethyl-5-carboxypentyl phthalate (ng/mL)	URXECP	Phthalates & Plasticizers	Eosinophils (%)	LBXEOPCT	RIDRETH11	-0.108818	0.0573819	-0.221287	0.00365011	-1.89639	0.0610465	0.178833
Mono-2-ethyl-5-carboxypentyl phthalate (ng/mL)	URXECP	Phthalates & Plasticizers	Eosinophils (%)	LBXEOPCT	RIDRETH12	0.363647	0.125157	0.118339	0.608956	2.90552	0.00459217	0.0249825
Mono-2-ethyl-5-carboxypentyl phthalate (ng/mL)	URXECP	Phthalates & Plasticizers	Eosinophils (%)	LBXEOPCT	RIDRETH14	0.106833	0.0585888	-0.0080009	0.221667	1.82344	0.0714841	0.20059
Mono-2-ethyl-5-carboxypentyl phthalate (ng/mL)	URXECP	Phthalates & Plasticizers	Eosinophils (%)	LBXEOPCT	RIDRETH15	0.243732	0.0750817	0.0965718	0.390892	3.24622	0.00163199	0.0106024
Mono-2-ethyl-5-carboxypentyl phthalate (ng/mL)	URXECP	Phthalates & Plasticizers	Eosinophils (%)	LBXEOPCT	RIDAGEYR	0.00886924	0.00124198	0.00643497	0.0113035	7.14123	2.1084e-10	3.41276e-09
Mono-2-ethyl-5-carboxypentyl phthalate (ng/mL)	URXECP	Phthalates & Plasticizers	Eosinophils (%)	LBXEOPCT	RIAGENDR2	-0.549254	0.0466881	-0.640763	-0.457745	-11.7643	4.8599e-20	2.90075e-18
Mono-2-ethyl-5-carboxypentyl phthalate (ng/mL)	URXECP	Phthalates & Plasticizers	Eosinophils (%)	LBXEOPCT	INDFMPIR	0.00560886	0.0138757	-0.0215874	0.0328052	0.404223	0.686987	0.821899
Mono-2-ethyl-5-carboxypentyl phthalate (ng/mL)	URXECP	Phthalates & Plasticizers	Eosinophils (%)	LBXEOPCT	BMXWAIST	0.000268303	0.00144596	-0.00256578	0.00310239	0.185553	0.853204	0.924254
Mono-2-ethyl-5-carboxypentyl phthalate (ng/mL)	URXECP	Phthalates & Plasticizers	Eosinophils (%)	LBXEOPCT	URXUCR	-0.0755521	0.0302566	-0.134855	-0.0162492	-2.49705	0.0143017	0.061895
Mono-2-ethyl-5-carboxypentyl phthalate (ng/mL)	URXECP	Phthalates & Plasticizers	Eosinophils (%)	LBXEOPCT	SDDSRVYR4	-0.00632789	0.0651776	-0.134076	0.12142	-0.0970869	0.922869	0.960812
Mono-2-ethyl-5-carboxypentyl phthalate (ng/mL)	URXECP	Phthalates & Plasticizers	Eosinophils (%)	LBXEOPCT	SDDSRVYR5	-0.0396481	0.0681999	-0.17332	0.0940236	-0.581352	0.562425	0.744631
Mono-2-ethyl-5-carboxypentyl phthalate (ng/mL)	URXECP	Phthalates & Plasticizers	Eosinophils (%)	LBXEOPCT	SDDSRVYR6	-0.0335082	0.0860692	-0.202204	0.135187	-0.389317	0.697941	0.828336
Mono-2-ethyl-5-carboxypentyl phthalate (ng/mL)	URXECP	Phthalates & Plasticizers	Eosinophils (%)	LBXEOPCT	SDDSRVYR7	0.0289659	0.0776809	-0.123289	0.181221	0.372883	0.710093	0.835489
Mono-2-ethyl-5-carboxypentyl phthalate (ng/mL)	URXECP	Phthalates & Plasticizers	Eosinophils (%)	LBXEOPCT	SDDSRVYR8	0.0371771	0.0983748	-0.155638	0.229992	0.377913	0.706366	0.833875
Mono-2-ethyl-5-carboxypentyl phthalate (ng/mL)	URXECP	Phthalates & Plasticizers	Eosinophils (%)	LBXEOPCT	SDDSRVYR9	0.148587	0.0959844	-0.0395421	0.336717	1.54804	0.125047	0.302073
Mono-2-ethyl-5-carboxypentyl phthalate (ng/mL)	URXECP	Phthalates & Plasticizers	Eosinophils (%)	LBXEOPCT	SMOKING	0.00393215	0.00461831	-0.00511973	0.012984	0.851428	0.396743	0.614191
Total Hydroxycotinine, urine (ng/mL)	URXHCTT	Smoking Related Compounds	Eosinophils (%)	LBXEOPCT	(Intercept)	1.93055	0.331408	1.281	2.58011	5.82532	1.61489e-05	0.000153201
Total Hydroxycotinine, urine (ng/mL)	URXHCTT	Smoking Related Compounds	Eosinophils (%)	LBXEOPCT	chem_log_measurement	-0.0646997	0.0466639	-0.156161	0.0267615	-1.38651	0.182527	0.380597
Total Hydroxycotinine, urine (ng/mL)	URXHCTT	Smoking Related Compounds	Eosinophils (%)	LBXEOPCT	RIDRETH11	-0.21664	0.137506	-0.486152	0.0528721	-1.57549	0.132555	0.312825
Total Hydroxycotinine, urine (ng/mL)	URXHCTT	Smoking Related Compounds	Eosinophils (%)	LBXEOPCT	RIDRETH12	0.0492143	0.191571	-0.326265	0.424694	0.256899	0.800171	0.889251
Total Hydroxycotinine, urine (ng/mL)	URXHCTT	Smoking Related Compounds	Eosinophils (%)	LBXEOPCT	RIDRETH14	0.112014	0.141001	-0.164347	0.388375	0.794424	0.437298	0.643152
Total Hydroxycotinine, urine (ng/mL)	URXHCTT	Smoking Related Compounds	Eosinophils (%)	LBXEOPCT	RIDRETH15	0.193229	0.138698	-0.0786191	0.465077	1.39316	0.180538	0.379003
Total Hydroxycotinine, urine (ng/mL)	URXHCTT	Smoking Related Compounds	Eosinophils (%)	LBXEOPCT	RIDAGEYR	0.00896215	0.00275148	0.00356925	0.014355	3.25721	0.00437534	0.0242652
Total Hydroxycotinine, urine (ng/mL)	URXHCTT	Smoking Related Compounds	Eosinophils (%)	LBXEOPCT	RIAGENDR2	-0.423199	0.0924912	-0.604482	-0.241916	-4.57556	0.000234522	0.00182583
Total Hydroxycotinine, urine (ng/mL)	URXHCTT	Smoking Related Compounds	Eosinophils (%)	LBXEOPCT	INDFMPIR	-0.0466104	0.0285136	-0.102497	0.0092763	-1.63467	0.119485	0.294093
Total Hydroxycotinine, urine (ng/mL)	URXHCTT	Smoking Related Compounds	Eosinophils (%)	LBXEOPCT	BMXWAIST	0.00382986	0.00309135	-0.00222919	0.00988891	1.23889	0.231297	0.438189
Total Hydroxycotinine, urine (ng/mL)	URXHCTT	Smoking Related Compounds	Eosinophils (%)	LBXEOPCT	URXUCR	0.0930679	0.0552522	-0.0152264	0.201362	1.68442	0.109361	0.279999
Total Hydroxycotinine, urine (ng/mL)	URXHCTT	Smoking Related Compounds	Eosinophils (%)	LBXEOPCT	SDDSRVYR9	0.110855	0.0768036	-0.0396801	0.26139	1.44336	0.166099	0.361881
Total Hydroxycotinine, urine (ng/mL)	URXHCTT	Smoking Related Compounds	Eosinophils (%)	LBXEOPCT	SMOKING	0.0549311	0.0476343	-0.0384321	0.148294	1.15318	0.263919	0.478192
Mono-2-hydroxy-isobutyl phthalate (ng/mL)	URXHIBP	Phthalates & Plasticizers	Eosinophils (%)	LBXEOPCT	(Intercept)	2.57158	0.574991	1.44459	3.69856	4.47238	0.000294408	0.00226742
Mono-2-hydroxy-isobutyl phthalate (ng/mL)	URXHIBP	Phthalates & Plasticizers	Eosinophils (%)	LBXEOPCT	chem_log_measurement	-0.0357327	0.0381646	-0.110535	0.0390699	-0.936278	0.361523	0.584847
Mono-2-hydroxy-isobutyl phthalate (ng/mL)	URXHIBP	Phthalates & Plasticizers	Eosinophils (%)	LBXEOPCT	RIDRETH11	-0.0531381	0.107691	-0.264212	0.157936	-0.493432	0.627673	0.781183
Mono-2-hydroxy-isobutyl phthalate (ng/mL)	URXHIBP	Phthalates & Plasticizers	Eosinophils (%)	LBXEOPCT	RIDRETH12	0.482419	0.243557	0.00504645	0.959791	1.98072	0.0631141	0.182429
Mono-2-hydroxy-isobutyl phthalate (ng/mL)	URXHIBP	Phthalates & Plasticizers	Eosinophils (%)	LBXEOPCT	RIDRETH14	0.085773	0.108095	-0.126092	0.297638	0.793499	0.437823	0.643593
Mono-2-hydroxy-isobutyl phthalate (ng/mL)	URXHIBP	Phthalates & Plasticizers	Eosinophils (%)	LBXEOPCT	RIDRETH15	0.357346	0.116294	0.129411	0.585282	3.07279	0.00655793	0.0340989
Mono-2-hydroxy-isobutyl phthalate (ng/mL)	URXHIBP	Phthalates & Plasticizers	Eosinophils (%)	LBXEOPCT	RIDAGEYR	0.0101446	0.00270159	0.00484948	0.0154397	3.75505	0.00144954	0.00956897
Mono-2-hydroxy-isobutyl phthalate (ng/mL)	URXHIBP	Phthalates & Plasticizers	Eosinophils (%)	LBXEOPCT	RIAGENDR2	-0.520246	0.099151	-0.714582	-0.32591	-5.24701	5.45655e-05	0.00047954
Mono-2-hydroxy-isobutyl phthalate (ng/mL)	URXHIBP	Phthalates & Plasticizers	Eosinophils (%)	LBXEOPCT	INDFMPIR	0.0285007	0.0271311	-0.0246762	0.0816777	1.05048	0.307397	0.526415
Mono-2-hydroxy-isobutyl phthalate (ng/mL)	URXHIBP	Phthalates & Plasticizers	Eosinophils (%)	LBXEOPCT	BMXWAIST	-0.000252269	0.00350252	-0.00711721	0.00661267	-0.0720251	0.943376	0.970337
Mono-2-hydroxy-isobutyl phthalate (ng/mL)	URXHIBP	Phthalates & Plasticizers	Eosinophils (%)	LBXEOPCT	URXUCR	-0.00916152	0.0722012	-0.150676	0.132353	-0.126889	0.900435	0.949488
Mono-2-hydroxy-isobutyl phthalate (ng/mL)	URXHIBP	Phthalates & Plasticizers	Eosinophils (%)	LBXEOPCT	SDDSRVYR9	0.100806	0.10461	-0.10423	0.305842	0.963635	0.347997	0.571354
Mono-2-hydroxy-isobutyl phthalate (ng/mL)	URXHIBP	Phthalates & Plasticizers	Eosinophils (%)	LBXEOPCT	SMOKING	0.00981979	0.0110667	-0.0118709	0.0315105	0.887327	0.386606	0.60526
Harman (pg/mL)	URXHM	Aromatic Amines	Eosinophils (%)	LBXEOPCT	(Intercept)	1.51988	0.573915	0.395009	2.64476	2.64827	0.0570848	0.171075
Harman (pg/mL)	URXHM	Aromatic Amines	Eosinophils (%)	LBXEOPCT	chem_log_measurement	0.100112	0.0520837	-0.00197161	0.202196	1.92215	0.126958	0.305658
Harman (pg/mL)	URXHM	Aromatic Amines	Eosinophils (%)	LBXEOPCT	RIDRETH11	-0.0581877	0.226698	-0.502516	0.38614	-0.256675	0.810091	0.89578
Harman (pg/mL)	URXHM	Aromatic Amines	Eosinophils (%)	LBXEOPCT	RIDRETH12	0.193938	0.248725	-0.293563	0.681438	0.779729	0.479109	0.673527
Harman (pg/mL)	URXHM	Aromatic Amines	Eosinophils (%)	LBXEOPCT	RIDRETH14	0.126399	0.200573	-0.266724	0.519522	0.630189	0.562779	0.744631
Harman (pg/mL)	URXHM	Aromatic Amines	Eosinophils (%)	LBXEOPCT	RIDRETH15	0.55942	0.164075	0.237833	0.881007	3.40954	0.0270388	0.102064
Harman (pg/mL)	URXHM	Aromatic Amines	Eosinophils (%)	LBXEOPCT	RIDAGEYR	0.00773245	0.00325714	0.00134846	0.0141164	2.374	0.076487	0.209867
Harman (pg/mL)	URXHM	Aromatic Amines	Eosinophils (%)	LBXEOPCT	RIAGENDR2	-0.427189	0.127636	-0.677356	-0.177021	-3.34692	0.0286508	0.105643
Harman (pg/mL)	URXHM	Aromatic Amines	Eosinophils (%)	LBXEOPCT	INDFMPIR	-0.0386688	0.0381634	-0.113469	0.0361315	-1.01324	0.368253	0.588425
Harman (pg/mL)	URXHM	Aromatic Amines	Eosinophils (%)	LBXEOPCT	BMXWAIST	0.00524622	0.00359062	-0.00179139	0.0122838	1.46109	0.217789	0.422168
Harman (pg/mL)	URXHM	Aromatic Amines	Eosinophils (%)	LBXEOPCT	URXUCR	-0.0168477	0.0690958	-0.152276	0.11858	-0.24383	0.819357	0.901136
Harman (pg/mL)	URXHM	Aromatic Amines	Eosinophils (%)	LBXEOPCT	SMOKING	0.000626595	0.0121573	-0.0232018	0.024455	0.0515405	0.961366	0.979486
N-acetyl-S-(2-hydroxypropyl)-L-cysteine (ng/mL)	URXHP2	Volatile Organic Compounds (VOC)	Eosinophils (%)	LBXEOPCT	(Intercept)	2.9279	0.315263	2.30998	3.54581	9.28716	2.69258e-12	5.51018e-11
N-acetyl-S-(2-hydroxypropyl)-L-cysteine (ng/mL)	URXHP2	Volatile Organic Compounds (VOC)	Eosinophils (%)	LBXEOPCT	chem_log_measurement	-0.00318121	0.0205902	-0.043538	0.0371756	-0.154501	0.877862	0.937412
N-acetyl-S-(2-hydroxypropyl)-L-cysteine (ng/mL)	URXHP2	Volatile Organic Compounds (VOC)	Eosinophils (%)	LBXEOPCT	RIDRETH11	-0.218239	0.0919569	-0.398475	-0.0380039	-2.37328	0.0216824	0.0872474
N-acetyl-S-(2-hydroxypropyl)-L-cysteine (ng/mL)	URXHP2	Volatile Organic Compounds (VOC)	Eosinophils (%)	LBXEOPCT	RIDRETH12	0.120001	0.12832	-0.131507	0.371508	0.935164	0.354385	0.576725
N-acetyl-S-(2-hydroxypropyl)-L-cysteine (ng/mL)	URXHP2	Volatile Organic Compounds (VOC)	Eosinophils (%)	LBXEOPCT	RIDRETH14	0.00906829	0.0916543	-0.170574	0.188711	0.0989401	0.921598	0.960812
N-acetyl-S-(2-hydroxypropyl)-L-cysteine (ng/mL)	URXHP2	Volatile Organic Compounds (VOC)	Eosinophils (%)	LBXEOPCT	RIDRETH15	0.152284	0.106952	-0.0573418	0.36191	1.42386	0.160957	0.354724
N-acetyl-S-(2-hydroxypropyl)-L-cysteine (ng/mL)	URXHP2	Volatile Organic Compounds (VOC)	Eosinophils (%)	LBXEOPCT	RIDAGEYR	0.00535461	0.00192235	0.00158681	0.00912242	2.78545	0.00762966	0.0383591
N-acetyl-S-(2-hydroxypropyl)-L-cysteine (ng/mL)	URXHP2	Volatile Organic Compounds (VOC)	Eosinophils (%)	LBXEOPCT	RIAGENDR2	-0.447055	0.0670159	-0.578406	-0.315703	-6.67088	2.35148e-08	2.90387e-07
N-acetyl-S-(2-hydroxypropyl)-L-cysteine (ng/mL)	URXHP2	Volatile Organic Compounds (VOC)	Eosinophils (%)	LBXEOPCT	INDFMPIR	-0.0379445	0.0195747	-0.0763109	0.000421987	-1.93844	0.0584621	0.174291
N-acetyl-S-(2-hydroxypropyl)-L-cysteine (ng/mL)	URXHP2	Volatile Organic Compounds (VOC)	Eosinophils (%)	LBXEOPCT	BMXWAIST	0.00302248	0.0019632	-0.00082538	0.00687035	1.53957	0.130231	0.309637
N-acetyl-S-(2-hydroxypropyl)-L-cysteine (ng/mL)	URXHP2	Volatile Organic Compounds (VOC)	Eosinophils (%)	LBXEOPCT	URXUCR	-0.0121719	0.0404179	-0.091391	0.0670472	-0.301151	0.7646	0.867542
N-acetyl-S-(2-hydroxypropyl)-L-cysteine (ng/mL)	URXHP2	Volatile Organic Compounds (VOC)	Eosinophils (%)	LBXEOPCT	SDDSRVYR7	-0.266334	0.07329	-0.409982	-0.122686	-3.63397	0.000678398	0.00479996
N-acetyl-S-(2-hydroxypropyl)-L-cysteine (ng/mL)	URXHP2	Volatile Organic Compounds (VOC)	Eosinophils (%)	LBXEOPCT	SDDSRVYR8	-0.336573	0.0807473	-0.494838	-0.178309	-4.16823	0.000127473	0.00106166
N-acetyl-S-(2-hydroxypropyl)-L-cysteine (ng/mL)	URXHP2	Volatile Organic Compounds (VOC)	Eosinophils (%)	LBXEOPCT	SDDSRVYR9	-0.205873	0.0764302	-0.355677	-0.0560702	-2.69361	0.00970822	0.0460498
N-acetyl-S-(2-hydroxypropyl)-L-cysteine (ng/mL)	URXHP2	Volatile Organic Compounds (VOC)	Eosinophils (%)	LBXEOPCT	SMOKING	-0.0037125	0.00605465	-0.0155796	0.00815462	-0.613165	0.542662	0.728892
N-acetyl-S-(3-Hydroxypropyl)-L-cysteine (ng/mL)	URXHPM	Volatile Organic Compounds (VOC)	Eosinophils (%)	LBXEOPCT	(Intercept)	3.14936	0.341465	2.48009	3.81864	9.2231	3.33931e-12	6.78518e-11
N-acetyl-S-(3-Hydroxypropyl)-L-cysteine (ng/mL)	URXHPM	Volatile Organic Compounds (VOC)	Eosinophils (%)	LBXEOPCT	chem_log_measurement	-0.0275904	0.0277588	-0.0819975	0.0268168	-0.993934	0.325239	0.544024
N-acetyl-S-(3-Hydroxypropyl)-L-cysteine (ng/mL)	URXHPM	Volatile Organic Compounds (VOC)	Eosinophils (%)	LBXEOPCT	RIDRETH11	-0.223666	0.0948995	-0.409669	-0.037663	-2.35687	0.0225571	0.0900056
N-acetyl-S-(3-Hydroxypropyl)-L-cysteine (ng/mL)	URXHPM	Volatile Organic Compounds (VOC)	Eosinophils (%)	LBXEOPCT	RIDRETH12	0.130694	0.129541	-0.123207	0.384595	1.0089	0.318083	0.53758
N-acetyl-S-(3-Hydroxypropyl)-L-cysteine (ng/mL)	URXHPM	Volatile Organic Compounds (VOC)	Eosinophils (%)	LBXEOPCT	RIDRETH14	0.00653843	0.0919068	-0.173599	0.186676	0.0711419	0.94358	0.970337
N-acetyl-S-(3-Hydroxypropyl)-L-cysteine (ng/mL)	URXHPM	Volatile Organic Compounds (VOC)	Eosinophils (%)	LBXEOPCT	RIDRETH15	0.138883	0.10662	-0.0700913	0.347858	1.30261	0.198925	0.400133
N-acetyl-S-(3-Hydroxypropyl)-L-cysteine (ng/mL)	URXHPM	Volatile Organic Compounds (VOC)	Eosinophils (%)	LBXEOPCT	RIDAGEYR	0.00537995	0.00187669	0.00170164	0.00905826	2.86673	0.00614163	0.0321678
N-acetyl-S-(3-Hydroxypropyl)-L-cysteine (ng/mL)	URXHPM	Volatile Organic Compounds (VOC)	Eosinophils (%)	LBXEOPCT	RIAGENDR2	-0.467493	0.0696877	-0.604081	-0.330905	-6.7084	2.05949e-08	2.57661e-07
N-acetyl-S-(3-Hydroxypropyl)-L-cysteine (ng/mL)	URXHPM	Volatile Organic Compounds (VOC)	Eosinophils (%)	LBXEOPCT	INDFMPIR	-0.0404906	0.0205885	-0.0808441	-0.000137088	-1.96666	0.0550187	0.167156
N-acetyl-S-(3-Hydroxypropyl)-L-cysteine (ng/mL)	URXHPM	Volatile Organic Compounds (VOC)	Eosinophils (%)	LBXEOPCT	BMXWAIST	0.00280909	0.00191636	-0.000946974	0.00656516	1.46585	0.14921	0.338857
N-acetyl-S-(3-Hydroxypropyl)-L-cysteine (ng/mL)	URXHPM	Volatile Organic Compounds (VOC)	Eosinophils (%)	LBXEOPCT	URXUCR	-0.00816481	0.0391799	-0.0849574	0.0686277	-0.208393	0.835804	0.912916
N-acetyl-S-(3-Hydroxypropyl)-L-cysteine (ng/mL)	URXHPM	Volatile Organic Compounds (VOC)	Eosinophils (%)	LBXEOPCT	SDDSRVYR7	-0.263732	0.0736846	-0.408154	-0.11931	-3.5792	0.000800631	0.00556749
N-acetyl-S-(3-Hydroxypropyl)-L-cysteine (ng/mL)	URXHPM	Volatile Organic Compounds (VOC)	Eosinophils (%)	LBXEOPCT	SDDSRVYR8	-0.327544	0.0809831	-0.486271	-0.168817	-4.04459	0.000189267	0.00149793
N-acetyl-S-(3-Hydroxypropyl)-L-cysteine (ng/mL)	URXHPM	Volatile Organic Compounds (VOC)	Eosinophils (%)	LBXEOPCT	SDDSRVYR9	-0.188264	0.0842909	-0.353474	-0.0230537	-2.2335	0.0302117	0.109427
N-acetyl-S-(3-Hydroxypropyl)-L-cysteine (ng/mL)	URXHPM	Volatile Organic Compounds (VOC)	Eosinophils (%)	LBXEOPCT	SMOKING	0.00110094	0.00677792	-0.0121838	0.0143857	0.16243	0.871649	0.93386
N-Acetyl-S-(2-hydroxy-3-methyl-3-butenyl)-L-cysteine + N-Acetyl-S-(2-hydroxy-2-methyl-3-butenyl)-L-cysteine (ng/mL)	URXIPM1	Volatile Organic Compounds (VOC)	Eosinophils (%)	LBXEOPCT	(Intercept)	2.35015	0.508069	1.35434	3.34597	4.62566	0.00983921	0.046594
N-Acetyl-S-(2-hydroxy-3-methyl-3-butenyl)-L-cysteine + N-Acetyl-S-(2-hydroxy-2-methyl-3-butenyl)-L-cysteine (ng/mL)	URXIPM1	Volatile Organic Compounds (VOC)	Eosinophils (%)	LBXEOPCT	chem_log_measurement	0.0228967	0.0649017	-0.104311	0.150104	0.352791	0.742051	0.853805
N-Acetyl-S-(2-hydroxy-3-methyl-3-butenyl)-L-cysteine + N-Acetyl-S-(2-hydroxy-2-methyl-3-butenyl)-L-cysteine (ng/mL)	URXIPM1	Volatile Organic Compounds (VOC)	Eosinophils (%)	LBXEOPCT	RIDRETH11	-0.267288	0.168054	-0.596674	0.062098	-1.59049	0.186932	0.385296
N-Acetyl-S-(2-hydroxy-3-methyl-3-butenyl)-L-cysteine + N-Acetyl-S-(2-hydroxy-2-methyl-3-butenyl)-L-cysteine (ng/mL)	URXIPM1	Volatile Organic Compounds (VOC)	Eosinophils (%)	LBXEOPCT	RIDRETH12	-0.0335604	0.287598	-0.597252	0.530131	-0.116692	0.912728	0.956462
N-Acetyl-S-(2-hydroxy-3-methyl-3-butenyl)-L-cysteine + N-Acetyl-S-(2-hydroxy-2-methyl-3-butenyl)-L-cysteine (ng/mL)	URXIPM1	Volatile Organic Compounds (VOC)	Eosinophils (%)	LBXEOPCT	RIDRETH14	0.191483	0.205948	-0.212175	0.59514	0.929764	0.405123	0.619689
N-Acetyl-S-(2-hydroxy-3-methyl-3-butenyl)-L-cysteine + N-Acetyl-S-(2-hydroxy-2-methyl-3-butenyl)-L-cysteine (ng/mL)	URXIPM1	Volatile Organic Compounds (VOC)	Eosinophils (%)	LBXEOPCT	RIDRETH15	-0.124637	0.233446	-0.58219	0.332917	-0.533901	0.621701	0.779165
N-Acetyl-S-(2-hydroxy-3-methyl-3-butenyl)-L-cysteine + N-Acetyl-S-(2-hydroxy-2-methyl-3-butenyl)-L-cysteine (ng/mL)	URXIPM1	Volatile Organic Compounds (VOC)	Eosinophils (%)	LBXEOPCT	RIDAGEYR	0.00906792	0.00426943	0.000699832	0.017436	2.12392	0.100896	0.26258
N-Acetyl-S-(2-hydroxy-3-methyl-3-butenyl)-L-cysteine + N-Acetyl-S-(2-hydroxy-2-methyl-3-butenyl)-L-cysteine (ng/mL)	URXIPM1	Volatile Organic Compounds (VOC)	Eosinophils (%)	LBXEOPCT	RIAGENDR2	-0.494029	0.129398	-0.747649	-0.240409	-3.8179	0.0188122	0.0777732
N-Acetyl-S-(2-hydroxy-3-methyl-3-butenyl)-L-cysteine + N-Acetyl-S-(2-hydroxy-2-methyl-3-butenyl)-L-cysteine (ng/mL)	URXIPM1	Volatile Organic Compounds (VOC)	Eosinophils (%)	LBXEOPCT	INDFMPIR	-0.0515933	0.0426374	-0.135163	0.0319759	-1.21005	0.292877	0.510396
N-Acetyl-S-(2-hydroxy-3-methyl-3-butenyl)-L-cysteine + N-Acetyl-S-(2-hydroxy-2-methyl-3-butenyl)-L-cysteine (ng/mL)	URXIPM1	Volatile Organic Compounds (VOC)	Eosinophils (%)	LBXEOPCT	BMXWAIST	0.00351135	0.0047266	-0.00575279	0.0127755	0.742891	0.498808	0.691715
N-Acetyl-S-(2-hydroxy-3-methyl-3-butenyl)-L-cysteine + N-Acetyl-S-(2-hydroxy-2-methyl-3-butenyl)-L-cysteine (ng/mL)	URXIPM1	Volatile Organic Compounds (VOC)	Eosinophils (%)	LBXEOPCT	URXUCR	0.00686611	0.0870802	-0.163811	0.177543	0.0788481	0.94094	0.969247
N-Acetyl-S-(2-hydroxy-3-methyl-3-butenyl)-L-cysteine + N-Acetyl-S-(2-hydroxy-2-methyl-3-butenyl)-L-cysteine (ng/mL)	URXIPM1	Volatile Organic Compounds (VOC)	Eosinophils (%)	LBXEOPCT	SMOKING	-0.0276899	0.0127821	-0.0527429	-0.00263693	-2.1663	0.096208	0.252877
N-Acetyl-S-(4-hydroxy-2-methyl-2-butenyl)-L-cysteine (ng/mL)	URXIPM3	Volatile Organic Compounds (VOC)	Eosinophils (%)	LBXEOPCT	(Intercept)	2.19754	0.434614	1.3457	3.04938	5.0563	0.0071992	0.036951
N-Acetyl-S-(4-hydroxy-2-methyl-2-butenyl)-L-cysteine (ng/mL)	URXIPM3	Volatile Organic Compounds (VOC)	Eosinophils (%)	LBXEOPCT	chem_log_measurement	-0.0250585	0.0414134	-0.106229	0.0561117	-0.605082	0.577774	0.751736
N-Acetyl-S-(4-hydroxy-2-methyl-2-butenyl)-L-cysteine (ng/mL)	URXIPM3	Volatile Organic Compounds (VOC)	Eosinophils (%)	LBXEOPCT	RIDRETH11	-0.271228	0.167999	-0.600505	0.0580495	-1.61446	0.181727	0.380313
N-Acetyl-S-(4-hydroxy-2-methyl-2-butenyl)-L-cysteine (ng/mL)	URXIPM3	Volatile Organic Compounds (VOC)	Eosinophils (%)	LBXEOPCT	RIDRETH12	-0.0414333	0.288022	-0.605956	0.523089	-0.143855	0.892571	0.946416
N-Acetyl-S-(4-hydroxy-2-methyl-2-butenyl)-L-cysteine (ng/mL)	URXIPM3	Volatile Organic Compounds (VOC)	Eosinophils (%)	LBXEOPCT	RIDRETH14	0.179494	0.19988	-0.212271	0.571259	0.898009	0.419948	0.630252
N-Acetyl-S-(4-hydroxy-2-methyl-2-butenyl)-L-cysteine (ng/mL)	URXIPM3	Volatile Organic Compounds (VOC)	Eosinophils (%)	LBXEOPCT	RIDRETH15	-0.129849	0.23432	-0.589115	0.329418	-0.554152	0.608995	0.769978
N-Acetyl-S-(4-hydroxy-2-methyl-2-butenyl)-L-cysteine (ng/mL)	URXIPM3	Volatile Organic Compounds (VOC)	Eosinophils (%)	LBXEOPCT	RIDAGEYR	0.00959559	0.00465819	0.000465527	0.0187256	2.05994	0.10846	0.27844
N-Acetyl-S-(4-hydroxy-2-methyl-2-butenyl)-L-cysteine (ng/mL)	URXIPM3	Volatile Organic Compounds (VOC)	Eosinophils (%)	LBXEOPCT	RIAGENDR2	-0.481745	0.131924	-0.740317	-0.223173	-3.65168	0.0217393	0.0873534
N-Acetyl-S-(4-hydroxy-2-methyl-2-butenyl)-L-cysteine (ng/mL)	URXIPM3	Volatile Organic Compounds (VOC)	Eosinophils (%)	LBXEOPCT	INDFMPIR	-0.0548481	0.0426144	-0.138372	0.0286761	-1.28708	0.267497	0.481998
N-Acetyl-S-(4-hydroxy-2-methyl-2-butenyl)-L-cysteine (ng/mL)	URXIPM3	Volatile Organic Compounds (VOC)	Eosinophils (%)	LBXEOPCT	BMXWAIST	0.00346423	0.00476228	-0.00586983	0.0127983	0.727432	0.507254	0.699029
N-Acetyl-S-(4-hydroxy-2-methyl-2-butenyl)-L-cysteine (ng/mL)	URXIPM3	Volatile Organic Compounds (VOC)	Eosinophils (%)	LBXEOPCT	URXUCR	0.0450103	0.0625659	-0.077619	0.16764	0.719405	0.511681	0.703101
N-Acetyl-S-(4-hydroxy-2-methyl-2-butenyl)-L-cysteine (ng/mL)	URXIPM3	Volatile Organic Compounds (VOC)	Eosinophils (%)	LBXEOPCT	SMOKING	-0.0211521	0.0111152	-0.0429379	0.00063371	-1.90299	0.129791	0.309103
Mandelic acid (ng/mL)	URXMAD	Volatile Organic Compounds (VOC)	Eosinophils (%)	LBXEOPCT	(Intercept)	3.08722	0.358846	2.38388	3.79056	8.60319	2.74166e-11	5.00309e-10
Mandelic acid (ng/mL)	URXMAD	Volatile Organic Compounds (VOC)	Eosinophils (%)	LBXEOPCT	chem_log_measurement	-0.037859	0.0457646	-0.127558	0.0518396	-0.827256	0.412186	0.626053
Mandelic acid (ng/mL)	URXMAD	Volatile Organic Compounds (VOC)	Eosinophils (%)	LBXEOPCT	RIDRETH11	-0.224086	0.0920362	-0.404476	-0.0436947	-2.43476	0.0186694	0.0772945
Mandelic acid (ng/mL)	URXMAD	Volatile Organic Compounds (VOC)	Eosinophils (%)	LBXEOPCT	RIDRETH12	0.108744	0.132748	-0.151443	0.36893	0.819173	0.416736	0.628652
Mandelic acid (ng/mL)	URXMAD	Volatile Organic Compounds (VOC)	Eosinophils (%)	LBXEOPCT	RIDRETH14	-0.00129584	0.0912207	-0.180088	0.177497	-0.0142055	0.988725	0.992137
Mandelic acid (ng/mL)	URXMAD	Volatile Organic Compounds (VOC)	Eosinophils (%)	LBXEOPCT	RIDRETH15	0.114645	0.104	-0.0891954	0.318486	1.10235	0.275804	0.489798
Mandelic acid (ng/mL)	URXMAD	Volatile Organic Compounds (VOC)	Eosinophils (%)	LBXEOPCT	RIDAGEYR	0.00543703	0.0019444	0.00162601	0.00924805	2.79626	0.00741425	0.0376628
Mandelic acid (ng/mL)	URXMAD	Volatile Organic Compounds (VOC)	Eosinophils (%)	LBXEOPCT	RIAGENDR2	-0.443807	0.0672983	-0.575712	-0.311903	-6.59463	3.07854e-08	3.70589e-07
Mandelic acid (ng/mL)	URXMAD	Volatile Organic Compounds (VOC)	Eosinophils (%)	LBXEOPCT	INDFMPIR	-0.0402354	0.0202486	-0.0799228	-0.000548124	-1.98707	0.0526378	0.161878
Mandelic acid (ng/mL)	URXMAD	Volatile Organic Compounds (VOC)	Eosinophils (%)	LBXEOPCT	BMXWAIST	0.00267145	0.00188283	-0.0010189	0.00636181	1.41885	0.162405	0.355893
Mandelic acid (ng/mL)	URXMAD	Volatile Organic Compounds (VOC)	Eosinophils (%)	LBXEOPCT	URXUCR	0.00877124	0.0370196	-0.0637872	0.0813297	0.236935	0.813716	0.896652
Mandelic acid (ng/mL)	URXMAD	Volatile Organic Compounds (VOC)	Eosinophils (%)	LBXEOPCT	SDDSRVYR7	-0.263262	0.0734332	-0.407191	-0.119333	-3.58506	0.000786621	0.00548338
Mandelic acid (ng/mL)	URXMAD	Volatile Organic Compounds (VOC)	Eosinophils (%)	LBXEOPCT	SDDSRVYR8	-0.330129	0.0793072	-0.485571	-0.174687	-4.16266	0.000129778	0.00107772
Mandelic acid (ng/mL)	URXMAD	Volatile Organic Compounds (VOC)	Eosinophils (%)	LBXEOPCT	SDDSRVYR9	-0.200677	0.0771662	-0.351923	-0.0494315	-2.60058	0.0123337	0.0553855
Mandelic acid (ng/mL)	URXMAD	Volatile Organic Compounds (VOC)	Eosinophils (%)	LBXEOPCT	SMOKING	-0.000298975	0.00652523	-0.0130884	0.0124905	-0.0458183	0.963645	0.980065
N-Acetyl-S-(4-hydroxy-2-butenyl)-L-Cysteine (ng/mL)	URXMB3	Volatile Organic Compounds (VOC)	Eosinophils (%)	LBXEOPCT	(Intercept)	2.82695	0.312809	2.21384	3.44005	9.03729	6.25041e-12	1.20996e-10
N-Acetyl-S-(4-hydroxy-2-butenyl)-L-Cysteine (ng/mL)	URXMB3	Volatile Organic Compounds (VOC)	Eosinophils (%)	LBXEOPCT	chem_log_measurement	-0.0455167	0.0265866	-0.0976265	0.00659307	-1.71202	0.0933485	0.247862
N-Acetyl-S-(4-hydroxy-2-butenyl)-L-Cysteine (ng/mL)	URXMB3	Volatile Organic Compounds (VOC)	Eosinophils (%)	LBXEOPCT	RIDRETH11	-0.240467	0.0863013	-0.409617	-0.071316	-2.78636	0.00761131	0.0383591
N-Acetyl-S-(4-hydroxy-2-butenyl)-L-Cysteine (ng/mL)	URXMB3	Volatile Organic Compounds (VOC)	Eosinophils (%)	LBXEOPCT	RIDRETH12	0.110793	0.127989	-0.140065	0.36165	0.865645	0.390991	0.609793
N-Acetyl-S-(4-hydroxy-2-butenyl)-L-Cysteine (ng/mL)	URXMB3	Volatile Organic Compounds (VOC)	Eosinophils (%)	LBXEOPCT	RIDRETH14	-0.00530683	0.0925599	-0.186724	0.17611	-0.057334	0.954517	0.976327
N-Acetyl-S-(4-hydroxy-2-butenyl)-L-Cysteine (ng/mL)	URXMB3	Volatile Organic Compounds (VOC)	Eosinophils (%)	LBXEOPCT	RIDRETH15	0.133997	0.106998	-0.0757186	0.343713	1.25233	0.216516	0.421125
N-Acetyl-S-(4-hydroxy-2-butenyl)-L-Cysteine (ng/mL)	URXMB3	Volatile Organic Compounds (VOC)	Eosinophils (%)	LBXEOPCT	RIDAGEYR	0.00572389	0.00194946	0.00190294	0.00954483	2.93614	0.00508911	0.0270538
N-Acetyl-S-(4-hydroxy-2-butenyl)-L-Cysteine (ng/mL)	URXMB3	Volatile Organic Compounds (VOC)	Eosinophils (%)	LBXEOPCT	RIAGENDR2	-0.431792	0.06661	-0.562348	-0.301237	-6.48239	4.57669e-08	5.24488e-07
N-Acetyl-S-(4-hydroxy-2-butenyl)-L-Cysteine (ng/mL)	URXMB3	Volatile Organic Compounds (VOC)	Eosinophils (%)	LBXEOPCT	INDFMPIR	-0.0377961	0.0196718	-0.0763529	0.000760753	-1.92133	0.0606394	0.177852
N-Acetyl-S-(4-hydroxy-2-butenyl)-L-Cysteine (ng/mL)	URXMB3	Volatile Organic Compounds (VOC)	Eosinophils (%)	LBXEOPCT	BMXWAIST	0.00275185	0.00191281	-0.000997253	0.00650096	1.43864	0.15674	0.349022
N-Acetyl-S-(4-hydroxy-2-butenyl)-L-Cysteine (ng/mL)	URXMB3	Volatile Organic Compounds (VOC)	Eosinophils (%)	LBXEOPCT	URXUCR	0.0212087	0.0375754	-0.052439	0.0948565	0.564432	0.575088	0.75082
N-Acetyl-S-(4-hydroxy-2-butenyl)-L-Cysteine (ng/mL)	URXMB3	Volatile Organic Compounds (VOC)	Eosinophils (%)	LBXEOPCT	SDDSRVYR7	-0.256697	0.0736176	-0.400988	-0.112407	-3.4869	0.00105563	0.00720094
N-Acetyl-S-(4-hydroxy-2-butenyl)-L-Cysteine (ng/mL)	URXMB3	Volatile Organic Compounds (VOC)	Eosinophils (%)	LBXEOPCT	SDDSRVYR8	-0.321528	0.0820205	-0.482288	-0.160768	-3.9201	0.000280424	0.00216554
N-Acetyl-S-(4-hydroxy-2-butenyl)-L-Cysteine (ng/mL)	URXMB3	Volatile Organic Compounds (VOC)	Eosinophils (%)	LBXEOPCT	SDDSRVYR9	-0.215535	0.0789677	-0.370312	-0.0607585	-2.72941	0.00884282	0.0429401
N-Acetyl-S-(4-hydroxy-2-butenyl)-L-Cysteine (ng/mL)	URXMB3	Volatile Organic Compounds (VOC)	Eosinophils (%)	LBXEOPCT	SMOKING	0.00445439	0.00779743	-0.0108286	0.0197373	0.571264	0.570486	0.748628
Mono-n-butyl phthalate (ng/mL)	URXMBP	Phthalates & Plasticizers	Eosinophils (%)	LBXEOPCT	(Intercept)	2.87694	0.236168	2.41405	3.33983	12.1818	1.16864e-22	1.24006e-20
Mono-n-butyl phthalate (ng/mL)	URXMBP	Phthalates & Plasticizers	Eosinophils (%)	LBXEOPCT	chem_log_measurement	-0.00276611	0.020078	-0.0421191	0.0365869	-0.137768	0.890657	0.945473
Mono-n-butyl phthalate (ng/mL)	URXMBP	Phthalates & Plasticizers	Eosinophils (%)	LBXEOPCT	RIDRETH11	-0.109469	0.0539485	-0.215208	-0.0037299	-2.02914	0.0446755	0.145661
Mono-n-butyl phthalate (ng/mL)	URXMBP	Phthalates & Plasticizers	Eosinophils (%)	LBXEOPCT	RIDRETH12	0.332019	0.121785	0.0933198	0.570718	2.72626	0.00737385	0.0375909
Mono-n-butyl phthalate (ng/mL)	URXMBP	Phthalates & Plasticizers	Eosinophils (%)	LBXEOPCT	RIDRETH14	0.108675	0.0572061	-0.0034491	0.220799	1.89971	0.0598918	0.176541
Mono-n-butyl phthalate (ng/mL)	URXMBP	Phthalates & Plasticizers	Eosinophils (%)	LBXEOPCT	RIDRETH15	0.237499	0.073351	0.093731	0.381267	3.23784	0.00156078	0.0102325
Mono-n-butyl phthalate (ng/mL)	URXMBP	Phthalates & Plasticizers	Eosinophils (%)	LBXEOPCT	RIDAGEYR	0.00796178	0.00114069	0.00572603	0.0101975	6.97981	1.8027e-10	2.95128e-09
Mono-n-butyl phthalate (ng/mL)	URXMBP	Phthalates & Plasticizers	Eosinophils (%)	LBXEOPCT	RIAGENDR2	-0.532201	0.0396598	-0.609934	-0.454467	-13.4191	1.4366e-25	2.57242e-23
Mono-n-butyl phthalate (ng/mL)	URXMBP	Phthalates & Plasticizers	Eosinophils (%)	LBXEOPCT	INDFMPIR	-0.0101092	0.0137224	-0.037005	0.0167867	-0.736693	0.462759	0.659604
Mono-n-butyl phthalate (ng/mL)	URXMBP	Phthalates & Plasticizers	Eosinophils (%)	LBXEOPCT	BMXWAIST	0.000103116	0.00139425	-0.0026296	0.00283584	0.0739586	0.941168	0.969247
Mono-n-butyl phthalate (ng/mL)	URXMBP	Phthalates & Plasticizers	Eosinophils (%)	LBXEOPCT	URXUCR	-0.0326088	0.0291698	-0.0897816	0.024564	-1.1179	0.265863	0.479961
Mono-n-butyl phthalate (ng/mL)	URXMBP	Phthalates & Plasticizers	Eosinophils (%)	LBXEOPCT	SDDSRVYR2	-0.00929389	0.0873113	-0.180424	0.161836	-0.106445	0.915408	0.957789
Mono-n-butyl phthalate (ng/mL)	URXMBP	Phthalates & Plasticizers	Eosinophils (%)	LBXEOPCT	SDDSRVYR3	0.0458109	0.0868974	-0.124508	0.21613	0.527184	0.599047	0.763465
Mono-n-butyl phthalate (ng/mL)	URXMBP	Phthalates & Plasticizers	Eosinophils (%)	LBXEOPCT	SDDSRVYR4	0.0526456	0.0726713	-0.0897902	0.195081	0.724434	0.470221	0.666922
Mono-n-butyl phthalate (ng/mL)	URXMBP	Phthalates & Plasticizers	Eosinophils (%)	LBXEOPCT	SDDSRVYR5	0.0132925	0.0753579	-0.134409	0.160994	0.176391	0.860286	0.928332
Mono-n-butyl phthalate (ng/mL)	URXMBP	Phthalates & Plasticizers	Eosinophils (%)	LBXEOPCT	SDDSRVYR6	-0.0137924	0.0920404	-0.194192	0.166607	-0.149851	0.881136	0.93917
Mono-n-butyl phthalate (ng/mL)	URXMBP	Phthalates & Plasticizers	Eosinophils (%)	LBXEOPCT	SDDSRVYR7	0.0215253	0.0885278	-0.151989	0.19504	0.243147	0.80831	0.894819
Mono-n-butyl phthalate (ng/mL)	URXMBP	Phthalates & Plasticizers	Eosinophils (%)	LBXEOPCT	SDDSRVYR8	0.00795965	0.103667	-0.195227	0.211146	0.0767811	0.938927	0.968331
Mono-n-butyl phthalate (ng/mL)	URXMBP	Phthalates & Plasticizers	Eosinophils (%)	LBXEOPCT	SDDSRVYR9	0.11151	0.101072	-0.0865916	0.309612	1.10327	0.272135	0.485472
Mono-n-butyl phthalate (ng/mL)	URXMBP	Phthalates & Plasticizers	Eosinophils (%)	LBXEOPCT	SMOKING	0.00241537	0.00422482	-0.00586528	0.010696	0.571708	0.568598	0.747875
Mono-(3-carboxypropyl) phthalate (ng/mL)	URXMC1	Phthalates & Plasticizers	Eosinophils (%)	LBXEOPCT	(Intercept)	2.85342	0.247196	2.36891	3.33792	11.5431	1.883e-20	1.28447e-18
Mono-(3-carboxypropyl) phthalate (ng/mL)	URXMC1	Phthalates & Plasticizers	Eosinophils (%)	LBXEOPCT	chem_log_measurement	0.0112754	0.0167216	-0.021499	0.0440497	0.674298	0.50159	0.69423
Mono-(3-carboxypropyl) phthalate (ng/mL)	URXMC1	Phthalates & Plasticizers	Eosinophils (%)	LBXEOPCT	RIDRETH11	-0.0883965	0.0573835	-0.200868	0.0240752	-1.54045	0.126431	0.304847
Mono-(3-carboxypropyl) phthalate (ng/mL)	URXMC1	Phthalates & Plasticizers	Eosinophils (%)	LBXEOPCT	RIDRETH12	0.260161	0.112469	0.0397217	0.480599	2.31318	0.0226433	0.0901015
Mono-(3-carboxypropyl) phthalate (ng/mL)	URXMC1	Phthalates & Plasticizers	Eosinophils (%)	LBXEOPCT	RIDRETH14	0.0824454	0.0599298	-0.0350171	0.199908	1.3757	0.171815	0.369557
Mono-(3-carboxypropyl) phthalate (ng/mL)	URXMC1	Phthalates & Plasticizers	Eosinophils (%)	LBXEOPCT	RIDRETH15	0.269158	0.0743486	0.123435	0.414881	3.62022	0.000453126	0.00338075
Mono-(3-carboxypropyl) phthalate (ng/mL)	URXMC1	Phthalates & Plasticizers	Eosinophils (%)	LBXEOPCT	RIDAGEYR	0.00833204	0.0011659	0.00604689	0.0106172	7.14647	1.18086e-10	1.96696e-09
Mono-(3-carboxypropyl) phthalate (ng/mL)	URXMC1	Phthalates & Plasticizers	Eosinophils (%)	LBXEOPCT	RIAGENDR2	-0.515506	0.043062	-0.599907	-0.431104	-11.9712	2.08709e-21	1.81197e-19
Mono-(3-carboxypropyl) phthalate (ng/mL)	URXMC1	Phthalates & Plasticizers	Eosinophils (%)	LBXEOPCT	INDFMPIR	-0.00629531	0.0135889	-0.0329295	0.0203388	-0.46327	0.644121	0.791001
Mono-(3-carboxypropyl) phthalate (ng/mL)	URXMC1	Phthalates & Plasticizers	Eosinophils (%)	LBXEOPCT	BMXWAIST	0.000578063	0.00147516	-0.00231325	0.00346938	0.391864	0.695945	0.826651
Mono-(3-carboxypropyl) phthalate (ng/mL)	URXMC1	Phthalates & Plasticizers	Eosinophils (%)	LBXEOPCT	URXUCR	-0.0445499	0.0280757	-0.0995783	0.0104784	-1.58678	0.115541	0.289105
Mono-(3-carboxypropyl) phthalate (ng/mL)	URXMC1	Phthalates & Plasticizers	Eosinophils (%)	LBXEOPCT	SDDSRVYR3	0.0421846	0.0787019	-0.112071	0.19644	0.536005	0.593078	0.759575
Mono-(3-carboxypropyl) phthalate (ng/mL)	URXMC1	Phthalates & Plasticizers	Eosinophils (%)	LBXEOPCT	SDDSRVYR4	0.0533006	0.0628067	-0.0698005	0.176402	0.848645	0.397991	0.614687
Mono-(3-carboxypropyl) phthalate (ng/mL)	URXMC1	Phthalates & Plasticizers	Eosinophils (%)	LBXEOPCT	SDDSRVYR5	0.00834323	0.0654335	-0.119907	0.136593	0.127507	0.898781	0.949136
Mono-(3-carboxypropyl) phthalate (ng/mL)	URXMC1	Phthalates & Plasticizers	Eosinophils (%)	LBXEOPCT	SDDSRVYR6	-0.0199897	0.0837451	-0.18413	0.144151	-0.238698	0.811801	0.89578
Mono-(3-carboxypropyl) phthalate (ng/mL)	URXMC1	Phthalates & Plasticizers	Eosinophils (%)	LBXEOPCT	SDDSRVYR7	0.0182069	0.072755	-0.124393	0.160807	0.250249	0.802879	0.891569
Mono-(3-carboxypropyl) phthalate (ng/mL)	URXMC1	Phthalates & Plasticizers	Eosinophils (%)	LBXEOPCT	SDDSRVYR8	0.00973278	0.0943976	-0.175287	0.194752	0.103104	0.918075	0.959205
Mono-(3-carboxypropyl) phthalate (ng/mL)	URXMC1	Phthalates & Plasticizers	Eosinophils (%)	LBXEOPCT	SDDSRVYR9	0.122745	0.0899922	-0.0536397	0.29913	1.36395	0.175472	0.373497
Mono-(3-carboxypropyl) phthalate (ng/mL)	URXMC1	Phthalates & Plasticizers	Eosinophils (%)	LBXEOPCT	SMOKING	0.00253639	0.00437273	-0.00603416	0.0111069	0.580048	0.563113	0.744631
Mono-ethyl phthalate (ng/mL)	URXMEP	Phthalates & Plasticizers	Eosinophils (%)	LBXEOPCT	(Intercept)	2.88413	0.231055	2.43126	3.337	12.4824	2.27114e-23	3.09849e-21
Mono-ethyl phthalate (ng/mL)	URXMEP	Phthalates & Plasticizers	Eosinophils (%)	LBXEOPCT	chem_log_measurement	-0.022467	0.0114195	-0.0448492	-8.47668e-05	-1.96742	0.051461	0.160605
Mono-ethyl phthalate (ng/mL)	URXMEP	Phthalates & Plasticizers	Eosinophils (%)	LBXEOPCT	RIDRETH11	-0.0939256	0.0542732	-0.200301	0.0124499	-1.73061	0.0861141	0.231442
Mono-ethyl phthalate (ng/mL)	URXMEP	Phthalates & Plasticizers	Eosinophils (%)	LBXEOPCT	RIDRETH12	0.349366	0.121967	0.11031	0.588422	2.86443	0.00493975	0.0265026
Mono-ethyl phthalate (ng/mL)	URXMEP	Phthalates & Plasticizers	Eosinophils (%)	LBXEOPCT	RIDRETH14	0.127102	0.0585124	0.0124178	0.241787	2.17223	0.0318217	0.113962
Mono-ethyl phthalate (ng/mL)	URXMEP	Phthalates & Plasticizers	Eosinophils (%)	LBXEOPCT	RIDRETH15	0.232954	0.0726414	0.0905766	0.375331	3.2069	0.00172362	0.011097
Mono-ethyl phthalate (ng/mL)	URXMEP	Phthalates & Plasticizers	Eosinophils (%)	LBXEOPCT	RIDAGEYR	0.00817335	0.0010878	0.00604126	0.0103054	7.51364	1.17335e-11	2.2411e-10
Mono-ethyl phthalate (ng/mL)	URXMEP	Phthalates & Plasticizers	Eosinophils (%)	LBXEOPCT	RIAGENDR2	-0.522876	0.039854	-0.60099	-0.444762	-13.1198	7.19294e-25	1.10583e-22
Mono-ethyl phthalate (ng/mL)	URXMEP	Phthalates & Plasticizers	Eosinophils (%)	LBXEOPCT	INDFMPIR	-0.00988349	0.0135599	-0.0364609	0.0166939	-0.728877	0.467509	0.664391
Mono-ethyl phthalate (ng/mL)	URXMEP	Phthalates & Plasticizers	Eosinophils (%)	LBXEOPCT	BMXWAIST	0.000133921	0.00139832	-0.00260678	0.00287462	0.095773	0.923862	0.960894
Mono-ethyl phthalate (ng/mL)	URXMEP	Phthalates & Plasticizers	Eosinophils (%)	LBXEOPCT	URXUCR	-0.0151004	0.0250956	-0.0642878	0.034087	-0.601715	0.548508	0.732965
Mono-ethyl phthalate (ng/mL)	URXMEP	Phthalates & Plasticizers	Eosinophils (%)	LBXEOPCT	SDDSRVYR2	-0.0100759	0.0878265	-0.182216	0.162064	-0.114725	0.908857	0.9552
Mono-ethyl phthalate (ng/mL)	URXMEP	Phthalates & Plasticizers	Eosinophils (%)	LBXEOPCT	SDDSRVYR3	0.0471048	0.0863407	-0.122123	0.216333	0.545568	0.586384	0.757776
Mono-ethyl phthalate (ng/mL)	URXMEP	Phthalates & Plasticizers	Eosinophils (%)	LBXEOPCT	SDDSRVYR4	0.0499345	0.0726473	-0.0924543	0.192323	0.687355	0.493197	0.68626
Mono-ethyl phthalate (ng/mL)	URXMEP	Phthalates & Plasticizers	Eosinophils (%)	LBXEOPCT	SDDSRVYR5	0.0040103	0.0753693	-0.143713	0.151734	0.0532087	0.957655	0.977443
Mono-ethyl phthalate (ng/mL)	URXMEP	Phthalates & Plasticizers	Eosinophils (%)	LBXEOPCT	SDDSRVYR6	-0.0317339	0.0923106	-0.212663	0.149195	-0.343773	0.731624	0.848215
Mono-ethyl phthalate (ng/mL)	URXMEP	Phthalates & Plasticizers	Eosinophils (%)	LBXEOPCT	SDDSRVYR7	-0.00944032	0.0840399	-0.174159	0.155278	-0.112331	0.91075	0.955798
Mono-ethyl phthalate (ng/mL)	URXMEP	Phthalates & Plasticizers	Eosinophils (%)	LBXEOPCT	SDDSRVYR8	-0.0297924	0.101371	-0.228479	0.168894	-0.293895	0.76935	0.870876
Mono-ethyl phthalate (ng/mL)	URXMEP	Phthalates & Plasticizers	Eosinophils (%)	LBXEOPCT	SDDSRVYR9	0.0722035	0.101379	-0.126499	0.270906	0.712215	0.477726	0.673434
Mono-ethyl phthalate (ng/mL)	URXMEP	Phthalates & Plasticizers	Eosinophils (%)	LBXEOPCT	SMOKING	0.00264882	0.00419636	-0.00557605	0.0108737	0.631218	0.529109	0.716736
Mono-3-hydroxy-n-butyl phthalate (ng/mL)	URXMHBP	Phthalates & Plasticizers	Eosinophils (%)	LBXEOPCT	(Intercept)	2.71657	0.602147	1.53636	3.89677	4.51147	0.000270082	0.00209131
Mono-3-hydroxy-n-butyl phthalate (ng/mL)	URXMHBP	Phthalates & Plasticizers	Eosinophils (%)	LBXEOPCT	chem_log_measurement	-0.00924565	0.0456903	-0.0987987	0.0803074	-0.202355	0.841909	0.916092
Mono-3-hydroxy-n-butyl phthalate (ng/mL)	URXMHBP	Phthalates & Plasticizers	Eosinophils (%)	LBXEOPCT	RIDRETH11	-0.060918	0.10652	-0.269698	0.147862	-0.571891	0.574469	0.75082
Mono-3-hydroxy-n-butyl phthalate (ng/mL)	URXMHBP	Phthalates & Plasticizers	Eosinophils (%)	LBXEOPCT	RIDRETH12	0.477906	0.243376	0.000888939	0.954922	1.96365	0.0652079	0.187008
Mono-3-hydroxy-n-butyl phthalate (ng/mL)	URXMHBP	Phthalates & Plasticizers	Eosinophils (%)	LBXEOPCT	RIDRETH14	0.0855156	0.108544	-0.12723	0.298261	0.787846	0.441039	0.646
Mono-3-hydroxy-n-butyl phthalate (ng/mL)	URXMHBP	Phthalates & Plasticizers	Eosinophils (%)	LBXEOPCT	RIDRETH15	0.354334	0.117439	0.124153	0.584514	3.01717	0.0074036	0.0376628
Mono-3-hydroxy-n-butyl phthalate (ng/mL)	URXMHBP	Phthalates & Plasticizers	Eosinophils (%)	LBXEOPCT	RIDAGEYR	0.0102453	0.0029394	0.00448406	0.0160065	3.4855	0.00264036	0.0161983
Mono-3-hydroxy-n-butyl phthalate (ng/mL)	URXMHBP	Phthalates & Plasticizers	Eosinophils (%)	LBXEOPCT	RIAGENDR2	-0.535676	0.0965754	-0.724964	-0.346388	-5.54671	2.88892e-05	0.000257843
Mono-3-hydroxy-n-butyl phthalate (ng/mL)	URXMHBP	Phthalates & Plasticizers	Eosinophils (%)	LBXEOPCT	INDFMPIR	0.0289544	0.0274006	-0.0247508	0.0826596	1.05671	0.304622	0.523541
Mono-3-hydroxy-n-butyl phthalate (ng/mL)	URXMHBP	Phthalates & Plasticizers	Eosinophils (%)	LBXEOPCT	BMXWAIST	-0.000122012	0.00351356	-0.00700859	0.00676456	-0.0347261	0.97268	0.985879
Mono-3-hydroxy-n-butyl phthalate (ng/mL)	URXMHBP	Phthalates & Plasticizers	Eosinophils (%)	LBXEOPCT	URXUCR	-0.0396265	0.0660245	-0.169035	0.0897815	-0.600179	0.555868	0.740084
Mono-3-hydroxy-n-butyl phthalate (ng/mL)	URXMHBP	Phthalates & Plasticizers	Eosinophils (%)	LBXEOPCT	SDDSRVYR9	0.0976751	0.10186	-0.101971	0.297321	0.958913	0.350307	0.573293
Mono-3-hydroxy-n-butyl phthalate (ng/mL)	URXMHBP	Phthalates & Plasticizers	Eosinophils (%)	LBXEOPCT	SMOKING	0.00938167	0.0109673	-0.0121143	0.0308776	0.855421	0.403561	0.619158
Mono-(2-ethyl-5-hydroxyhexyl) phthalate (ng/mL)	URXMHH	Phthalates & Plasticizers	Eosinophils (%)	LBXEOPCT	(Intercept)	2.91335	0.230574	2.46142	3.36527	12.6352	7.06536e-23	8.43427e-21
Mono-(2-ethyl-5-hydroxyhexyl) phthalate (ng/mL)	URXMHH	Phthalates & Plasticizers	Eosinophils (%)	LBXEOPCT	chem_log_measurement	0.036845	0.0160446	0.0053976	0.0682924	2.29641	0.0236189	0.092519
Mono-(2-ethyl-5-hydroxyhexyl) phthalate (ng/mL)	URXMHH	Phthalates & Plasticizers	Eosinophils (%)	LBXEOPCT	RIDRETH11	-0.0919669	0.0570203	-0.203727	0.0197928	-1.61288	0.109744	0.280426
Mono-(2-ethyl-5-hydroxyhexyl) phthalate (ng/mL)	URXMHH	Phthalates & Plasticizers	Eosinophils (%)	LBXEOPCT	RIDRETH12	0.256277	0.112881	0.0350294	0.477525	2.27032	0.0252106	0.0969507
Mono-(2-ethyl-5-hydroxyhexyl) phthalate (ng/mL)	URXMHH	Phthalates & Plasticizers	Eosinophils (%)	LBXEOPCT	RIDRETH14	0.0810284	0.0583937	-0.0334232	0.19548	1.38762	0.168162	0.364161
Mono-(2-ethyl-5-hydroxyhexyl) phthalate (ng/mL)	URXMHH	Phthalates & Plasticizers	Eosinophils (%)	LBXEOPCT	RIDRETH15	0.261731	0.074447	0.115815	0.407647	3.51567	0.000646757	0.0046324
Mono-(2-ethyl-5-hydroxyhexyl) phthalate (ng/mL)	URXMHH	Phthalates & Plasticizers	Eosinophils (%)	LBXEOPCT	RIDAGEYR	0.00837864	0.00115849	0.006108	0.0106493	7.23238	7.73707e-11	1.32735e-09
Mono-(2-ethyl-5-hydroxyhexyl) phthalate (ng/mL)	URXMHH	Phthalates & Plasticizers	Eosinophils (%)	LBXEOPCT	RIAGENDR2	-0.523342	0.0430372	-0.607695	-0.43899	-12.1602	7.93376e-22	7.1032e-20
Mono-(2-ethyl-5-hydroxyhexyl) phthalate (ng/mL)	URXMHH	Phthalates & Plasticizers	Eosinophils (%)	LBXEOPCT	INDFMPIR	-0.00733294	0.0135769	-0.0339436	0.0192777	-0.540105	0.590257	0.757995
Mono-(2-ethyl-5-hydroxyhexyl) phthalate (ng/mL)	URXMHH	Phthalates & Plasticizers	Eosinophils (%)	LBXEOPCT	BMXWAIST	0.000437426	0.00147822	-0.00245988	0.00333473	0.295915	0.767874	0.869549
Mono-(2-ethyl-5-hydroxyhexyl) phthalate (ng/mL)	URXMHH	Phthalates & Plasticizers	Eosinophils (%)	LBXEOPCT	URXUCR	-0.0713378	0.0272625	-0.124772	-0.0179033	-2.6167	0.010175	0.0476329
Mono-(2-ethyl-5-hydroxyhexyl) phthalate (ng/mL)	URXMHH	Phthalates & Plasticizers	Eosinophils (%)	LBXEOPCT	SDDSRVYR3	0.0403316	0.0785624	-0.113651	0.194314	0.513371	0.60876	0.769978
Mono-(2-ethyl-5-hydroxyhexyl) phthalate (ng/mL)	URXMHH	Phthalates & Plasticizers	Eosinophils (%)	LBXEOPCT	SDDSRVYR4	0.032943	0.0629222	-0.0903845	0.15627	0.523551	0.601684	0.766405
Mono-(2-ethyl-5-hydroxyhexyl) phthalate (ng/mL)	URXMHH	Phthalates & Plasticizers	Eosinophils (%)	LBXEOPCT	SDDSRVYR5	-0.00138026	0.0664259	-0.131575	0.128814	-0.020779	0.983461	0.989679
Mono-(2-ethyl-5-hydroxyhexyl) phthalate (ng/mL)	URXMHH	Phthalates & Plasticizers	Eosinophils (%)	LBXEOPCT	SDDSRVYR6	-0.000543816	0.0839545	-0.165095	0.164007	-0.00647751	0.994844	0.99681
Mono-(2-ethyl-5-hydroxyhexyl) phthalate (ng/mL)	URXMHH	Phthalates & Plasticizers	Eosinophils (%)	LBXEOPCT	SDDSRVYR7	0.0620404	0.0770712	-0.0890191	0.2131	0.804976	0.422636	0.631898
Mono-(2-ethyl-5-hydroxyhexyl) phthalate (ng/mL)	URXMHH	Phthalates & Plasticizers	Eosinophils (%)	LBXEOPCT	SDDSRVYR8	0.0635955	0.0971811	-0.126879	0.254071	0.654402	0.51427	0.705585
Mono-(2-ethyl-5-hydroxyhexyl) phthalate (ng/mL)	URXMHH	Phthalates & Plasticizers	Eosinophils (%)	LBXEOPCT	SDDSRVYR9	0.173987	0.0924771	-0.00726838	0.355242	1.8814	0.0626607	0.181773
Mono-(2-ethyl-5-hydroxyhexyl) phthalate (ng/mL)	URXMHH	Phthalates & Plasticizers	Eosinophils (%)	LBXEOPCT	SMOKING	0.00255534	0.00435379	-0.00597809	0.0110888	0.586923	0.558503	0.742167
Mono-(2-ethylhexyl) phthalate (ng/mL)	URXMHP	Phthalates & Plasticizers	Eosinophils (%)	LBXEOPCT	(Intercept)	2.89598	0.233316	2.43868	3.35328	12.4123	3.32725e-23	4.33298e-21
Mono-(2-ethylhexyl) phthalate (ng/mL)	URXMHP	Phthalates & Plasticizers	Eosinophils (%)	LBXEOPCT	chem_log_measurement	0.00358224	0.0145445	-0.024925	0.0320895	0.246295	0.805878	0.893515
Mono-(2-ethylhexyl) phthalate (ng/mL)	URXMHP	Phthalates & Plasticizers	Eosinophils (%)	LBXEOPCT	RIDRETH11	-0.110294	0.0540179	-0.216169	-0.00441858	-2.0418	0.0433822	0.142862
Mono-(2-ethylhexyl) phthalate (ng/mL)	URXMHP	Phthalates & Plasticizers	Eosinophils (%)	LBXEOPCT	RIDRETH12	0.329982	0.12239	0.090097	0.569867	2.69614	0.00803174	0.0398113
Mono-(2-ethylhexyl) phthalate (ng/mL)	URXMHP	Phthalates & Plasticizers	Eosinophils (%)	LBXEOPCT	RIDRETH14	0.108156	0.0576658	-0.00486906	0.221181	1.87556	0.0631657	0.182429
Mono-(2-ethylhexyl) phthalate (ng/mL)	URXMHP	Phthalates & Plasticizers	Eosinophils (%)	LBXEOPCT	RIDRETH15	0.236225	0.0730296	0.0930872	0.379363	3.23465	0.00157689	0.0103146
Mono-(2-ethylhexyl) phthalate (ng/mL)	URXMHP	Phthalates & Plasticizers	Eosinophils (%)	LBXEOPCT	RIDAGEYR	0.00797619	0.00107282	0.00587347	0.0100789	7.43481	1.76413e-11	3.28196e-10
Mono-(2-ethylhexyl) phthalate (ng/mL)	URXMHP	Phthalates & Plasticizers	Eosinophils (%)	LBXEOPCT	RIAGENDR2	-0.534454	0.0405198	-0.613872	-0.455035	-13.1899	4.92808e-25	8.30527e-23
Mono-(2-ethylhexyl) phthalate (ng/mL)	URXMHP	Phthalates & Plasticizers	Eosinophils (%)	LBXEOPCT	INDFMPIR	-0.0101085	0.0135822	-0.0367296	0.0165126	-0.744246	0.458195	0.655413
Mono-(2-ethylhexyl) phthalate (ng/mL)	URXMHP	Phthalates & Plasticizers	Eosinophils (%)	LBXEOPCT	BMXWAIST	0.000121824	0.00139105	-0.00260464	0.00284829	0.0875771	0.93036	0.964706
Mono-(2-ethylhexyl) phthalate (ng/mL)	URXMHP	Phthalates & Plasticizers	Eosinophils (%)	LBXEOPCT	URXUCR	-0.0382818	0.024774	-0.0868389	0.0102752	-1.54524	0.124943	0.302073
Mono-(2-ethylhexyl) phthalate (ng/mL)	URXMHP	Phthalates & Plasticizers	Eosinophils (%)	LBXEOPCT	SDDSRVYR2	-0.00979949	0.0861555	-0.178664	0.159065	-0.113742	0.909634	0.9554
Mono-(2-ethylhexyl) phthalate (ng/mL)	URXMHP	Phthalates & Plasticizers	Eosinophils (%)	LBXEOPCT	SDDSRVYR3	0.0481668	0.0888371	-0.125954	0.222287	0.542192	0.5887	0.757995
Mono-(2-ethylhexyl) phthalate (ng/mL)	URXMHP	Phthalates & Plasticizers	Eosinophils (%)	LBXEOPCT	SDDSRVYR4	0.0531902	0.0729402	-0.0897725	0.196153	0.729231	0.467293	0.664391
Mono-(2-ethylhexyl) phthalate (ng/mL)	URXMHP	Phthalates & Plasticizers	Eosinophils (%)	LBXEOPCT	SDDSRVYR5	0.0142572	0.0758783	-0.134464	0.162979	0.187896	0.851278	0.922782
Mono-(2-ethylhexyl) phthalate (ng/mL)	URXMHP	Phthalates & Plasticizers	Eosinophils (%)	LBXEOPCT	SDDSRVYR6	-0.00924566	0.0953489	-0.196129	0.177638	-0.0969666	0.922916	0.960812
Mono-(2-ethylhexyl) phthalate (ng/mL)	URXMHP	Phthalates & Plasticizers	Eosinophils (%)	LBXEOPCT	SDDSRVYR7	0.0288201	0.0872954	-0.142279	0.199919	0.330144	0.741871	0.853805
Mono-(2-ethylhexyl) phthalate (ng/mL)	URXMHP	Phthalates & Plasticizers	Eosinophils (%)	LBXEOPCT	SDDSRVYR8	0.0158935	0.105554	-0.190993	0.22278	0.150572	0.880569	0.93917
Mono-(2-ethylhexyl) phthalate (ng/mL)	URXMHP	Phthalates & Plasticizers	Eosinophils (%)	LBXEOPCT	SDDSRVYR9	0.119121	0.101556	-0.0799296	0.318172	1.17295	0.243157	0.452954
Mono-(2-ethylhexyl) phthalate (ng/mL)	URXMHP	Phthalates & Plasticizers	Eosinophils (%)	LBXEOPCT	SMOKING	0.00237255	0.00417755	-0.00581545	0.0105605	0.567928	0.571154	0.748904
Mono-isobutyl phthalate (ng/mL)	URXMIB	Phthalates & Plasticizers	Eosinophils (%)	LBXEOPCT	(Intercept)	2.81125	0.263142	2.29549	3.32701	10.6834	1.60694e-18	7.19355e-17
Mono-isobutyl phthalate (ng/mL)	URXMIB	Phthalates & Plasticizers	Eosinophils (%)	LBXEOPCT	chem_log_measurement	0.00392945	0.0217164	-0.0386348	0.0464937	0.180943	0.856757	0.925919
Mono-isobutyl phthalate (ng/mL)	URXMIB	Phthalates & Plasticizers	Eosinophils (%)	LBXEOPCT	RIDRETH11	-0.0927852	0.0576733	-0.205825	0.0202545	-1.60881	0.110633	0.281622
Mono-isobutyl phthalate (ng/mL)	URXMIB	Phthalates & Plasticizers	Eosinophils (%)	LBXEOPCT	RIDRETH12	0.258439	0.11351	0.0359602	0.480918	2.2768	0.0248065	0.0957825
Mono-isobutyl phthalate (ng/mL)	URXMIB	Phthalates & Plasticizers	Eosinophils (%)	LBXEOPCT	RIDRETH14	0.0767548	0.0591984	-0.0392742	0.192784	1.29657	0.197596	0.39867
Mono-isobutyl phthalate (ng/mL)	URXMIB	Phthalates & Plasticizers	Eosinophils (%)	LBXEOPCT	RIDRETH15	0.264096	0.0753841	0.116343	0.411849	3.50334	0.000674162	0.00479996
Mono-isobutyl phthalate (ng/mL)	URXMIB	Phthalates & Plasticizers	Eosinophils (%)	LBXEOPCT	RIDAGEYR	0.00834764	0.00116476	0.00606472	0.0106306	7.16684	1.06837e-10	1.78998e-09
Mono-isobutyl phthalate (ng/mL)	URXMIB	Phthalates & Plasticizers	Eosinophils (%)	LBXEOPCT	RIAGENDR2	-0.51438	0.044041	-0.6007	-0.42806	-11.6796	9.32891e-21	6.85316e-19
Mono-isobutyl phthalate (ng/mL)	URXMIB	Phthalates & Plasticizers	Eosinophils (%)	LBXEOPCT	INDFMPIR	-0.00598506	0.0136467	-0.0327326	0.0207625	-0.438571	0.661865	0.805554
Mono-isobutyl phthalate (ng/mL)	URXMIB	Phthalates & Plasticizers	Eosinophils (%)	LBXEOPCT	BMXWAIST	0.000596646	0.00147351	-0.00229144	0.00348473	0.404914	0.686357	0.821899
Mono-isobutyl phthalate (ng/mL)	URXMIB	Phthalates & Plasticizers	Eosinophils (%)	LBXEOPCT	URXUCR	-0.0373798	0.0320048	-0.100109	0.0253495	-1.16794	0.245449	0.455744
Mono-isobutyl phthalate (ng/mL)	URXMIB	Phthalates & Plasticizers	Eosinophils (%)	LBXEOPCT	SDDSRVYR3	0.0415516	0.0794697	-0.114209	0.197312	0.522862	0.602162	0.766405
Mono-isobutyl phthalate (ng/mL)	URXMIB	Phthalates & Plasticizers	Eosinophils (%)	LBXEOPCT	SDDSRVYR4	0.0454463	0.0686202	-0.0890493	0.179942	0.662288	0.509224	0.701071
Mono-isobutyl phthalate (ng/mL)	URXMIB	Phthalates & Plasticizers	Eosinophils (%)	LBXEOPCT	SDDSRVYR5	0.0043451	0.0778349	-0.148211	0.156902	0.0558246	0.955587	0.976723
Mono-isobutyl phthalate (ng/mL)	URXMIB	Phthalates & Plasticizers	Eosinophils (%)	LBXEOPCT	SDDSRVYR6	-0.0217585	0.0957522	-0.209433	0.165916	-0.227237	0.820677	0.901695
Mono-isobutyl phthalate (ng/mL)	URXMIB	Phthalates & Plasticizers	Eosinophils (%)	LBXEOPCT	SDDSRVYR7	0.0191681	0.0806571	-0.13892	0.177256	0.237649	0.812612	0.89578
Mono-isobutyl phthalate (ng/mL)	URXMIB	Phthalates & Plasticizers	Eosinophils (%)	LBXEOPCT	SDDSRVYR8	0.00248062	0.100019	-0.193558	0.198519	0.0248014	0.98026	0.989615
Mono-isobutyl phthalate (ng/mL)	URXMIB	Phthalates & Plasticizers	Eosinophils (%)	LBXEOPCT	SDDSRVYR9	0.103709	0.105273	-0.102625	0.310043	0.985146	0.326796	0.545612
Mono-isobutyl phthalate (ng/mL)	URXMIB	Phthalates & Plasticizers	Eosinophils (%)	LBXEOPCT	SMOKING	0.00245411	0.00439322	-0.00615659	0.0110648	0.558614	0.577603	0.751736
Mono-n-methyl phthalate (ng/mL)	URXMNM	Phthalates & Plasticizers	Eosinophils (%)	LBXEOPCT	(Intercept)	2.81311	0.23702	2.34855	3.27767	11.8687	3.73282e-19	1.84388e-17
Mono-n-methyl phthalate (ng/mL)	URXMNM	Phthalates & Plasticizers	Eosinophils (%)	LBXEOPCT	chem_log_measurement	0.00324459	0.0164695	-0.0290356	0.0355247	0.197006	0.844335	0.918383
Mono-n-methyl phthalate (ng/mL)	URXMNM	Phthalates & Plasticizers	Eosinophils (%)	LBXEOPCT	RIDRETH11	-0.099959	0.0663678	-0.23004	0.0301219	-1.50614	0.136071	0.31824
Mono-n-methyl phthalate (ng/mL)	URXMNM	Phthalates & Plasticizers	Eosinophils (%)	LBXEOPCT	RIDRETH12	0.167284	0.124904	-0.0775288	0.412097	1.3393	0.184364	0.382202
Mono-n-methyl phthalate (ng/mL)	URXMNM	Phthalates & Plasticizers	Eosinophils (%)	LBXEOPCT	RIDRETH14	0.0701723	0.0703141	-0.0676433	0.207988	0.997984	0.321373	0.540557
Mono-n-methyl phthalate (ng/mL)	URXMNM	Phthalates & Plasticizers	Eosinophils (%)	LBXEOPCT	RIDRETH15	0.218245	0.0943726	0.0332751	0.403216	2.31259	0.0233828	0.0918953
Mono-n-methyl phthalate (ng/mL)	URXMNM	Phthalates & Plasticizers	Eosinophils (%)	LBXEOPCT	RIDAGEYR	0.00759375	0.00124674	0.00515014	0.0100374	6.09089	3.97644e-08	4.61235e-07
Mono-n-methyl phthalate (ng/mL)	URXMNM	Phthalates & Plasticizers	Eosinophils (%)	LBXEOPCT	RIAGENDR2	-0.503638	0.0466204	-0.595014	-0.412263	-10.803	3.69948e-17	1.23244e-15
Mono-n-methyl phthalate (ng/mL)	URXMNM	Phthalates & Plasticizers	Eosinophils (%)	LBXEOPCT	INDFMPIR	-0.0193448	0.0157157	-0.0501477	0.011458	-1.23092	0.222051	0.426678
Mono-n-methyl phthalate (ng/mL)	URXMNM	Phthalates & Plasticizers	Eosinophils (%)	LBXEOPCT	BMXWAIST	0.000892182	0.00153679	-0.00211992	0.00390428	0.580551	0.563217	0.744631
Mono-n-methyl phthalate (ng/mL)	URXMNM	Phthalates & Plasticizers	Eosinophils (%)	LBXEOPCT	URXUCR	-0.030213	0.0257856	-0.0807528	0.0203268	-1.1717	0.244884	0.455099
Mono-n-methyl phthalate (ng/mL)	URXMNM	Phthalates & Plasticizers	Eosinophils (%)	LBXEOPCT	SDDSRVYR3	0.041298	0.0768697	-0.109367	0.191963	0.537246	0.592627	0.759336
Mono-n-methyl phthalate (ng/mL)	URXMNM	Phthalates & Plasticizers	Eosinophils (%)	LBXEOPCT	SDDSRVYR4	0.0494484	0.0596874	-0.0675389	0.166436	0.828457	0.40994	0.62439
Mono-n-methyl phthalate (ng/mL)	URXMNM	Phthalates & Plasticizers	Eosinophils (%)	LBXEOPCT	SDDSRVYR5	0.0100242	0.0639211	-0.115261	0.13531	0.156822	0.875791	0.936596
Mono-n-methyl phthalate (ng/mL)	URXMNM	Phthalates & Plasticizers	Eosinophils (%)	LBXEOPCT	SDDSRVYR6	-0.0159888	0.0824299	-0.177551	0.145574	-0.193968	0.846705	0.920529
Mono-n-methyl phthalate (ng/mL)	URXMNM	Phthalates & Plasticizers	Eosinophils (%)	LBXEOPCT	SDDSRVYR7	0.0252608	0.0727786	-0.117385	0.167907	0.347091	0.729458	0.847141
Mono-n-methyl phthalate (ng/mL)	URXMNM	Phthalates & Plasticizers	Eosinophils (%)	LBXEOPCT	SMOKING	0.000158868	0.00447356	-0.00860931	0.00892705	0.0355125	0.971762	0.985879
Mono-(2-ethyl-5-oxohexyl) phthalate (ng/mL)	URXMOH	Phthalates & Plasticizers	Eosinophils (%)	LBXEOPCT	(Intercept)	2.9743	0.233094	2.51744	3.43117	12.7601	3.75207e-23	4.67378e-21
Mono-(2-ethyl-5-oxohexyl) phthalate (ng/mL)	URXMOH	Phthalates & Plasticizers	Eosinophils (%)	LBXEOPCT	chem_log_measurement	0.0441985	0.0168688	0.0111357	0.0772613	2.62014	0.0100793	0.0473397
Mono-(2-ethyl-5-oxohexyl) phthalate (ng/mL)	URXMOH	Phthalates & Plasticizers	Eosinophils (%)	LBXEOPCT	RIDRETH11	-0.0921516	0.0570008	-0.203873	0.01957	-1.61667	0.108921	0.279123
Mono-(2-ethyl-5-oxohexyl) phthalate (ng/mL)	URXMOH	Phthalates & Plasticizers	Eosinophils (%)	LBXEOPCT	RIDRETH12	0.256016	0.113024	0.0344888	0.477544	2.26515	0.0255372	0.0978128
Mono-(2-ethyl-5-oxohexyl) phthalate (ng/mL)	URXMOH	Phthalates & Plasticizers	Eosinophils (%)	LBXEOPCT	RIDRETH14	0.0826808	0.0584311	-0.0318443	0.197206	1.41501	0.159996	0.353968
Mono-(2-ethyl-5-oxohexyl) phthalate (ng/mL)	URXMOH	Phthalates & Plasticizers	Eosinophils (%)	LBXEOPCT	RIDRETH15	0.261942	0.0743881	0.116142	0.407743	3.52129	0.000634606	0.00455676
Mono-(2-ethyl-5-oxohexyl) phthalate (ng/mL)	URXMOH	Phthalates & Plasticizers	Eosinophils (%)	LBXEOPCT	RIDAGEYR	0.00837446	0.00115836	0.00610408	0.0106448	7.22961	7.84359e-11	1.33761e-09
Mono-(2-ethyl-5-oxohexyl) phthalate (ng/mL)	URXMOH	Phthalates & Plasticizers	Eosinophils (%)	LBXEOPCT	RIAGENDR2	-0.529611	0.0433058	-0.614491	-0.444732	-12.2296	5.56756e-22	5.1455e-20
Mono-(2-ethyl-5-oxohexyl) phthalate (ng/mL)	URXMOH	Phthalates & Plasticizers	Eosinophils (%)	LBXEOPCT	INDFMPIR	-0.00755102	0.0135459	-0.0341009	0.0189989	-0.557441	0.578401	0.75221
Mono-(2-ethyl-5-oxohexyl) phthalate (ng/mL)	URXMOH	Phthalates & Plasticizers	Eosinophils (%)	LBXEOPCT	BMXWAIST	0.000414315	0.00147756	-0.00248171	0.00331034	0.280404	0.779714	0.876719
Mono-(2-ethyl-5-oxohexyl) phthalate (ng/mL)	URXMOH	Phthalates & Plasticizers	Eosinophils (%)	LBXEOPCT	URXUCR	-0.080147	0.0273339	-0.133721	-0.0265725	-2.93214	0.00412507	0.0232187
Mono-(2-ethyl-5-oxohexyl) phthalate (ng/mL)	URXMOH	Phthalates & Plasticizers	Eosinophils (%)	LBXEOPCT	SDDSRVYR3	0.0397545	0.0788761	-0.114843	0.194352	0.504012	0.615299	0.775071
Mono-(2-ethyl-5-oxohexyl) phthalate (ng/mL)	URXMOH	Phthalates & Plasticizers	Eosinophils (%)	LBXEOPCT	SDDSRVYR4	0.0326073	0.0630864	-0.0910421	0.156257	0.516867	0.606326	0.76932
Mono-(2-ethyl-5-oxohexyl) phthalate (ng/mL)	URXMOH	Phthalates & Plasticizers	Eosinophils (%)	LBXEOPCT	SDDSRVYR5	0.00852682	0.0662794	-0.121381	0.138434	0.12865	0.897879	0.948533
Mono-(2-ethyl-5-oxohexyl) phthalate (ng/mL)	URXMOH	Phthalates & Plasticizers	Eosinophils (%)	LBXEOPCT	SDDSRVYR6	0.00705685	0.0843641	-0.158297	0.17241	0.0836475	0.933494	0.966279
Mono-(2-ethyl-5-oxohexyl) phthalate (ng/mL)	URXMOH	Phthalates & Plasticizers	Eosinophils (%)	LBXEOPCT	SDDSRVYR7	0.071563	0.0773854	-0.0801125	0.223238	0.92476	0.357191	0.579475
Mono-(2-ethyl-5-oxohexyl) phthalate (ng/mL)	URXMOH	Phthalates & Plasticizers	Eosinophils (%)	LBXEOPCT	SDDSRVYR8	0.0763963	0.0977964	-0.115285	0.268077	0.781177	0.43644	0.642548
Mono-(2-ethyl-5-oxohexyl) phthalate (ng/mL)	URXMOH	Phthalates & Plasticizers	Eosinophils (%)	LBXEOPCT	SDDSRVYR9	0.190657	0.0938691	0.00667395	0.374641	2.0311	0.0447477	0.145683
Mono-(2-ethyl-5-oxohexyl) phthalate (ng/mL)	URXMOH	Phthalates & Plasticizers	Eosinophils (%)	LBXEOPCT	SMOKING	0.00263569	0.00434781	-0.00588602	0.0111574	0.606211	0.545671	0.730747
Methyl paraben (ng/ml)	URXMPB	Personal Care & Consumer Product Compounds	Eosinophils (%)	LBXEOPCT	(Intercept)	2.75835	0.264779	2.23938	3.27731	10.4175	2.00084e-16	6.03411e-15
Methyl paraben (ng/ml)	URXMPB	Personal Care & Consumer Product Compounds	Eosinophils (%)	LBXEOPCT	chem_log_measurement	-0.0107253	0.0112581	-0.0327911	0.0113405	-0.952676	0.343697	0.56776
Methyl paraben (ng/ml)	URXMPB	Personal Care & Consumer Product Compounds	Eosinophils (%)	LBXEOPCT	RIDRETH11	-0.117269	0.0596256	-0.234135	-0.000402831	-1.96676	0.0527681	0.162037
Methyl paraben (ng/ml)	URXMPB	Personal Care & Consumer Product Compounds	Eosinophils (%)	LBXEOPCT	RIDRETH12	0.393686	0.132232	0.134512	0.65286	2.97724	0.00387316	0.0221932
Methyl paraben (ng/ml)	URXMPB	Personal Care & Consumer Product Compounds	Eosinophils (%)	LBXEOPCT	RIDRETH14	0.115172	0.063387	-0.00906687	0.23941	1.81696	0.0730643	0.203628
Methyl paraben (ng/ml)	URXMPB	Personal Care & Consumer Product Compounds	Eosinophils (%)	LBXEOPCT	RIDRETH15	0.262669	0.0807589	0.104382	0.420957	3.25251	0.00169126	0.0109132
Methyl paraben (ng/ml)	URXMPB	Personal Care & Consumer Product Compounds	Eosinophils (%)	LBXEOPCT	RIDAGEYR	0.00876033	0.00137469	0.00606594	0.0114547	6.37259	1.19766e-08	1.59596e-07
Methyl paraben (ng/ml)	URXMPB	Personal Care & Consumer Product Compounds	Eosinophils (%)	LBXEOPCT	RIAGENDR2	-0.489375	0.0542425	-0.59569	-0.38306	-9.02199	9.7818e-14	2.3354e-12
Methyl paraben (ng/ml)	URXMPB	Personal Care & Consumer Product Compounds	Eosinophils (%)	LBXEOPCT	INDFMPIR	-0.00454534	0.0147592	-0.0334734	0.0243827	-0.307967	0.758928	0.863858
Methyl paraben (ng/ml)	URXMPB	Personal Care & Consumer Product Compounds	Eosinophils (%)	LBXEOPCT	BMXWAIST	0.000100879	0.00165268	-0.00313837	0.00334013	0.0610395	0.951484	0.97392
Methyl paraben (ng/ml)	URXMPB	Personal Care & Consumer Product Compounds	Eosinophils (%)	LBXEOPCT	URXUCR	-0.0113153	0.029042	-0.0682376	0.045607	-0.389618	0.697881	0.828336
Methyl paraben (ng/ml)	URXMPB	Personal Care & Consumer Product Compounds	Eosinophils (%)	LBXEOPCT	SDDSRVYR5	-0.0387327	0.0482798	-0.133361	0.0558957	-0.802255	0.424843	0.632054
Methyl paraben (ng/ml)	URXMPB	Personal Care & Consumer Product Compounds	Eosinophils (%)	LBXEOPCT	SDDSRVYR6	-0.066162	0.0711248	-0.205567	0.0732426	-0.930224	0.355125	0.576834
Methyl paraben (ng/ml)	URXMPB	Personal Care & Consumer Product Compounds	Eosinophils (%)	LBXEOPCT	SDDSRVYR7	-0.0329909	0.0579339	-0.146541	0.0805595	-0.569458	0.570682	0.748628
Methyl paraben (ng/ml)	URXMPB	Personal Care & Consumer Product Compounds	Eosinophils (%)	LBXEOPCT	SDDSRVYR8	-0.0472844	0.0812096	-0.206455	0.111886	-0.582251	0.562077	0.744631
Methyl paraben (ng/ml)	URXMPB	Personal Care & Consumer Product Compounds	Eosinophils (%)	LBXEOPCT	SDDSRVYR9	0.0469036	0.0788079	-0.10756	0.201367	0.595163	0.553457	0.7382
Methyl paraben (ng/ml)	URXMPB	Personal Care & Consumer Product Compounds	Eosinophils (%)	LBXEOPCT	SMOKING	-0.00010846	0.00498763	-0.00988421	0.00966729	-0.0217459	0.982706	0.989615
Mono-benzyl phthalate (ng/mL)	URXMZP	Phthalates & Plasticizers	Eosinophils (%)	LBXEOPCT	(Intercept)	3.05328	0.236199	2.59033	3.51623	12.9267	2.04072e-24	2.92333e-22
Mono-benzyl phthalate (ng/mL)	URXMZP	Phthalates & Plasticizers	Eosinophils (%)	LBXEOPCT	chem_log_measurement	0.0352136	0.0177388	0.000445629	0.0699816	1.98512	0.049431	0.156486
Mono-benzyl phthalate (ng/mL)	URXMZP	Phthalates & Plasticizers	Eosinophils (%)	LBXEOPCT	RIDRETH11	-0.0995835	0.054024	-0.205471	0.00630346	-1.84332	0.0677704	0.19243
Mono-benzyl phthalate (ng/mL)	URXMZP	Phthalates & Plasticizers	Eosinophils (%)	LBXEOPCT	RIDRETH12	0.34002	0.120867	0.10312	0.576921	2.81317	0.00574078	0.0301233
Mono-benzyl phthalate (ng/mL)	URXMZP	Phthalates & Plasticizers	Eosinophils (%)	LBXEOPCT	RIDRETH14	0.118427	0.0573038	0.0061116	0.230743	2.06665	0.0409363	0.137979
Mono-benzyl phthalate (ng/mL)	URXMZP	Phthalates & Plasticizers	Eosinophils (%)	LBXEOPCT	RIDRETH15	0.243858	0.072666	0.101432	0.386283	3.35587	0.00106237	0.00722964
Mono-benzyl phthalate (ng/mL)	URXMZP	Phthalates & Plasticizers	Eosinophils (%)	LBXEOPCT	RIDAGEYR	0.00810408	0.00109951	0.00594905	0.0102591	7.37065	2.45599e-11	4.53962e-10
Mono-benzyl phthalate (ng/mL)	URXMZP	Phthalates & Plasticizers	Eosinophils (%)	LBXEOPCT	RIAGENDR2	-0.553252	0.0390158	-0.629723	-0.476781	-14.1802	2.47988e-27	5.07489e-25
Mono-benzyl phthalate (ng/mL)	URXMZP	Phthalates & Plasticizers	Eosinophils (%)	LBXEOPCT	INDFMPIR	-0.00492576	0.0141815	-0.0327214	0.0228699	-0.347337	0.728951	0.846896
Mono-benzyl phthalate (ng/mL)	URXMZP	Phthalates & Plasticizers	Eosinophils (%)	LBXEOPCT	BMXWAIST	-4.99001e-05	0.00139887	-0.00279169	0.00269189	-0.0356716	0.971604	0.985879
Mono-benzyl phthalate (ng/mL)	URXMZP	Phthalates & Plasticizers	Eosinophils (%)	LBXEOPCT	URXUCR	-0.0769032	0.0288618	-0.133472	-0.020334	-2.66453	0.00877911	0.0427032
Mono-benzyl phthalate (ng/mL)	URXMZP	Phthalates & Plasticizers	Eosinophils (%)	LBXEOPCT	SDDSRVYR2	-0.0118015	0.0879159	-0.184117	0.160514	-0.134236	0.893443	0.946639
Mono-benzyl phthalate (ng/mL)	URXMZP	Phthalates & Plasticizers	Eosinophils (%)	LBXEOPCT	SDDSRVYR3	0.0492815	0.0870726	-0.121381	0.219944	0.565981	0.572472	0.749415
Mono-benzyl phthalate (ng/mL)	URXMZP	Phthalates & Plasticizers	Eosinophils (%)	LBXEOPCT	SDDSRVYR4	0.0605245	0.0723874	-0.0813548	0.202404	0.83612	0.404763	0.619689
Mono-benzyl phthalate (ng/mL)	URXMZP	Phthalates & Plasticizers	Eosinophils (%)	LBXEOPCT	SDDSRVYR5	0.0257516	0.0756279	-0.122479	0.173982	0.340504	0.734078	0.849315
Mono-benzyl phthalate (ng/mL)	URXMZP	Phthalates & Plasticizers	Eosinophils (%)	LBXEOPCT	SDDSRVYR6	0.00158388	0.0919675	-0.178672	0.18184	0.0172222	0.986288	0.990916
Mono-benzyl phthalate (ng/mL)	URXMZP	Phthalates & Plasticizers	Eosinophils (%)	LBXEOPCT	SDDSRVYR7	0.0533153	0.0843442	-0.111999	0.21863	0.632116	0.528524	0.716711
Mono-benzyl phthalate (ng/mL)	URXMZP	Phthalates & Plasticizers	Eosinophils (%)	LBXEOPCT	SDDSRVYR8	0.0484317	0.103679	-0.154779	0.251643	0.467131	0.64126	0.789825
Mono-benzyl phthalate (ng/mL)	URXMZP	Phthalates & Plasticizers	Eosinophils (%)	LBXEOPCT	SDDSRVYR9	0.15087	0.098884	-0.0429422	0.344683	1.52573	0.12973	0.309103
Mono-benzyl phthalate (ng/mL)	URXMZP	Phthalates & Plasticizers	Eosinophils (%)	LBXEOPCT	SMOKING	0.00156543	0.00418676	-0.00664063	0.00977148	0.373899	0.709144	0.835489
NNAL , urine (ng/mL)	URXNAL	Smoking Related Compounds	Eosinophils (%)	LBXEOPCT	(Intercept)	2.44394	0.21868	2.01533	2.87255	11.1759	3.34653e-15	9.13125e-14
NNAL , urine (ng/mL)	URXNAL	Smoking Related Compounds	Eosinophils (%)	LBXEOPCT	chem_log_measurement	-0.0187008	0.0142694	-0.0466687	0.00926715	-1.31056	0.195996	0.39656
NNAL , urine (ng/mL)	URXNAL	Smoking Related Compounds	Eosinophils (%)	LBXEOPCT	RIDRETH11	-0.151208	0.0459734	-0.241316	-0.0611005	-3.28904	0.00184556	0.0117501
NNAL , urine (ng/mL)	URXNAL	Smoking Related Compounds	Eosinophils (%)	LBXEOPCT	RIDRETH12	0.222546	0.0641573	0.0967976	0.348294	3.46875	0.00108521	0.00736757
NNAL , urine (ng/mL)	URXNAL	Smoking Related Compounds	Eosinophils (%)	LBXEOPCT	RIDRETH14	0.0442533	0.0506976	-0.055114	0.143621	0.872888	0.386897	0.605385
NNAL , urine (ng/mL)	URXNAL	Smoking Related Compounds	Eosinophils (%)	LBXEOPCT	RIDRETH15	0.294104	0.0727259	0.151561	0.436647	4.04401	0.000181684	0.00144189
NNAL , urine (ng/mL)	URXNAL	Smoking Related Compounds	Eosinophils (%)	LBXEOPCT	RIDAGEYR	0.00927018	0.00112823	0.00705885	0.0114815	8.2166	7.70546e-11	1.32735e-09
NNAL , urine (ng/mL)	URXNAL	Smoking Related Compounds	Eosinophils (%)	LBXEOPCT	RIAGENDR2	-0.456443	0.0359305	-0.526867	-0.386019	-12.7035	2.84497e-17	9.8203e-16
NNAL , urine (ng/mL)	URXNAL	Smoking Related Compounds	Eosinophils (%)	LBXEOPCT	INDFMPIR	-0.0100635	0.0128858	-0.0353196	0.0151926	-0.78098	0.438496	0.643952
NNAL , urine (ng/mL)	URXNAL	Smoking Related Compounds	Eosinophils (%)	LBXEOPCT	BMXWAIST	0.000737579	0.00105909	-0.00133823	0.00281339	0.696429	0.489386	0.68328
NNAL , urine (ng/mL)	URXNAL	Smoking Related Compounds	Eosinophils (%)	LBXEOPCT	URXUCR	0.0051069	0.0195247	-0.0331616	0.0433754	0.261561	0.794735	0.886304
NNAL , urine (ng/mL)	URXNAL	Smoking Related Compounds	Eosinophils (%)	LBXEOPCT	SDDSRVYR6	-0.0466979	0.0434558	-0.131871	0.0384754	-1.07461	0.287709	0.503841
NNAL , urine (ng/mL)	URXNAL	Smoking Related Compounds	Eosinophils (%)	LBXEOPCT	SDDSRVYR7	-0.0524283	0.0474464	-0.145423	0.0405666	-1.105	0.274448	0.488684
NNAL , urine (ng/mL)	URXNAL	Smoking Related Compounds	Eosinophils (%)	LBXEOPCT	SDDSRVYR8	-0.130394	0.0589019	-0.245842	-0.0149467	-2.21376	0.0314356	0.11272
NNAL , urine (ng/mL)	URXNAL	Smoking Related Compounds	Eosinophils (%)	LBXEOPCT	SMOKING	0.0122587	0.00996006	-0.00726298	0.0317805	1.23079	0.22416	0.429865
Norharman (pg/mL)	URXNHM	Aromatic Amines	Eosinophils (%)	LBXEOPCT	(Intercept)	1.53312	0.58239	0.39164	2.67461	2.63247	0.0580359	0.173202
Norharman (pg/mL)	URXNHM	Aromatic Amines	Eosinophils (%)	LBXEOPCT	chem_log_measurement	0.106174	0.0654843	-0.0221752	0.234523	1.62137	0.180257	0.378896
Norharman (pg/mL)	URXNHM	Aromatic Amines	Eosinophils (%)	LBXEOPCT	RIDRETH11	-0.0903416	0.225101	-0.53154	0.350856	-0.401338	0.708688	0.835489
Norharman (pg/mL)	URXNHM	Aromatic Amines	Eosinophils (%)	LBXEOPCT	RIDRETH12	0.192865	0.242875	-0.283169	0.6689	0.794094	0.471592	0.66749
Norharman (pg/mL)	URXNHM	Aromatic Amines	Eosinophils (%)	LBXEOPCT	RIDRETH14	0.158262	0.195745	-0.225397	0.541922	0.808513	0.464138	0.660912
Norharman (pg/mL)	URXNHM	Aromatic Amines	Eosinophils (%)	LBXEOPCT	RIDRETH15	0.578692	0.161014	0.263105	0.894279	3.59405	0.022879	0.0906616
Norharman (pg/mL)	URXNHM	Aromatic Amines	Eosinophils (%)	LBXEOPCT	RIDAGEYR	0.0072378	0.00330255	0.000764806	0.0137108	2.19158	0.0935269	0.248106
Norharman (pg/mL)	URXNHM	Aromatic Amines	Eosinophils (%)	LBXEOPCT	RIAGENDR2	-0.425775	0.128747	-0.678119	-0.173431	-3.30707	0.0297358	0.108474
Norharman (pg/mL)	URXNHM	Aromatic Amines	Eosinophils (%)	LBXEOPCT	INDFMPIR	-0.0352609	0.0365897	-0.106977	0.0364548	-0.963685	0.389776	0.608892
Norharman (pg/mL)	URXNHM	Aromatic Amines	Eosinophils (%)	LBXEOPCT	BMXWAIST	0.00436802	0.00380627	-0.00309228	0.0118283	1.14758	0.31511	0.533879
Norharman (pg/mL)	URXNHM	Aromatic Amines	Eosinophils (%)	LBXEOPCT	URXUCR	-0.033224	0.0753557	-0.180921	0.114473	-0.440896	0.68207	0.81832
Norharman (pg/mL)	URXNHM	Aromatic Amines	Eosinophils (%)	LBXEOPCT	SMOKING	-0.000948028	0.0131512	-0.0267243	0.0248283	-0.072087	0.945993	0.971075
Urinary nitrate (ng/mL)	URXNO3	Other	Eosinophils (%)	LBXEOPCT	(Intercept)	1.69883	0.349904	1.01302	2.38464	4.85513	4.90428e-06	4.84509e-05
Urinary nitrate (ng/mL)	URXNO3	Other	Eosinophils (%)	LBXEOPCT	chem_log_measurement	0.090593	0.0252534	0.0410963	0.14009	3.58736	0.000537602	0.00395946
Urinary nitrate (ng/mL)	URXNO3	Other	Eosinophils (%)	LBXEOPCT	RIDRETH11	-0.171259	0.0655856	-0.299807	-0.0427112	-2.61123	0.0105343	0.0491546
Urinary nitrate (ng/mL)	URXNO3	Other	Eosinophils (%)	LBXEOPCT	RIDRETH12	0.2468	0.101607	0.0476496	0.44595	2.42896	0.0170857	0.0721984
Urinary nitrate (ng/mL)	URXNO3	Other	Eosinophils (%)	LBXEOPCT	RIDRETH14	0.0946868	0.060361	-0.0236208	0.212994	1.56867	0.120157	0.294815
Urinary nitrate (ng/mL)	URXNO3	Other	Eosinophils (%)	LBXEOPCT	RIDRETH15	0.163165	0.0789355	0.00845198	0.317879	2.06707	0.0415365	0.139351
Urinary nitrate (ng/mL)	URXNO3	Other	Eosinophils (%)	LBXEOPCT	RIDAGEYR	0.00760901	0.00132134	0.00501918	0.0101988	5.75856	1.11161e-07	1.22021e-06
Urinary nitrate (ng/mL)	URXNO3	Other	Eosinophils (%)	LBXEOPCT	RIAGENDR2	-0.475514	0.043143	-0.560074	-0.390953	-11.0218	1.66601e-18	7.34325e-17
Urinary nitrate (ng/mL)	URXNO3	Other	Eosinophils (%)	LBXEOPCT	INDFMPIR	-0.0212554	0.0160825	-0.0527772	0.0102663	-1.32165	0.189563	0.388204
Urinary nitrate (ng/mL)	URXNO3	Other	Eosinophils (%)	LBXEOPCT	BMXWAIST	0.00167676	0.00129729	-0.000865924	0.00421944	1.29251	0.199417	0.400652
Urinary nitrate (ng/mL)	URXNO3	Other	Eosinophils (%)	LBXEOPCT	URXUCR	-0.0667559	0.0313045	-0.128113	-0.00539901	-2.13247	0.0356317	0.124191
Urinary nitrate (ng/mL)	URXNO3	Other	Eosinophils (%)	LBXEOPCT	SDDSRVYR4	0.0550752	0.0674449	-0.0771168	0.187267	0.816595	0.416269	0.628652
Urinary nitrate (ng/mL)	URXNO3	Other	Eosinophils (%)	LBXEOPCT	SDDSRVYR5	-0.0326602	0.0652308	-0.160513	0.0951922	-0.500687	0.617787	0.77698
Urinary nitrate (ng/mL)	URXNO3	Other	Eosinophils (%)	LBXEOPCT	SDDSRVYR6	-0.0415046	0.0742795	-0.187092	0.104083	-0.558762	0.577682	0.751736
Urinary nitrate (ng/mL)	URXNO3	Other	Eosinophils (%)	LBXEOPCT	SDDSRVYR7	-0.115532	0.0760993	-0.264687	0.0336222	-1.51818	0.132398	0.312825
Urinary nitrate (ng/mL)	URXNO3	Other	Eosinophils (%)	LBXEOPCT	SDDSRVYR8	-0.170405	0.0815439	-0.330231	-0.0105788	-2.08973	0.0394016	0.134548
Urinary nitrate (ng/mL)	URXNO3	Other	Eosinophils (%)	LBXEOPCT	SDDSRVYR9	-0.0595956	0.0787489	-0.213943	0.0947522	-0.75678	0.451115	0.652108
Urinary nitrate (ng/mL)	URXNO3	Other	Eosinophils (%)	LBXEOPCT	SMOKING	-0.00289058	0.00416992	-0.0110636	0.00528246	-0.693198	0.489931	0.683376
Dimethyl phosphate (ug/L)	URXOP1	Pesticides	Eosinophils (%)	LBXEOPCT	(Intercept)	2.92786	0.34114	2.25922	3.59649	8.58257	8.42007e-13	1.84149e-11
Dimethyl phosphate (ug/L)	URXOP1	Pesticides	Eosinophils (%)	LBXEOPCT	chem_log_measurement	0.0242718	0.0120429	0.000667715	0.0478759	2.01544	0.0473939	0.151713
Dimethyl phosphate (ug/L)	URXOP1	Pesticides	Eosinophils (%)	LBXEOPCT	RIDRETH11	-0.269773	0.086231	-0.438785	-0.10076	-3.12849	0.00249151	0.015318
Dimethyl phosphate (ug/L)	URXOP1	Pesticides	Eosinophils (%)	LBXEOPCT	RIDRETH12	0.474614	0.232917	0.0180968	0.931132	2.0377	0.0450609	0.146206
Dimethyl phosphate (ug/L)	URXOP1	Pesticides	Eosinophils (%)	LBXEOPCT	RIDRETH14	-0.15864	0.0637213	-0.283534	-0.0337466	-2.4896	0.0149742	0.0643196
Dimethyl phosphate (ug/L)	URXOP1	Pesticides	Eosinophils (%)	LBXEOPCT	RIDRETH15	0.237153	0.109225	0.0230709	0.451234	2.17122	0.0330355	0.116656
Dimethyl phosphate (ug/L)	URXOP1	Pesticides	Eosinophils (%)	LBXEOPCT	RIDAGEYR	0.00845594	0.00207353	0.00439182	0.0125201	4.07804	0.000110856	0.00093688
Dimethyl phosphate (ug/L)	URXOP1	Pesticides	Eosinophils (%)	LBXEOPCT	RIAGENDR2	-0.538105	0.0705595	-0.676401	-0.399808	-7.62625	5.70002e-11	1.00806e-09
Dimethyl phosphate (ug/L)	URXOP1	Pesticides	Eosinophils (%)	LBXEOPCT	INDFMPIR	-0.0328673	0.0215647	-0.0751341	0.00939948	-1.52413	0.131628	0.311922
Dimethyl phosphate (ug/L)	URXOP1	Pesticides	Eosinophils (%)	LBXEOPCT	BMXWAIST	0.000575752	0.00201696	-0.0033775	0.004529	0.285455	0.776072	0.874254
Dimethyl phosphate (ug/L)	URXOP1	Pesticides	Eosinophils (%)	LBXEOPCT	URXUCR	-0.0201147	0.0290404	-0.0770338	0.0368044	-0.692646	0.490643	0.683703
Dimethyl phosphate (ug/L)	URXOP1	Pesticides	Eosinophils (%)	LBXEOPCT	SDDSRVYR2	0.00556705	0.10547	-0.201155	0.212289	0.0527831	0.958043	0.977491
Dimethyl phosphate (ug/L)	URXOP1	Pesticides	Eosinophils (%)	LBXEOPCT	SDDSRVYR3	0.0132607	0.109974	-0.202289	0.22881	0.12058	0.904342	0.951502
Dimethyl phosphate (ug/L)	URXOP1	Pesticides	Eosinophils (%)	LBXEOPCT	SDDSRVYR4	0.190673	0.107866	-0.0207444	0.40209	1.76768	0.0811276	0.219829
Dimethyl phosphate (ug/L)	URXOP1	Pesticides	Eosinophils (%)	LBXEOPCT	SDDSRVYR5	0.0286174	0.0979363	-0.163338	0.220573	0.292204	0.770927	0.871893
Dimethyl phosphate (ug/L)	URXOP1	Pesticides	Eosinophils (%)	LBXEOPCT	SDDSRVYR7	-0.107596	0.109017	-0.321269	0.106077	-0.986965	0.326791	0.545612
Dimethyl phosphate (ug/L)	URXOP1	Pesticides	Eosinophils (%)	LBXEOPCT	SMOKING	0.00595826	0.00530972	-0.00444879	0.0163653	1.12214	0.265335	0.479611
Diethylphosphate (ug/L)	URXOP2	Pesticides	Eosinophils (%)	LBXEOPCT	(Intercept)	2.98258	0.34057	2.31506	3.6501	8.75762	3.88827e-13	8.84119e-12
Diethylphosphate (ug/L)	URXOP2	Pesticides	Eosinophils (%)	LBXEOPCT	chem_log_measurement	0.0270794	0.0122405	0.00308798	0.0510708	2.21228	0.0299511	0.108896
Diethylphosphate (ug/L)	URXOP2	Pesticides	Eosinophils (%)	LBXEOPCT	RIDRETH11	-0.266983	0.0850521	-0.433685	-0.100281	-3.13905	0.00241345	0.014902
Diethylphosphate (ug/L)	URXOP2	Pesticides	Eosinophils (%)	LBXEOPCT	RIDRETH12	0.475595	0.232983	0.0189477	0.932241	2.04133	0.0446898	0.145661
Diethylphosphate (ug/L)	URXOP2	Pesticides	Eosinophils (%)	LBXEOPCT	RIDRETH14	-0.157365	0.0626479	-0.280155	-0.034575	-2.51189	0.0141297	0.0612429
Diethylphosphate (ug/L)	URXOP2	Pesticides	Eosinophils (%)	LBXEOPCT	RIDRETH15	0.25027	0.111917	0.0309132	0.469626	2.23622	0.0282715	0.104648
Diethylphosphate (ug/L)	URXOP2	Pesticides	Eosinophils (%)	LBXEOPCT	RIDAGEYR	0.00830392	0.00204414	0.00429741	0.0123104	4.06231	0.000117168	0.000987314
Diethylphosphate (ug/L)	URXOP2	Pesticides	Eosinophils (%)	LBXEOPCT	RIAGENDR2	-0.536358	0.0709723	-0.675464	-0.397252	-7.55728	7.71474e-11	1.32735e-09
Diethylphosphate (ug/L)	URXOP2	Pesticides	Eosinophils (%)	LBXEOPCT	INDFMPIR	-0.0338854	0.0214006	-0.0758305	0.00805969	-1.58339	0.117486	0.291615
Diethylphosphate (ug/L)	URXOP2	Pesticides	Eosinophils (%)	LBXEOPCT	BMXWAIST	0.000531941	0.00200002	-0.00338809	0.00445197	0.265968	0.790984	0.884531
Diethylphosphate (ug/L)	URXOP2	Pesticides	Eosinophils (%)	LBXEOPCT	URXUCR	-0.025671	0.0292271	-0.0829562	0.0316142	-0.878329	0.382534	0.601514
Diethylphosphate (ug/L)	URXOP2	Pesticides	Eosinophils (%)	LBXEOPCT	SDDSRVYR2	0.0177392	0.104978	-0.188017	0.223495	0.168981	0.866261	0.930573
Diethylphosphate (ug/L)	URXOP2	Pesticides	Eosinophils (%)	LBXEOPCT	SDDSRVYR3	0.0291535	0.11213	-0.190622	0.248929	0.259997	0.795569	0.886383
Diethylphosphate (ug/L)	URXOP2	Pesticides	Eosinophils (%)	LBXEOPCT	SDDSRVYR4	0.205375	0.106573	-0.00350933	0.414259	1.92707	0.0577085	0.172583
Diethylphosphate (ug/L)	URXOP2	Pesticides	Eosinophils (%)	LBXEOPCT	SDDSRVYR5	0.0486739	0.0975371	-0.142499	0.239846	0.499029	0.6192	0.777935
Diethylphosphate (ug/L)	URXOP2	Pesticides	Eosinophils (%)	LBXEOPCT	SDDSRVYR7	-0.120098	0.107879	-0.331541	0.0913442	-1.11327	0.269101	0.482846
Diethylphosphate (ug/L)	URXOP2	Pesticides	Eosinophils (%)	LBXEOPCT	SMOKING	0.00512827	0.00528761	-0.00523544	0.015492	0.969865	0.33519	0.556707
Dimethyl thiophosphate (ug/L)	URXOP3	Pesticides	Eosinophils (%)	LBXEOPCT	(Intercept)	2.94352	0.341556	2.27407	3.61297	8.61798	7.20153e-13	1.58711e-11
Dimethyl thiophosphate (ug/L)	URXOP3	Pesticides	Eosinophils (%)	LBXEOPCT	chem_log_measurement	0.0189704	0.0142242	-0.008909	0.0468498	1.33367	0.186295	0.384258
Dimethyl thiophosphate (ug/L)	URXOP3	Pesticides	Eosinophils (%)	LBXEOPCT	RIDRETH11	-0.265249	0.0854897	-0.432809	-0.0976896	-3.10271	0.00269201	0.0164799
Dimethyl thiophosphate (ug/L)	URXOP3	Pesticides	Eosinophils (%)	LBXEOPCT	RIDRETH12	0.478953	0.23285	0.0225669	0.93534	2.05692	0.043126	0.142703
Dimethyl thiophosphate (ug/L)	URXOP3	Pesticides	Eosinophils (%)	LBXEOPCT	RIDRETH14	-0.15233	0.0626293	-0.275084	-0.0295769	-2.43225	0.0173583	0.0731345
Dimethyl thiophosphate (ug/L)	URXOP3	Pesticides	Eosinophils (%)	LBXEOPCT	RIDRETH15	0.248468	0.111054	0.0308012	0.466134	2.23735	0.0281939	0.104603
Dimethyl thiophosphate (ug/L)	URXOP3	Pesticides	Eosinophils (%)	LBXEOPCT	RIDAGEYR	0.00852248	0.00204248	0.00451922	0.0125257	4.17261	7.92673e-05	0.000684038
Dimethyl thiophosphate (ug/L)	URXOP3	Pesticides	Eosinophils (%)	LBXEOPCT	RIAGENDR2	-0.532199	0.0706553	-0.670683	-0.393714	-7.53233	8.60701e-11	1.45053e-09
Dimethyl thiophosphate (ug/L)	URXOP3	Pesticides	Eosinophils (%)	LBXEOPCT	INDFMPIR	-0.0328911	0.0214717	-0.0749757	0.00919351	-1.53183	0.129716	0.309103
Dimethyl thiophosphate (ug/L)	URXOP3	Pesticides	Eosinophils (%)	LBXEOPCT	BMXWAIST	0.000527867	0.0020008	-0.00339371	0.00444944	0.263827	0.792627	0.885677
Dimethyl thiophosphate (ug/L)	URXOP3	Pesticides	Eosinophils (%)	LBXEOPCT	URXUCR	-0.0239316	0.0290826	-0.0809335	0.0330703	-0.822885	0.413148	0.62628
Dimethyl thiophosphate (ug/L)	URXOP3	Pesticides	Eosinophils (%)	LBXEOPCT	SDDSRVYR2	0.0119238	0.107242	-0.19827	0.222118	0.111186	0.911762	0.955798
Dimethyl thiophosphate (ug/L)	URXOP3	Pesticides	Eosinophils (%)	LBXEOPCT	SDDSRVYR3	0.00527978	0.11271	-0.215632	0.226192	0.0468438	0.962761	0.979629
Dimethyl thiophosphate (ug/L)	URXOP3	Pesticides	Eosinophils (%)	LBXEOPCT	SDDSRVYR4	0.183426	0.110415	-0.0329878	0.399839	1.66124	0.100786	0.26258
Dimethyl thiophosphate (ug/L)	URXOP3	Pesticides	Eosinophils (%)	LBXEOPCT	SDDSRVYR5	0.0224935	0.101134	-0.17573	0.220717	0.222412	0.82459	0.90446
Dimethyl thiophosphate (ug/L)	URXOP3	Pesticides	Eosinophils (%)	LBXEOPCT	SDDSRVYR7	-0.0854109	0.108251	-0.297582	0.126761	-0.789009	0.432561	0.640128
Dimethyl thiophosphate (ug/L)	URXOP3	Pesticides	Eosinophils (%)	LBXEOPCT	SMOKING	0.00650883	0.00533259	-0.00394305	0.0169607	1.22058	0.22602	0.430643
Diethylthiophosphate (ug/L)	URXOP4	Pesticides	Eosinophils (%)	LBXEOPCT	(Intercept)	3.09725	0.355106	2.40124	3.79326	8.72205	4.54918e-13	1.02625e-11
Diethylthiophosphate (ug/L)	URXOP4	Pesticides	Eosinophils (%)	LBXEOPCT	chem_log_measurement	0.049058	0.0166782	0.0163688	0.0817472	2.94145	0.00432788	0.0240765
Diethylthiophosphate (ug/L)	URXOP4	Pesticides	Eosinophils (%)	LBXEOPCT	RIDRETH11	-0.272584	0.086352	-0.441834	-0.103334	-3.15666	0.00228836	0.0142497
Diethylthiophosphate (ug/L)	URXOP4	Pesticides	Eosinophils (%)	LBXEOPCT	RIDRETH12	0.482222	0.231823	0.027848	0.936596	2.08013	0.0408851	0.137969
Diethylthiophosphate (ug/L)	URXOP4	Pesticides	Eosinophils (%)	LBXEOPCT	RIDRETH14	-0.171891	0.062245	-0.293892	-0.0498913	-2.76153	0.00720963	0.036951
Diethylthiophosphate (ug/L)	URXOP4	Pesticides	Eosinophils (%)	LBXEOPCT	RIDRETH15	0.247387	0.113949	0.0240478	0.470726	2.17104	0.0330498	0.116656
Diethylthiophosphate (ug/L)	URXOP4	Pesticides	Eosinophils (%)	LBXEOPCT	RIDAGEYR	0.00823054	0.00205863	0.00419563	0.0122654	3.99807	0.000146718	0.00119078
Diethylthiophosphate (ug/L)	URXOP4	Pesticides	Eosinophils (%)	LBXEOPCT	RIAGENDR2	-0.524522	0.0709031	-0.663492	-0.385552	-7.39773	1.55197e-10	2.5554e-09
Diethylthiophosphate (ug/L)	URXOP4	Pesticides	Eosinophils (%)	LBXEOPCT	INDFMPIR	-0.0339359	0.0213088	-0.0757012	0.00782947	-1.59257	0.115407	0.289023
Diethylthiophosphate (ug/L)	URXOP4	Pesticides	Eosinophils (%)	LBXEOPCT	BMXWAIST	0.000907231	0.00200033	-0.00301342	0.00482789	0.45354	0.651452	0.797953
Diethylthiophosphate (ug/L)	URXOP4	Pesticides	Eosinophils (%)	LBXEOPCT	URXUCR	-0.03322	0.0292901	-0.0906285	0.0241886	-1.13417	0.260288	0.473487
Diethylthiophosphate (ug/L)	URXOP4	Pesticides	Eosinophils (%)	LBXEOPCT	SDDSRVYR2	-0.046381	0.107178	-0.25645	0.163688	-0.432748	0.666424	0.809468
Diethylthiophosphate (ug/L)	URXOP4	Pesticides	Eosinophils (%)	LBXEOPCT	SDDSRVYR3	-0.00570616	0.109665	-0.220649	0.209236	-0.0520328	0.958639	0.977682
Diethylthiophosphate (ug/L)	URXOP4	Pesticides	Eosinophils (%)	LBXEOPCT	SDDSRVYR4	0.127945	0.110356	-0.0883532	0.344243	1.15938	0.24993	0.459913
Diethylthiophosphate (ug/L)	URXOP4	Pesticides	Eosinophils (%)	LBXEOPCT	SDDSRVYR5	-0.0429077	0.101759	-0.242355	0.156539	-0.421661	0.674463	0.815332
Diethylthiophosphate (ug/L)	URXOP4	Pesticides	Eosinophils (%)	LBXEOPCT	SDDSRVYR7	-0.0889073	0.104043	-0.292832	0.115018	-0.854521	0.395502	0.613157
Diethylthiophosphate (ug/L)	URXOP4	Pesticides	Eosinophils (%)	LBXEOPCT	SMOKING	0.00715219	0.00528714	-0.00321061	0.017515	1.35275	0.180146	0.378896
3-phenoxybenzoic acid (ug/L)	URXOPM	Pesticides	Eosinophils (%)	LBXEOPCT	(Intercept)	2.80275	0.36547	2.08643	3.51907	7.6689	4.40423e-11	7.88633e-10
3-phenoxybenzoic acid (ug/L)	URXOPM	Pesticides	Eosinophils (%)	LBXEOPCT	chem_log_measurement	0.0135305	0.0131868	-0.0123157	0.0393767	1.02606	0.308076	0.526777
3-phenoxybenzoic acid (ug/L)	URXOPM	Pesticides	Eosinophils (%)	LBXEOPCT	RIDRETH11	-0.280784	0.0837416	-0.444918	-0.116651	-3.35298	0.00124208	0.00831441
3-phenoxybenzoic acid (ug/L)	URXOPM	Pesticides	Eosinophils (%)	LBXEOPCT	RIDRETH12	0.223213	0.160091	-0.0905651	0.536992	1.39429	0.16724	0.362713
3-phenoxybenzoic acid (ug/L)	URXOPM	Pesticides	Eosinophils (%)	LBXEOPCT	RIDRETH14	-0.0941943	0.0736021	-0.238454	0.0500659	-1.27978	0.204466	0.406803
3-phenoxybenzoic acid (ug/L)	URXOPM	Pesticides	Eosinophils (%)	LBXEOPCT	RIDRETH15	0.154908	0.113929	-0.0683933	0.37821	1.35969	0.177897	0.376423
3-phenoxybenzoic acid (ug/L)	URXOPM	Pesticides	Eosinophils (%)	LBXEOPCT	RIDAGEYR	0.00835896	0.00183309	0.0047661	0.0119518	4.56004	1.89633e-05	0.000176396
3-phenoxybenzoic acid (ug/L)	URXOPM	Pesticides	Eosinophils (%)	LBXEOPCT	RIAGENDR2	-0.484776	0.0661908	-0.61451	-0.355042	-7.32391	2.01375e-10	3.27806e-09
3-phenoxybenzoic acid (ug/L)	URXOPM	Pesticides	Eosinophils (%)	LBXEOPCT	INDFMPIR	-0.0277757	0.0234234	-0.0736855	0.0181341	-1.18581	0.239343	0.44749
3-phenoxybenzoic acid (ug/L)	URXOPM	Pesticides	Eosinophils (%)	LBXEOPCT	BMXWAIST	0.00208326	0.00188965	-0.00162044	0.00578697	1.10246	0.273695	0.487646
3-phenoxybenzoic acid (ug/L)	URXOPM	Pesticides	Eosinophils (%)	LBXEOPCT	URXUCR	-0.0203624	0.0300889	-0.0793366	0.0386118	-0.676741	0.500598	0.693863
3-phenoxybenzoic acid (ug/L)	URXOPM	Pesticides	Eosinophils (%)	LBXEOPCT	SDDSRVYR2	-0.0180092	0.104271	-0.222381	0.186363	-0.172714	0.863329	0.930221
3-phenoxybenzoic acid (ug/L)	URXOPM	Pesticides	Eosinophils (%)	LBXEOPCT	SDDSRVYR5	-0.0110568	0.0971826	-0.201535	0.179421	-0.113773	0.909714	0.9554
3-phenoxybenzoic acid (ug/L)	URXOPM	Pesticides	Eosinophils (%)	LBXEOPCT	SDDSRVYR6	-0.0163061	0.114514	-0.240753	0.208141	-0.142394	0.887141	0.943452
3-phenoxybenzoic acid (ug/L)	URXOPM	Pesticides	Eosinophils (%)	LBXEOPCT	SDDSRVYR7	-0.138728	0.107956	-0.350322	0.0728665	-1.28504	0.202631	0.404455
3-phenoxybenzoic acid (ug/L)	URXOPM	Pesticides	Eosinophils (%)	LBXEOPCT	SDDSRVYR8	-0.209736	0.13465	-0.47365	0.0541793	-1.55763	0.123422	0.299664
3-phenoxybenzoic acid (ug/L)	URXOPM	Pesticides	Eosinophils (%)	LBXEOPCT	SMOKING	-0.00259838	0.00551699	-0.0134117	0.00821491	-0.470978	0.638988	0.789179
o-Toluidine, urine (pg/mL)	URXOTD	Aromatic Amines	Eosinophils (%)	LBXEOPCT	(Intercept)	1.91239	0.567017	0.801038	3.02375	3.37272	0.0279732	0.104334
o-Toluidine, urine (pg/mL)	URXOTD	Aromatic Amines	Eosinophils (%)	LBXEOPCT	chem_log_measurement	0.0251413	0.0620048	-0.0963881	0.146671	0.405473	0.705881	0.833875
o-Toluidine, urine (pg/mL)	URXOTD	Aromatic Amines	Eosinophils (%)	LBXEOPCT	RIDRETH11	-0.114686	0.223814	-0.553361	0.323988	-0.512419	0.635355	0.786304
o-Toluidine, urine (pg/mL)	URXOTD	Aromatic Amines	Eosinophils (%)	LBXEOPCT	RIDRETH12	0.170477	0.251626	-0.322711	0.663664	0.6775	0.535252	0.723006
o-Toluidine, urine (pg/mL)	URXOTD	Aromatic Amines	Eosinophils (%)	LBXEOPCT	RIDRETH14	0.146365	0.22021	-0.285246	0.577975	0.664662	0.542626	0.728892
o-Toluidine, urine (pg/mL)	URXOTD	Aromatic Amines	Eosinophils (%)	LBXEOPCT	RIDRETH15	0.553328	0.198773	0.163733	0.942924	2.78372	0.0496294	0.156768
o-Toluidine, urine (pg/mL)	URXOTD	Aromatic Amines	Eosinophils (%)	LBXEOPCT	RIDAGEYR	0.00832862	0.00347894	0.0015099	0.0151473	2.39401	0.074841	0.207133
o-Toluidine, urine (pg/mL)	URXOTD	Aromatic Amines	Eosinophils (%)	LBXEOPCT	RIAGENDR2	-0.461465	0.147487	-0.750538	-0.172391	-3.12886	0.035224	0.122982
o-Toluidine, urine (pg/mL)	URXOTD	Aromatic Amines	Eosinophils (%)	LBXEOPCT	INDFMPIR	-0.0356688	0.034869	-0.104012	0.0326744	-1.02294	0.364166	0.586372
o-Toluidine, urine (pg/mL)	URXOTD	Aromatic Amines	Eosinophils (%)	LBXEOPCT	BMXWAIST	0.00303464	0.00391106	-0.00463103	0.0107003	0.775912	0.481122	0.675362
o-Toluidine, urine (pg/mL)	URXOTD	Aromatic Amines	Eosinophils (%)	LBXEOPCT	URXUCR	0.031191	0.101823	-0.168383	0.230765	0.306324	0.77464	0.873715
o-Toluidine, urine (pg/mL)	URXOTD	Aromatic Amines	Eosinophils (%)	LBXEOPCT	SMOKING	0.0019479	0.0110856	-0.0197798	0.0236756	0.175714	0.869055	0.932145
1-naphthol (ng/L)	URXP01	Polyaromatic Hydrocarbons (PAH)	Eosinophils (%)	LBXEOPCT	(Intercept)	2.47809	0.2725	1.94398	3.01219	9.09388	1.84156e-14	4.66908e-13
1-naphthol (ng/L)	URXP01	Polyaromatic Hydrocarbons (PAH)	Eosinophils (%)	LBXEOPCT	chem_log_measurement	0.00849866	0.0125084	-0.0160178	0.0330151	0.679437	0.498567	0.691715
1-naphthol (ng/L)	URXP01	Polyaromatic Hydrocarbons (PAH)	Eosinophils (%)	LBXEOPCT	RIDRETH11	-0.147664	0.0635586	-0.272238	-0.0230888	-2.32327	0.0223687	0.0893812
1-naphthol (ng/L)	URXP01	Polyaromatic Hydrocarbons (PAH)	Eosinophils (%)	LBXEOPCT	RIDRETH12	0.238649	0.116052	0.0111872	0.46611	2.0564	0.0425765	0.141912
1-naphthol (ng/L)	URXP01	Polyaromatic Hydrocarbons (PAH)	Eosinophils (%)	LBXEOPCT	RIDRETH14	0.11136	0.068384	-0.0226726	0.245393	1.62845	0.106849	0.275042
1-naphthol (ng/L)	URXP01	Polyaromatic Hydrocarbons (PAH)	Eosinophils (%)	LBXEOPCT	RIDRETH15	0.214035	0.080309	0.056629	0.37144	2.66514	0.00908896	0.0439862
1-naphthol (ng/L)	URXP01	Polyaromatic Hydrocarbons (PAH)	Eosinophils (%)	LBXEOPCT	RIDAGEYR	0.00812922	0.00128222	0.00561607	0.0106424	6.33997	8.42747e-09	1.1443e-07
1-naphthol (ng/L)	URXP01	Polyaromatic Hydrocarbons (PAH)	Eosinophils (%)	LBXEOPCT	RIAGENDR2	-0.489419	0.0431523	-0.573998	-0.404841	-11.3417	3.61521e-19	1.83099e-17
1-naphthol (ng/L)	URXP01	Polyaromatic Hydrocarbons (PAH)	Eosinophils (%)	LBXEOPCT	INDFMPIR	-0.0162842	0.0143589	-0.0444277	0.0118593	-1.13408	0.259707	0.47302
1-naphthol (ng/L)	URXP01	Polyaromatic Hydrocarbons (PAH)	Eosinophils (%)	LBXEOPCT	BMXWAIST	0.00187248	0.00132763	-0.000729668	0.00447463	1.4104	0.161795	0.355605
1-naphthol (ng/L)	URXP01	Polyaromatic Hydrocarbons (PAH)	Eosinophils (%)	LBXEOPCT	URXUCR	-0.00907147	0.0248568	-0.0577908	0.0396478	-0.364949	0.715987	0.839539
1-naphthol (ng/L)	URXP01	Polyaromatic Hydrocarbons (PAH)	Eosinophils (%)	LBXEOPCT	SDDSRVYR4	0.000337991	0.0642642	-0.12562	0.126296	0.00525941	0.995815	0.997207
1-naphthol (ng/L)	URXP01	Polyaromatic Hydrocarbons (PAH)	Eosinophils (%)	LBXEOPCT	SDDSRVYR5	-0.0484616	0.0719322	-0.189449	0.0925254	-0.673713	0.502183	0.694715
1-naphthol (ng/L)	URXP01	Polyaromatic Hydrocarbons (PAH)	Eosinophils (%)	LBXEOPCT	SDDSRVYR6	-0.0601041	0.0858627	-0.228395	0.108187	-0.700003	0.485692	0.679779
1-naphthol (ng/L)	URXP01	Polyaromatic Hydrocarbons (PAH)	Eosinophils (%)	LBXEOPCT	SDDSRVYR7	-0.0196531	0.0749621	-0.166579	0.127273	-0.262174	0.793773	0.886304
1-naphthol (ng/L)	URXP01	Polyaromatic Hydrocarbons (PAH)	Eosinophils (%)	LBXEOPCT	SDDSRVYR8	-0.0840365	0.0813233	-0.24343	0.0753572	-1.03336	0.304143	0.523031
1-naphthol (ng/L)	URXP01	Polyaromatic Hydrocarbons (PAH)	Eosinophils (%)	LBXEOPCT	SDDSRVYR9	0.012544	0.0861642	-0.156338	0.181426	0.145582	0.88457	0.941416
1-naphthol (ng/L)	URXP01	Polyaromatic Hydrocarbons (PAH)	Eosinophils (%)	LBXEOPCT	SMOKING	-0.00353947	0.00507362	-0.0134838	0.00640483	-0.697622	0.487173	0.681186
2-naphthol (ng/L)	URXP02	Polyaromatic Hydrocarbons (PAH)	Eosinophils (%)	LBXEOPCT	(Intercept)	2.67857	0.298493	2.09352	3.26361	8.97364	3.29684e-14	8.17125e-13
2-naphthol (ng/L)	URXP02	Polyaromatic Hydrocarbons (PAH)	Eosinophils (%)	LBXEOPCT	chem_log_measurement	-0.028578	0.0234023	-0.0744466	0.0172906	-1.22116	0.225145	0.430609
2-naphthol (ng/L)	URXP02	Polyaromatic Hydrocarbons (PAH)	Eosinophils (%)	LBXEOPCT	RIDRETH11	-0.12473	0.0637629	-0.249706	0.000245107	-1.95616	0.05348	0.164047
2-naphthol (ng/L)	URXP02	Polyaromatic Hydrocarbons (PAH)	Eosinophils (%)	LBXEOPCT	RIDRETH12	0.241223	0.113932	0.017916	0.46453	2.11725	0.0369365	0.127652
2-naphthol (ng/L)	URXP02	Polyaromatic Hydrocarbons (PAH)	Eosinophils (%)	LBXEOPCT	RIDRETH14	0.0955175	0.0672652	-0.0363224	0.227357	1.42001	0.158984	0.352273
2-naphthol (ng/L)	URXP02	Polyaromatic Hydrocarbons (PAH)	Eosinophils (%)	LBXEOPCT	RIDRETH15	0.210408	0.0793378	0.0549055	0.36591	2.65205	0.00942239	0.0451424
2-naphthol (ng/L)	URXP02	Polyaromatic Hydrocarbons (PAH)	Eosinophils (%)	LBXEOPCT	RIDAGEYR	0.00831546	0.00127242	0.00582153	0.0108094	6.53518	3.4747e-09	5.10514e-08
2-naphthol (ng/L)	URXP02	Polyaromatic Hydrocarbons (PAH)	Eosinophils (%)	LBXEOPCT	RIAGENDR2	-0.478733	0.044271	-0.565504	-0.391962	-10.8137	4.51836e-18	1.90369e-16
2-naphthol (ng/L)	URXP02	Polyaromatic Hydrocarbons (PAH)	Eosinophils (%)	LBXEOPCT	INDFMPIR	-0.0168569	0.0143127	-0.0449098	0.011196	-1.17776	0.24193	0.451301
2-naphthol (ng/L)	URXP02	Polyaromatic Hydrocarbons (PAH)	Eosinophils (%)	LBXEOPCT	BMXWAIST	0.00207602	0.00136331	-0.000596062	0.0047481	1.52278	0.131243	0.31127
2-naphthol (ng/L)	URXP02	Polyaromatic Hydrocarbons (PAH)	Eosinophils (%)	LBXEOPCT	URXUCR	0.0219299	0.0297875	-0.0364537	0.0803135	0.736209	0.463476	0.660298
2-naphthol (ng/L)	URXP02	Polyaromatic Hydrocarbons (PAH)	Eosinophils (%)	LBXEOPCT	SDDSRVYR4	-0.00143876	0.0650889	-0.129013	0.126135	-0.0221046	0.982412	0.989615
2-naphthol (ng/L)	URXP02	Polyaromatic Hydrocarbons (PAH)	Eosinophils (%)	LBXEOPCT	SDDSRVYR5	-0.0243382	0.0688386	-0.159262	0.110585	-0.353554	0.724482	0.845475
2-naphthol (ng/L)	URXP02	Polyaromatic Hydrocarbons (PAH)	Eosinophils (%)	LBXEOPCT	SDDSRVYR6	-0.0536837	0.0866165	-0.223452	0.116085	-0.619786	0.536931	0.724591
2-naphthol (ng/L)	URXP02	Polyaromatic Hydrocarbons (PAH)	Eosinophils (%)	LBXEOPCT	SDDSRVYR7	-0.00357139	0.0759411	-0.152416	0.145273	-0.0470284	0.962593	0.979629
2-naphthol (ng/L)	URXP02	Polyaromatic Hydrocarbons (PAH)	Eosinophils (%)	LBXEOPCT	SDDSRVYR8	-0.0721628	0.0827032	-0.234261	0.0899355	-0.872551	0.385179	0.604017
2-naphthol (ng/L)	URXP02	Polyaromatic Hydrocarbons (PAH)	Eosinophils (%)	LBXEOPCT	SDDSRVYR9	0.0478842	0.0826531	-0.114116	0.209884	0.579339	0.563776	0.744684
2-naphthol (ng/L)	URXP02	Polyaromatic Hydrocarbons (PAH)	Eosinophils (%)	LBXEOPCT	SMOKING	0.00235519	0.00544752	-0.00832194	0.0130323	0.432342	0.666505	0.809468
3-fluorene (ng/L)	URXP03	Polyaromatic Hydrocarbons (PAH)	Eosinophils (%)	LBXEOPCT	(Intercept)	2.6421	0.230459	2.1904	3.0938	11.4645	2.82415e-20	1.83891e-18
3-fluorene (ng/L)	URXP03	Polyaromatic Hydrocarbons (PAH)	Eosinophils (%)	LBXEOPCT	chem_log_measurement	-0.0401342	0.0168594	-0.0731786	-0.00708975	-2.38052	0.0190739	0.0785152
3-fluorene (ng/L)	URXP03	Polyaromatic Hydrocarbons (PAH)	Eosinophils (%)	LBXEOPCT	RIDRETH11	-0.135032	0.0615947	-0.255758	-0.0143064	-2.19227	0.0305472	0.110363
3-fluorene (ng/L)	URXP03	Polyaromatic Hydrocarbons (PAH)	Eosinophils (%)	LBXEOPCT	RIDRETH12	0.129669	0.105665	-0.0774349	0.336772	1.22717	0.222479	0.427213
3-fluorene (ng/L)	URXP03	Polyaromatic Hydrocarbons (PAH)	Eosinophils (%)	LBXEOPCT	RIDRETH14	0.0819581	0.0651991	-0.0458322	0.209748	1.25704	0.211501	0.415259
3-fluorene (ng/L)	URXP03	Polyaromatic Hydrocarbons (PAH)	Eosinophils (%)	LBXEOPCT	RIDRETH15	0.211988	0.0786729	0.0577895	0.366187	2.69455	0.00819713	0.0403518
3-fluorene (ng/L)	URXP03	Polyaromatic Hydrocarbons (PAH)	Eosinophils (%)	LBXEOPCT	RIDAGEYR	0.0080898	0.00116949	0.00579759	0.010382	6.91735	3.6179e-10	5.82319e-09
3-fluorene (ng/L)	URXP03	Polyaromatic Hydrocarbons (PAH)	Eosinophils (%)	LBXEOPCT	RIAGENDR2	-0.463379	0.0421984	-0.546088	-0.38067	-10.981	3.4364e-19	1.79005e-17
3-fluorene (ng/L)	URXP03	Polyaromatic Hydrocarbons (PAH)	Eosinophils (%)	LBXEOPCT	INDFMPIR	-0.0249765	0.0136721	-0.0517739	0.00182086	-1.82682	0.0705408	0.198721
3-fluorene (ng/L)	URXP03	Polyaromatic Hydrocarbons (PAH)	Eosinophils (%)	LBXEOPCT	BMXWAIST	0.00159096	0.00140575	-0.00116431	0.00434623	1.13175	0.260294	0.473487
3-fluorene (ng/L)	URXP03	Polyaromatic Hydrocarbons (PAH)	Eosinophils (%)	LBXEOPCT	URXUCR	0.0253376	0.0252348	-0.0241225	0.0747978	1.00408	0.317629	0.537194
3-fluorene (ng/L)	URXP03	Polyaromatic Hydrocarbons (PAH)	Eosinophils (%)	LBXEOPCT	SDDSRVYR3	0.0278254	0.0819601	-0.132816	0.188467	0.3395	0.734905	0.849315
3-fluorene (ng/L)	URXP03	Polyaromatic Hydrocarbons (PAH)	Eosinophils (%)	LBXEOPCT	SDDSRVYR4	0.0405543	0.0631755	-0.0832696	0.164378	0.641932	0.522303	0.712911
3-fluorene (ng/L)	URXP03	Polyaromatic Hydrocarbons (PAH)	Eosinophils (%)	LBXEOPCT	SDDSRVYR5	0.0278569	0.0661042	-0.101707	0.157421	0.421408	0.67431	0.815332
3-fluorene (ng/L)	URXP03	Polyaromatic Hydrocarbons (PAH)	Eosinophils (%)	LBXEOPCT	SDDSRVYR6	-0.0236086	0.0845684	-0.189363	0.142146	-0.279166	0.780661	0.87744
3-fluorene (ng/L)	URXP03	Polyaromatic Hydrocarbons (PAH)	Eosinophils (%)	LBXEOPCT	SDDSRVYR7	0.0268799	0.0749382	-0.119999	0.173759	0.358695	0.720537	0.842894
3-fluorene (ng/L)	URXP03	Polyaromatic Hydrocarbons (PAH)	Eosinophils (%)	LBXEOPCT	SDDSRVYR8	-0.0534427	0.0806882	-0.211592	0.104706	-0.662335	0.509194	0.701071
3-fluorene (ng/L)	URXP03	Polyaromatic Hydrocarbons (PAH)	Eosinophils (%)	LBXEOPCT	SDDSRVYR9	0.0702346	0.0769992	-0.0806838	0.221153	0.912147	0.363761	0.586372
3-fluorene (ng/L)	URXP03	Polyaromatic Hydrocarbons (PAH)	Eosinophils (%)	LBXEOPCT	SMOKING	0.00677373	0.00583361	-0.00466014	0.0182076	1.16116	0.248187	0.459041
2-fluorene (ng/L)	URXP04	Polyaromatic Hydrocarbons (PAH)	Eosinophils (%)	LBXEOPCT	(Intercept)	2.72675	0.236693	2.26284	3.19067	11.5202	2.11928e-20	1.41204e-18
2-fluorene (ng/L)	URXP04	Polyaromatic Hydrocarbons (PAH)	Eosinophils (%)	LBXEOPCT	chem_log_measurement	-0.0762716	0.019137	-0.11378	-0.0387631	-3.98556	0.000123885	0.00103781
2-fluorene (ng/L)	URXP04	Polyaromatic Hydrocarbons (PAH)	Eosinophils (%)	LBXEOPCT	RIDRETH11	-0.128666	0.0612696	-0.248754	-0.0085772	-2.09999	0.0381027	0.130736
2-fluorene (ng/L)	URXP04	Polyaromatic Hydrocarbons (PAH)	Eosinophils (%)	LBXEOPCT	RIDRETH12	0.132729	0.105266	-0.0735915	0.339049	1.2609	0.210114	0.41373
2-fluorene (ng/L)	URXP04	Polyaromatic Hydrocarbons (PAH)	Eosinophils (%)	LBXEOPCT	RIDRETH14	0.0721046	0.064857	-0.0550151	0.199224	1.11175	0.268762	0.482761
2-fluorene (ng/L)	URXP04	Polyaromatic Hydrocarbons (PAH)	Eosinophils (%)	LBXEOPCT	RIDRETH15	0.210202	0.0783947	0.0565487	0.363856	2.68133	0.00850624	0.0415877
2-fluorene (ng/L)	URXP04	Polyaromatic Hydrocarbons (PAH)	Eosinophils (%)	LBXEOPCT	RIDAGEYR	0.00847055	0.00116157	0.00619387	0.0107472	7.29231	5.75571e-11	1.01166e-09
2-fluorene (ng/L)	URXP04	Polyaromatic Hydrocarbons (PAH)	Eosinophils (%)	LBXEOPCT	RIAGENDR2	-0.451144	0.0420076	-0.533479	-0.368809	-10.7396	1.20045e-18	5.4592e-17
2-fluorene (ng/L)	URXP04	Polyaromatic Hydrocarbons (PAH)	Eosinophils (%)	LBXEOPCT	INDFMPIR	-0.0267543	0.0138837	-0.0539664	0.000457726	-1.92703	0.0566528	0.170333
2-fluorene (ng/L)	URXP04	Polyaromatic Hydrocarbons (PAH)	Eosinophils (%)	LBXEOPCT	BMXWAIST	0.0017817	0.00140475	-0.000971613	0.00453501	1.26834	0.207456	0.410128
2-fluorene (ng/L)	URXP04	Polyaromatic Hydrocarbons (PAH)	Eosinophils (%)	LBXEOPCT	URXUCR	0.0610561	0.0265967	0.00892661	0.113185	2.29563	0.0236653	0.092519
2-fluorene (ng/L)	URXP04	Polyaromatic Hydrocarbons (PAH)	Eosinophils (%)	LBXEOPCT	SDDSRVYR3	0.026971	0.0820559	-0.133859	0.1878	0.328691	0.743038	0.854255
2-fluorene (ng/L)	URXP04	Polyaromatic Hydrocarbons (PAH)	Eosinophils (%)	LBXEOPCT	SDDSRVYR4	0.0509412	0.0634873	-0.0734939	0.175376	0.802384	0.424126	0.631898
2-fluorene (ng/L)	URXP04	Polyaromatic Hydrocarbons (PAH)	Eosinophils (%)	LBXEOPCT	SDDSRVYR5	0.016933	0.066217	-0.112852	0.146718	0.25572	0.798663	0.888264
2-fluorene (ng/L)	URXP04	Polyaromatic Hydrocarbons (PAH)	Eosinophils (%)	LBXEOPCT	SDDSRVYR6	-0.0268157	0.0849131	-0.193245	0.139614	-0.315801	0.752774	0.862334
2-fluorene (ng/L)	URXP04	Polyaromatic Hydrocarbons (PAH)	Eosinophils (%)	LBXEOPCT	SDDSRVYR7	0.0282924	0.0758539	-0.120381	0.176966	0.372986	0.709904	0.835489
2-fluorene (ng/L)	URXP04	Polyaromatic Hydrocarbons (PAH)	Eosinophils (%)	LBXEOPCT	SDDSRVYR8	-0.0736757	0.0811058	-0.232643	0.0852918	-0.908389	0.365733	0.5869
2-fluorene (ng/L)	URXP04	Polyaromatic Hydrocarbons (PAH)	Eosinophils (%)	LBXEOPCT	SDDSRVYR9	0.0519974	0.0779282	-0.100742	0.204737	0.667247	0.506064	0.698362
2-fluorene (ng/L)	URXP04	Polyaromatic Hydrocarbons (PAH)	Eosinophils (%)	LBXEOPCT	SMOKING	0.0124091	0.00557779	0.00147668	0.0233416	2.22474	0.0282175	0.104603
3-phenanthrene (ng/L)	URXP05	Polyaromatic Hydrocarbons (PAH)	Eosinophils (%)	LBXEOPCT	(Intercept)	2.82517	0.263208	2.30928	3.34106	10.7336	5.0085e-17	1.61229e-15
3-phenanthrene (ng/L)	URXP05	Polyaromatic Hydrocarbons (PAH)	Eosinophils (%)	LBXEOPCT	chem_log_measurement	-0.0253678	0.0227932	-0.0700424	0.0193069	-1.11295	0.269147	0.482846
3-phenanthrene (ng/L)	URXP05	Polyaromatic Hydrocarbons (PAH)	Eosinophils (%)	LBXEOPCT	RIDRETH11	-0.114045	0.0712476	-0.25369	0.0256007	-1.60068	0.11349	0.28661
3-phenanthrene (ng/L)	URXP05	Polyaromatic Hydrocarbons (PAH)	Eosinophils (%)	LBXEOPCT	RIDRETH12	0.158776	0.126298	-0.0887673	0.40632	1.25716	0.212448	0.416536
3-phenanthrene (ng/L)	URXP05	Polyaromatic Hydrocarbons (PAH)	Eosinophils (%)	LBXEOPCT	RIDRETH14	0.0722232	0.0709258	-0.0667914	0.211238	1.01829	0.311687	0.531045
3-phenanthrene (ng/L)	URXP05	Polyaromatic Hydrocarbons (PAH)	Eosinophils (%)	LBXEOPCT	RIDRETH15	0.22163	0.0965983	0.0322974	0.410963	2.29435	0.0244611	0.0948323
3-phenanthrene (ng/L)	URXP05	Polyaromatic Hydrocarbons (PAH)	Eosinophils (%)	LBXEOPCT	RIDAGEYR	0.00741981	0.00126156	0.00494715	0.00989247	5.88144	9.59985e-08	1.07018e-06
3-phenanthrene (ng/L)	URXP05	Polyaromatic Hydrocarbons (PAH)	Eosinophils (%)	LBXEOPCT	RIAGENDR2	-0.485445	0.0465811	-0.576744	-0.394146	-10.4215	1.96622e-16	5.99279e-15
3-phenanthrene (ng/L)	URXP05	Polyaromatic Hydrocarbons (PAH)	Eosinophils (%)	LBXEOPCT	INDFMPIR	-0.0199904	0.0157563	-0.0508727	0.0108919	-1.26873	0.208312	0.411028
3-phenanthrene (ng/L)	URXP05	Polyaromatic Hydrocarbons (PAH)	Eosinophils (%)	LBXEOPCT	BMXWAIST	0.000953497	0.00156195	-0.00210792	0.00401491	0.610455	0.543335	0.729454
3-phenanthrene (ng/L)	URXP05	Polyaromatic Hydrocarbons (PAH)	Eosinophils (%)	LBXEOPCT	URXUCR	-0.00630221	0.0305691	-0.0662176	0.0536132	-0.206163	0.837201	0.914063
3-phenanthrene (ng/L)	URXP05	Polyaromatic Hydrocarbons (PAH)	Eosinophils (%)	LBXEOPCT	SDDSRVYR3	0.0294117	0.0812423	-0.129823	0.188647	0.362025	0.718312	0.841016
3-phenanthrene (ng/L)	URXP05	Polyaromatic Hydrocarbons (PAH)	Eosinophils (%)	LBXEOPCT	SDDSRVYR4	0.0351994	0.0639953	-0.0902314	0.16063	0.550031	0.58387	0.755549
3-phenanthrene (ng/L)	URXP05	Polyaromatic Hydrocarbons (PAH)	Eosinophils (%)	LBXEOPCT	SDDSRVYR5	0.0102752	0.0673628	-0.121756	0.142306	0.152536	0.879158	0.938446
3-phenanthrene (ng/L)	URXP05	Polyaromatic Hydrocarbons (PAH)	Eosinophils (%)	LBXEOPCT	SDDSRVYR6	-0.0267535	0.0856095	-0.194548	0.141041	-0.312506	0.75549	0.862342
3-phenanthrene (ng/L)	URXP05	Polyaromatic Hydrocarbons (PAH)	Eosinophils (%)	LBXEOPCT	SDDSRVYR7	0.0115729	0.077489	-0.140306	0.163451	0.149348	0.881664	0.93917
3-phenanthrene (ng/L)	URXP05	Polyaromatic Hydrocarbons (PAH)	Eosinophils (%)	LBXEOPCT	SMOKING	0.00276269	0.00528191	-0.00758985	0.0131152	0.523048	0.602424	0.766405
1-phenanthrene (ng/L)	URXP06	Polyaromatic Hydrocarbons (PAH)	Eosinophils (%)	LBXEOPCT	(Intercept)	2.62804	0.223108	2.19075	3.06533	11.7793	5.58876e-21	4.21363e-19
1-phenanthrene (ng/L)	URXP06	Polyaromatic Hydrocarbons (PAH)	Eosinophils (%)	LBXEOPCT	chem_log_measurement	-0.0641774	0.0237384	-0.110705	-0.0176501	-2.70353	0.00799319	0.0396889
1-phenanthrene (ng/L)	URXP06	Polyaromatic Hydrocarbons (PAH)	Eosinophils (%)	LBXEOPCT	RIDRETH11	-0.144226	0.0640665	-0.269796	-0.0186554	-2.25119	0.0264367	0.100231
1-phenanthrene (ng/L)	URXP06	Polyaromatic Hydrocarbons (PAH)	Eosinophils (%)	LBXEOPCT	RIDRETH12	0.121897	0.105127	-0.0841517	0.327946	1.15952	0.248848	0.459532
1-phenanthrene (ng/L)	URXP06	Polyaromatic Hydrocarbons (PAH)	Eosinophils (%)	LBXEOPCT	RIDRETH14	0.0544926	0.0645417	-0.0720092	0.180994	0.844301	0.400403	0.617207
1-phenanthrene (ng/L)	URXP06	Polyaromatic Hydrocarbons (PAH)	Eosinophils (%)	LBXEOPCT	RIDRETH15	0.207429	0.0791957	0.0522058	0.362653	2.6192	0.0101053	0.0473843
1-phenanthrene (ng/L)	URXP06	Polyaromatic Hydrocarbons (PAH)	Eosinophils (%)	LBXEOPCT	RIDAGEYR	0.00825358	0.00116345	0.00597323	0.0105339	7.09408	1.52698e-10	2.52879e-09
1-phenanthrene (ng/L)	URXP06	Polyaromatic Hydrocarbons (PAH)	Eosinophils (%)	LBXEOPCT	RIAGENDR2	-0.457516	0.0428705	-0.541542	-0.37349	-10.672	1.70426e-18	7.39805e-17
1-phenanthrene (ng/L)	URXP06	Polyaromatic Hydrocarbons (PAH)	Eosinophils (%)	LBXEOPCT	INDFMPIR	-0.0254871	0.0138282	-0.0525904	0.00161619	-1.84312	0.068105	0.192684
1-phenanthrene (ng/L)	URXP06	Polyaromatic Hydrocarbons (PAH)	Eosinophils (%)	LBXEOPCT	BMXWAIST	0.00191507	0.00140325	-0.000835306	0.00466545	1.36474	0.175226	0.373497
1-phenanthrene (ng/L)	URXP06	Polyaromatic Hydrocarbons (PAH)	Eosinophils (%)	LBXEOPCT	URXUCR	0.0483055	0.0284841	-0.0075234	0.104134	1.69587	0.092845	0.246983
1-phenanthrene (ng/L)	URXP06	Polyaromatic Hydrocarbons (PAH)	Eosinophils (%)	LBXEOPCT	SDDSRVYR3	0.0466404	0.0806164	-0.111368	0.204648	0.578548	0.564121	0.744796
1-phenanthrene (ng/L)	URXP06	Polyaromatic Hydrocarbons (PAH)	Eosinophils (%)	LBXEOPCT	SDDSRVYR4	0.0448938	0.0645236	-0.0815724	0.17136	0.695774	0.488093	0.681808
1-phenanthrene (ng/L)	URXP06	Polyaromatic Hydrocarbons (PAH)	Eosinophils (%)	LBXEOPCT	SDDSRVYR5	0.0162588	0.0681586	-0.117332	0.14985	0.238544	0.81192	0.89578
1-phenanthrene (ng/L)	URXP06	Polyaromatic Hydrocarbons (PAH)	Eosinophils (%)	LBXEOPCT	SDDSRVYR6	-0.0156591	0.0848457	-0.181957	0.150639	-0.18456	0.853927	0.924254
1-phenanthrene (ng/L)	URXP06	Polyaromatic Hydrocarbons (PAH)	Eosinophils (%)	LBXEOPCT	SDDSRVYR7	0.02992	0.0752303	-0.117531	0.177371	0.397712	0.691642	0.823779
1-phenanthrene (ng/L)	URXP06	Polyaromatic Hydrocarbons (PAH)	Eosinophils (%)	LBXEOPCT	SDDSRVYR8	-0.0655685	0.0820339	-0.226355	0.095218	-0.799285	0.425913	0.633233
1-phenanthrene (ng/L)	URXP06	Polyaromatic Hydrocarbons (PAH)	Eosinophils (%)	LBXEOPCT	SDDSRVYR9	0.056883	0.0784867	-0.0969508	0.210717	0.724748	0.470204	0.666922
1-phenanthrene (ng/L)	URXP06	Polyaromatic Hydrocarbons (PAH)	Eosinophils (%)	LBXEOPCT	SMOKING	0.00166953	0.0039524	-0.00607719	0.00941624	0.422408	0.673583	0.814956
2-phenanthrene (ng/L)	URXP07	Polyaromatic Hydrocarbons (PAH)	Eosinophils (%)	LBXEOPCT	(Intercept)	2.76502	0.250651	2.27375	3.2563	11.0314	1.36877e-17	5.29934e-16
2-phenanthrene (ng/L)	URXP07	Polyaromatic Hydrocarbons (PAH)	Eosinophils (%)	LBXEOPCT	chem_log_measurement	-0.0344872	0.0262502	-0.0859375	0.0169632	-1.31379	0.192769	0.392524
2-phenanthrene (ng/L)	URXP07	Polyaromatic Hydrocarbons (PAH)	Eosinophils (%)	LBXEOPCT	RIDRETH11	-0.114403	0.0686294	-0.248916	0.0201108	-1.66696	0.0995322	0.26042
2-phenanthrene (ng/L)	URXP07	Polyaromatic Hydrocarbons (PAH)	Eosinophils (%)	LBXEOPCT	RIDRETH12	0.162923	0.126825	-0.0856541	0.411501	1.28463	0.202724	0.404455
2-phenanthrene (ng/L)	URXP07	Polyaromatic Hydrocarbons (PAH)	Eosinophils (%)	LBXEOPCT	RIDRETH14	0.0568174	0.0703929	-0.0811526	0.194787	0.807148	0.422036	0.631898
2-phenanthrene (ng/L)	URXP07	Polyaromatic Hydrocarbons (PAH)	Eosinophils (%)	LBXEOPCT	RIDRETH15	0.210067	0.0963242	0.021271	0.398862	2.18083	0.0322098	0.115143
2-phenanthrene (ng/L)	URXP07	Polyaromatic Hydrocarbons (PAH)	Eosinophils (%)	LBXEOPCT	RIDAGEYR	0.00735462	0.00126101	0.00488304	0.0098262	5.83233	1.17864e-07	1.28886e-06
2-phenanthrene (ng/L)	URXP07	Polyaromatic Hydrocarbons (PAH)	Eosinophils (%)	LBXEOPCT	RIAGENDR2	-0.482211	0.0477317	-0.575765	-0.388657	-10.1025	8.01717e-16	2.27418e-14
2-phenanthrene (ng/L)	URXP07	Polyaromatic Hydrocarbons (PAH)	Eosinophils (%)	LBXEOPCT	INDFMPIR	-0.0224564	0.0156882	-0.0532053	0.00829238	-1.43142	0.156303	0.348978
2-phenanthrene (ng/L)	URXP07	Polyaromatic Hydrocarbons (PAH)	Eosinophils (%)	LBXEOPCT	BMXWAIST	0.00126192	0.00153335	-0.00174346	0.00426729	0.822977	0.41303	0.62628
2-phenanthrene (ng/L)	URXP07	Polyaromatic Hydrocarbons (PAH)	Eosinophils (%)	LBXEOPCT	URXUCR	0.00429498	0.032984	-0.0603536	0.0689436	0.130214	0.896732	0.948022
2-phenanthrene (ng/L)	URXP07	Polyaromatic Hydrocarbons (PAH)	Eosinophils (%)	LBXEOPCT	SDDSRVYR3	0.0434507	0.0820806	-0.117427	0.204329	0.529367	0.598054	0.762879
2-phenanthrene (ng/L)	URXP07	Polyaromatic Hydrocarbons (PAH)	Eosinophils (%)	LBXEOPCT	SDDSRVYR4	0.0483262	0.0651351	-0.0793387	0.175991	0.741937	0.460354	0.657677
2-phenanthrene (ng/L)	URXP07	Polyaromatic Hydrocarbons (PAH)	Eosinophils (%)	LBXEOPCT	SDDSRVYR5	0.0401827	0.0681884	-0.0934665	0.173832	0.58929	0.55737	0.741052
2-phenanthrene (ng/L)	URXP07	Polyaromatic Hydrocarbons (PAH)	Eosinophils (%)	LBXEOPCT	SDDSRVYR6	-0.00500096	0.0850964	-0.17179	0.161788	-0.0587681	0.953287	0.975417
2-phenanthrene (ng/L)	URXP07	Polyaromatic Hydrocarbons (PAH)	Eosinophils (%)	LBXEOPCT	SDDSRVYR7	0.0278654	0.0768723	-0.122804	0.178535	0.362489	0.717967	0.840955
2-phenanthrene (ng/L)	URXP07	Polyaromatic Hydrocarbons (PAH)	Eosinophils (%)	LBXEOPCT	SMOKING	0.00315479	0.00520014	-0.00703748	0.0133471	0.606675	0.545829	0.730747
3-fluoranthene (ng/L)	URXP09	Polyaromatic Hydrocarbons (PAH)	Eosinophils (%)	LBXEOPCT	(Intercept)	4.35866	1.05504	2.29078	6.42655	4.13126	0.0257301	0.0984202
3-fluoranthene (ng/L)	URXP09	Polyaromatic Hydrocarbons (PAH)	Eosinophils (%)	LBXEOPCT	chem_log_measurement	-0.0152076	0.0524674	-0.118044	0.0876285	-0.289848	0.790811	0.884531
3-fluoranthene (ng/L)	URXP09	Polyaromatic Hydrocarbons (PAH)	Eosinophils (%)	LBXEOPCT	RIDRETH11	-0.374533	0.116657	-0.603181	-0.145886	-3.21056	0.0489355	0.155434
3-fluoranthene (ng/L)	URXP09	Polyaromatic Hydrocarbons (PAH)	Eosinophils (%)	LBXEOPCT	RIDRETH12	0.804516	0.508247	-0.191648	1.80068	1.58292	0.211596	0.415259
3-fluoranthene (ng/L)	URXP09	Polyaromatic Hydrocarbons (PAH)	Eosinophils (%)	LBXEOPCT	RIDRETH14	0.61418	0.285264	0.0550621	1.1733	2.15302	0.120364	0.294991
3-fluoranthene (ng/L)	URXP09	Polyaromatic Hydrocarbons (PAH)	Eosinophils (%)	LBXEOPCT	RIDRETH15	-0.49032	0.246496	-0.973451	-0.00718799	-1.98916	0.140799	0.325029
3-fluoranthene (ng/L)	URXP09	Polyaromatic Hydrocarbons (PAH)	Eosinophils (%)	LBXEOPCT	RIDAGEYR	0.00483755	0.00416346	-0.00332283	0.0129979	1.16191	0.329312	0.548854
3-fluoranthene (ng/L)	URXP09	Polyaromatic Hydrocarbons (PAH)	Eosinophils (%)	LBXEOPCT	RIAGENDR2	-0.709408	0.151917	-1.00716	-0.411651	-4.66972	0.0185428	0.0768814
3-fluoranthene (ng/L)	URXP09	Polyaromatic Hydrocarbons (PAH)	Eosinophils (%)	LBXEOPCT	INDFMPIR	-0.0718991	0.0607277	-0.190925	0.0471272	-1.18396	0.321693	0.540557
3-fluoranthene (ng/L)	URXP09	Polyaromatic Hydrocarbons (PAH)	Eosinophils (%)	LBXEOPCT	BMXWAIST	-0.00709577	0.00402216	-0.0149792	0.000787671	-1.76417	0.175896	0.374122
3-fluoranthene (ng/L)	URXP09	Polyaromatic Hydrocarbons (PAH)	Eosinophils (%)	LBXEOPCT	URXUCR	-0.0892538	0.128115	-0.34036	0.161852	-0.696668	0.536139	0.723864
3-fluoranthene (ng/L)	URXP09	Polyaromatic Hydrocarbons (PAH)	Eosinophils (%)	LBXEOPCT	SMOKING	0.00108594	0.0155309	-0.0293546	0.0315265	0.0699212	0.948656	0.972206
1-pyrene (ng/L)	URXP10	Polyaromatic Hydrocarbons (PAH)	Eosinophils (%)	LBXEOPCT	(Intercept)	2.53987	0.250399	2.04909	3.03065	10.1433	1.14256e-16	3.55807e-15
1-pyrene (ng/L)	URXP10	Polyaromatic Hydrocarbons (PAH)	Eosinophils (%)	LBXEOPCT	chem_log_measurement	-0.0139889	0.0216028	-0.0563304	0.0283525	-0.647553	0.518887	0.709599
1-pyrene (ng/L)	URXP10	Polyaromatic Hydrocarbons (PAH)	Eosinophils (%)	LBXEOPCT	RIDRETH11	-0.146883	0.063844	-0.272017	-0.021749	-2.30066	0.0236707	0.092519
1-pyrene (ng/L)	URXP10	Polyaromatic Hydrocarbons (PAH)	Eosinophils (%)	LBXEOPCT	RIDRETH12	0.235323	0.113695	0.0124802	0.458165	2.06977	0.0412775	0.138966
1-pyrene (ng/L)	URXP10	Polyaromatic Hydrocarbons (PAH)	Eosinophils (%)	LBXEOPCT	RIDRETH14	0.0965467	0.0654357	-0.0317073	0.224801	1.47544	0.143508	0.329646
1-pyrene (ng/L)	URXP10	Polyaromatic Hydrocarbons (PAH)	Eosinophils (%)	LBXEOPCT	RIDRETH15	0.209286	0.0805215	0.0514643	0.367108	2.59914	0.0108858	0.0504655
1-pyrene (ng/L)	URXP10	Polyaromatic Hydrocarbons (PAH)	Eosinophils (%)	LBXEOPCT	RIDAGEYR	0.00837709	0.00129341	0.00584201	0.0109122	6.47676	4.53393e-09	6.49485e-08
1-pyrene (ng/L)	URXP10	Polyaromatic Hydrocarbons (PAH)	Eosinophils (%)	LBXEOPCT	RIAGENDR2	-0.482843	0.045135	-0.571307	-0.394378	-10.6978	7.88617e-18	3.15396e-16
1-pyrene (ng/L)	URXP10	Polyaromatic Hydrocarbons (PAH)	Eosinophils (%)	LBXEOPCT	INDFMPIR	-0.0150681	0.014516	-0.0435195	0.0133833	-1.03803	0.301976	0.520554
1-pyrene (ng/L)	URXP10	Polyaromatic Hydrocarbons (PAH)	Eosinophils (%)	LBXEOPCT	BMXWAIST	0.00194757	0.00136499	-0.000727822	0.00462296	1.42679	0.157024	0.349281
1-pyrene (ng/L)	URXP10	Polyaromatic Hydrocarbons (PAH)	Eosinophils (%)	LBXEOPCT	URXUCR	0.00697612	0.029281	-0.0504146	0.0643668	0.238248	0.812219	0.89578
1-pyrene (ng/L)	URXP10	Polyaromatic Hydrocarbons (PAH)	Eosinophils (%)	LBXEOPCT	SDDSRVYR4	-0.00511063	0.0635727	-0.129713	0.119492	-0.0803903	0.936101	0.96681
1-pyrene (ng/L)	URXP10	Polyaromatic Hydrocarbons (PAH)	Eosinophils (%)	LBXEOPCT	SDDSRVYR5	-0.0321821	0.0688928	-0.167212	0.102848	-0.467133	0.641509	0.789825
1-pyrene (ng/L)	URXP10	Polyaromatic Hydrocarbons (PAH)	Eosinophils (%)	LBXEOPCT	SDDSRVYR6	-0.0547541	0.0866122	-0.224514	0.115006	-0.632175	0.52884	0.716711
1-pyrene (ng/L)	URXP10	Polyaromatic Hydrocarbons (PAH)	Eosinophils (%)	LBXEOPCT	SDDSRVYR7	-0.0061858	0.0766307	-0.156382	0.14401	-0.0807222	0.935838	0.96681
1-pyrene (ng/L)	URXP10	Polyaromatic Hydrocarbons (PAH)	Eosinophils (%)	LBXEOPCT	SDDSRVYR8	-0.076641	0.0849336	-0.243111	0.0898289	-0.902363	0.36922	0.588425
1-pyrene (ng/L)	URXP10	Polyaromatic Hydrocarbons (PAH)	Eosinophils (%)	LBXEOPCT	SDDSRVYR9	0.0317777	0.078629	-0.122335	0.185891	0.404147	0.687042	0.821899
1-pyrene (ng/L)	URXP10	Polyaromatic Hydrocarbons (PAH)	Eosinophils (%)	LBXEOPCT	SMOKING	-0.000274027	0.00487027	-0.00981976	0.0092717	-0.0562652	0.955253	0.976723
9-fluorene (ng/L)	URXP17	Polyaromatic Hydrocarbons (PAH)	Eosinophils (%)	LBXEOPCT	(Intercept)	2.78407	0.311272	2.17398	3.39416	8.94417	7.0796e-13	1.57233e-11
9-fluorene (ng/L)	URXP17	Polyaromatic Hydrocarbons (PAH)	Eosinophils (%)	LBXEOPCT	chem_log_measurement	-0.0424481	0.0297001	-0.10066	0.0157641	-1.42922	0.157803	0.350741
9-fluorene (ng/L)	URXP17	Polyaromatic Hydrocarbons (PAH)	Eosinophils (%)	LBXEOPCT	RIDRETH11	-0.13326	0.0682542	-0.267039	0.000517852	-1.95241	0.0552662	0.167527
9-fluorene (ng/L)	URXP17	Polyaromatic Hydrocarbons (PAH)	Eosinophils (%)	LBXEOPCT	RIDRETH12	0.316123	0.141643	0.0385023	0.593743	2.23183	0.0291349	0.107015
9-fluorene (ng/L)	URXP17	Polyaromatic Hydrocarbons (PAH)	Eosinophils (%)	LBXEOPCT	RIDRETH14	0.0849876	0.0713947	-0.054946	0.224921	1.19039	0.238289	0.446209
9-fluorene (ng/L)	URXP17	Polyaromatic Hydrocarbons (PAH)	Eosinophils (%)	LBXEOPCT	RIDRETH15	0.186301	0.0961185	-0.00209125	0.374693	1.93824	0.0570071	0.171021
9-fluorene (ng/L)	URXP17	Polyaromatic Hydrocarbons (PAH)	Eosinophils (%)	LBXEOPCT	RIDAGEYR	0.00877854	0.00136172	0.00610957	0.0114475	6.44666	1.72108e-08	2.21116e-07
9-fluorene (ng/L)	URXP17	Polyaromatic Hydrocarbons (PAH)	Eosinophils (%)	LBXEOPCT	RIAGENDR2	-0.510968	0.0515583	-0.612022	-0.409913	-9.91048	1.50157e-14	3.84107e-13
9-fluorene (ng/L)	URXP17	Polyaromatic Hydrocarbons (PAH)	Eosinophils (%)	LBXEOPCT	INDFMPIR	-0.00346811	0.0165069	-0.0358216	0.0288854	-0.2101	0.834257	0.911573
9-fluorene (ng/L)	URXP17	Polyaromatic Hydrocarbons (PAH)	Eosinophils (%)	LBXEOPCT	BMXWAIST	0.00124836	0.00137415	-0.00144497	0.0039417	0.908463	0.367042	0.588083
9-fluorene (ng/L)	URXP17	Polyaromatic Hydrocarbons (PAH)	Eosinophils (%)	LBXEOPCT	URXUCR	0.0138611	0.0366317	-0.0579371	0.0856593	0.378391	0.706392	0.833875
9-fluorene (ng/L)	URXP17	Polyaromatic Hydrocarbons (PAH)	Eosinophils (%)	LBXEOPCT	SDDSRVYR4	0.0143713	0.0679432	-0.118797	0.14754	0.211519	0.833155	0.911353
9-fluorene (ng/L)	URXP17	Polyaromatic Hydrocarbons (PAH)	Eosinophils (%)	LBXEOPCT	SDDSRVYR5	-0.014905	0.0733771	-0.158724	0.128914	-0.203128	0.839679	0.915404
9-fluorene (ng/L)	URXP17	Polyaromatic Hydrocarbons (PAH)	Eosinophils (%)	LBXEOPCT	SDDSRVYR6	-0.0567457	0.0876564	-0.228552	0.115061	-0.647366	0.519711	0.710065
9-fluorene (ng/L)	URXP17	Polyaromatic Hydrocarbons (PAH)	Eosinophils (%)	LBXEOPCT	SDDSRVYR7	-0.0142589	0.0775212	-0.166201	0.137683	-0.183936	0.854645	0.924477
9-fluorene (ng/L)	URXP17	Polyaromatic Hydrocarbons (PAH)	Eosinophils (%)	LBXEOPCT	SMOKING	0.0068713	0.00592711	-0.00474583	0.0184884	1.1593	0.25064	0.460311
4-phenanthrene (ng/L)	URXP19	Polyaromatic Hydrocarbons (PAH)	Eosinophils (%)	LBXEOPCT	(Intercept)	2.92151	0.423933	2.0906	3.75241	6.89144	6.14017e-08	6.89866e-07
4-phenanthrene (ng/L)	URXP19	Polyaromatic Hydrocarbons (PAH)	Eosinophils (%)	LBXEOPCT	chem_log_measurement	-0.0367187	0.0302281	-0.0959658	0.0225285	-1.21472	0.232843	0.438878
4-phenanthrene (ng/L)	URXP19	Polyaromatic Hydrocarbons (PAH)	Eosinophils (%)	LBXEOPCT	RIDRETH11	-0.175286	0.0953406	-0.362154	0.0115811	-1.83853	0.0747334	0.207071
4-phenanthrene (ng/L)	URXP19	Polyaromatic Hydrocarbons (PAH)	Eosinophils (%)	LBXEOPCT	RIDRETH12	0.309448	0.195655	-0.0740359	0.692933	1.5816	0.123	0.299182
4-phenanthrene (ng/L)	URXP19	Polyaromatic Hydrocarbons (PAH)	Eosinophils (%)	LBXEOPCT	RIDRETH14	0.0152039	0.0870302	-0.155375	0.185783	0.174697	0.862354	0.930212
4-phenanthrene (ng/L)	URXP19	Polyaromatic Hydrocarbons (PAH)	Eosinophils (%)	LBXEOPCT	RIDRETH15	0.108777	0.1196	-0.125639	0.343192	0.909506	0.369486	0.588425
4-phenanthrene (ng/L)	URXP19	Polyaromatic Hydrocarbons (PAH)	Eosinophils (%)	LBXEOPCT	RIDAGEYR	0.00610486	0.00184596	0.00248678	0.00972295	3.30714	0.00223276	0.0139365
4-phenanthrene (ng/L)	URXP19	Polyaromatic Hydrocarbons (PAH)	Eosinophils (%)	LBXEOPCT	RIAGENDR2	-0.544346	0.0687342	-0.679065	-0.409627	-7.91959	3.17771e-09	4.74174e-08
4-phenanthrene (ng/L)	URXP19	Polyaromatic Hydrocarbons (PAH)	Eosinophils (%)	LBXEOPCT	INDFMPIR	0.000228733	0.0221694	-0.0432234	0.0436808	0.0103175	0.991828	0.994606
4-phenanthrene (ng/L)	URXP19	Polyaromatic Hydrocarbons (PAH)	Eosinophils (%)	LBXEOPCT	BMXWAIST	0.00230226	0.00188204	-0.00138653	0.00599105	1.22328	0.229635	0.435986
4-phenanthrene (ng/L)	URXP19	Polyaromatic Hydrocarbons (PAH)	Eosinophils (%)	LBXEOPCT	URXUCR	-0.0257615	0.046485	-0.116872	0.0653492	-0.554188	0.583077	0.755206
4-phenanthrene (ng/L)	URXP19	Polyaromatic Hydrocarbons (PAH)	Eosinophils (%)	LBXEOPCT	SDDSRVYR4	-0.00361555	0.0696654	-0.14016	0.132929	-0.0518987	0.958913	0.977682
4-phenanthrene (ng/L)	URXP19	Polyaromatic Hydrocarbons (PAH)	Eosinophils (%)	LBXEOPCT	SDDSRVYR7	-0.0225577	0.077233	-0.173934	0.128819	-0.292073	0.772006	0.871893
4-phenanthrene (ng/L)	URXP19	Polyaromatic Hydrocarbons (PAH)	Eosinophils (%)	LBXEOPCT	SMOKING	0.0110878	0.00773485	-0.00407254	0.0262481	1.43348	0.160853	0.354724
2 & 3-Hydroxyphenanthrene (ng/L)	URXP25	Polyaromatic Hydrocarbons (PAH)	Eosinophils (%)	LBXEOPCT	(Intercept)	2.01629	0.355848	1.31883	2.71376	5.66617	2.24865e-05	0.00020452
2 & 3-Hydroxyphenanthrene (ng/L)	URXP25	Polyaromatic Hydrocarbons (PAH)	Eosinophils (%)	LBXEOPCT	chem_log_measurement	0.0113498	0.0295432	-0.0465549	0.0692544	0.384176	0.705349	0.833875
2 & 3-Hydroxyphenanthrene (ng/L)	URXP25	Polyaromatic Hydrocarbons (PAH)	Eosinophils (%)	LBXEOPCT	RIDRETH11	-0.207269	0.134612	-0.471109	0.0565706	-1.53975	0.141016	0.325029
2 & 3-Hydroxyphenanthrene (ng/L)	URXP25	Polyaromatic Hydrocarbons (PAH)	Eosinophils (%)	LBXEOPCT	RIDRETH12	0.0471806	0.19058	-0.326356	0.420717	0.247563	0.807274	0.894256
2 & 3-Hydroxyphenanthrene (ng/L)	URXP25	Polyaromatic Hydrocarbons (PAH)	Eosinophils (%)	LBXEOPCT	RIDRETH14	0.112176	0.142017	-0.166177	0.39053	0.789881	0.43988	0.644962
2 & 3-Hydroxyphenanthrene (ng/L)	URXP25	Polyaromatic Hydrocarbons (PAH)	Eosinophils (%)	LBXEOPCT	RIDRETH15	0.220259	0.136116	-0.0465284	0.487047	1.61817	0.123014	0.299182
2 & 3-Hydroxyphenanthrene (ng/L)	URXP25	Polyaromatic Hydrocarbons (PAH)	Eosinophils (%)	LBXEOPCT	RIDAGEYR	0.00866788	0.00267836	0.00341828	0.0139175	3.23626	0.00458201	0.0249825
2 & 3-Hydroxyphenanthrene (ng/L)	URXP25	Polyaromatic Hydrocarbons (PAH)	Eosinophils (%)	LBXEOPCT	RIAGENDR2	-0.437538	0.0914437	-0.616768	-0.258309	-4.78479	0.000148241	0.00119974
2 & 3-Hydroxyphenanthrene (ng/L)	URXP25	Polyaromatic Hydrocarbons (PAH)	Eosinophils (%)	LBXEOPCT	INDFMPIR	-0.0448827	0.0283167	-0.100383	0.0106181	-1.58502	0.130372	0.309715
2 & 3-Hydroxyphenanthrene (ng/L)	URXP25	Polyaromatic Hydrocarbons (PAH)	Eosinophils (%)	LBXEOPCT	BMXWAIST	0.00384633	0.00310858	-0.00224649	0.00993915	1.23733	0.231865	0.438189
2 & 3-Hydroxyphenanthrene (ng/L)	URXP25	Polyaromatic Hydrocarbons (PAH)	Eosinophils (%)	LBXEOPCT	URXUCR	0.0268552	0.0542095	-0.0793954	0.133106	0.495397	0.626313	0.781183
2 & 3-Hydroxyphenanthrene (ng/L)	URXP25	Polyaromatic Hydrocarbons (PAH)	Eosinophils (%)	LBXEOPCT	SDDSRVYR9	0.106192	0.0764989	-0.0437457	0.25613	1.38815	0.182033	0.380487
2 & 3-Hydroxyphenanthrene (ng/L)	URXP25	Polyaromatic Hydrocarbons (PAH)	Eosinophils (%)	LBXEOPCT	SMOKING	-0.0113437	0.00643605	-0.0239583	0.00127099	-1.76252	0.0949529	0.250595
Paranitrophenol (ug/L)	URXPAR	Pesticides	Eosinophils (%)	LBXEOPCT	(Intercept)	2.19379	0.304151	1.59765	2.78992	7.21282	7.86511e-10	1.25186e-08
Paranitrophenol (ug/L)	URXPAR	Pesticides	Eosinophils (%)	LBXEOPCT	chem_log_measurement	-0.0617667	0.0230059	-0.106858	-0.0166751	-2.68482	0.00923005	0.0444439
Paranitrophenol (ug/L)	URXPAR	Pesticides	Eosinophils (%)	LBXEOPCT	RIDRETH11	-0.229244	0.0906946	-0.407006	-0.0514826	-2.52765	0.0139628	0.0607954
Paranitrophenol (ug/L)	URXPAR	Pesticides	Eosinophils (%)	LBXEOPCT	RIDRETH12	0.021872	0.103571	-0.181127	0.224871	0.211179	0.833419	0.911353
Paranitrophenol (ug/L)	URXPAR	Pesticides	Eosinophils (%)	LBXEOPCT	RIDRETH14	-0.102611	0.0786695	-0.256803	0.0515813	-1.30433	0.196793	0.39761
Paranitrophenol (ug/L)	URXPAR	Pesticides	Eosinophils (%)	LBXEOPCT	RIDRETH15	0.156067	0.121568	-0.082206	0.39434	1.28379	0.203846	0.40585
Paranitrophenol (ug/L)	URXPAR	Pesticides	Eosinophils (%)	LBXEOPCT	RIDAGEYR	0.00909494	0.00184986	0.00546922	0.0127207	4.91656	6.44565e-06	6.32425e-05
Paranitrophenol (ug/L)	URXPAR	Pesticides	Eosinophils (%)	LBXEOPCT	RIAGENDR2	-0.442571	0.0710622	-0.581853	-0.30329	-6.22794	4.1135e-08	4.75208e-07
Paranitrophenol (ug/L)	URXPAR	Pesticides	Eosinophils (%)	LBXEOPCT	INDFMPIR	-0.0126151	0.0233936	-0.0584667	0.0332364	-0.539254	0.591583	0.758869
Paranitrophenol (ug/L)	URXPAR	Pesticides	Eosinophils (%)	LBXEOPCT	BMXWAIST	0.00152981	0.00186574	-0.00212704	0.00518666	0.819949	0.415288	0.627864
Paranitrophenol (ug/L)	URXPAR	Pesticides	Eosinophils (%)	LBXEOPCT	URXUCR	0.0446146	0.0331335	-0.020327	0.109556	1.34651	0.182887	0.380793
Paranitrophenol (ug/L)	URXPAR	Pesticides	Eosinophils (%)	LBXEOPCT	SDDSRVYR5	0.065949	0.0807117	-0.0922461	0.224144	0.817093	0.416907	0.628652
Paranitrophenol (ug/L)	URXPAR	Pesticides	Eosinophils (%)	LBXEOPCT	SDDSRVYR6	0.0401128	0.101608	-0.159038	0.239263	0.394781	0.694317	0.826087
Paranitrophenol (ug/L)	URXPAR	Pesticides	Eosinophils (%)	LBXEOPCT	SDDSRVYR7	-0.0495867	0.084886	-0.215963	0.11679	-0.584156	0.561169	0.744631
Paranitrophenol (ug/L)	URXPAR	Pesticides	Eosinophils (%)	LBXEOPCT	SDDSRVYR8	-0.0938172	0.116683	-0.322516	0.134881	-0.804035	0.424353	0.631898
Paranitrophenol (ug/L)	URXPAR	Pesticides	Eosinophils (%)	LBXEOPCT	SMOKING	0.00103864	0.0058272	-0.0103827	0.0124599	0.178239	0.859098	0.927399
Phenylglyoxylic acid (ng/mL)	URXPHG	Volatile Organic Compounds (VOC)	Eosinophils (%)	LBXEOPCT	(Intercept)	3.00079	0.315972	2.38149	3.6201	9.49702	1.33443e-12	2.81114e-11
Phenylglyoxylic acid (ng/mL)	URXPHG	Volatile Organic Compounds (VOC)	Eosinophils (%)	LBXEOPCT	chem_log_measurement	-0.0126143	0.0413987	-0.0937557	0.0685271	-0.304703	0.761909	0.866478
Phenylglyoxylic acid (ng/mL)	URXPHG	Volatile Organic Compounds (VOC)	Eosinophils (%)	LBXEOPCT	RIDRETH11	-0.234256	0.0912701	-0.413145	-0.0553664	-2.56662	0.0134438	0.0589905
Phenylglyoxylic acid (ng/mL)	URXPHG	Volatile Organic Compounds (VOC)	Eosinophils (%)	LBXEOPCT	RIDRETH12	0.0812096	0.130925	-0.175403	0.337823	0.620276	0.53801	0.725255
Phenylglyoxylic acid (ng/mL)	URXPHG	Volatile Organic Compounds (VOC)	Eosinophils (%)	LBXEOPCT	RIDRETH14	-0.00204204	0.0928922	-0.184111	0.180027	-0.0219829	0.982553	0.989615
Phenylglyoxylic acid (ng/mL)	URXPHG	Volatile Organic Compounds (VOC)	Eosinophils (%)	LBXEOPCT	RIDRETH15	0.137644	0.10675	-0.0715853	0.346873	1.28941	0.203435	0.405314
Phenylglyoxylic acid (ng/mL)	URXPHG	Volatile Organic Compounds (VOC)	Eosinophils (%)	LBXEOPCT	RIDAGEYR	0.00517062	0.00190335	0.00144006	0.00890118	2.71659	0.00914417	0.0441788
Phenylglyoxylic acid (ng/mL)	URXPHG	Volatile Organic Compounds (VOC)	Eosinophils (%)	LBXEOPCT	RIAGENDR2	-0.455204	0.0679355	-0.588357	-0.32205	-6.70053	2.11757e-08	2.62633e-07
Phenylglyoxylic acid (ng/mL)	URXPHG	Volatile Organic Compounds (VOC)	Eosinophils (%)	LBXEOPCT	INDFMPIR	-0.0402836	0.0207449	-0.0809437	0.000376481	-1.94185	0.0580364	0.173202
Phenylglyoxylic acid (ng/mL)	URXPHG	Volatile Organic Compounds (VOC)	Eosinophils (%)	LBXEOPCT	BMXWAIST	0.00304146	0.00189552	-0.000673754	0.00675668	1.60455	0.115152	0.288889
Phenylglyoxylic acid (ng/mL)	URXPHG	Volatile Organic Compounds (VOC)	Eosinophils (%)	LBXEOPCT	URXUCR	-0.00939343	0.0429443	-0.0935642	0.0747773	-0.218735	0.827784	0.907269
Phenylglyoxylic acid (ng/mL)	URXPHG	Volatile Organic Compounds (VOC)	Eosinophils (%)	LBXEOPCT	SDDSRVYR7	-0.251926	0.0834061	-0.415402	-0.08845	-3.02047	0.00403674	0.0228562
Phenylglyoxylic acid (ng/mL)	URXPHG	Volatile Organic Compounds (VOC)	Eosinophils (%)	LBXEOPCT	SDDSRVYR8	-0.30675	0.0916103	-0.486306	-0.127194	-3.34843	0.00158792	0.0103631
Phenylglyoxylic acid (ng/mL)	URXPHG	Volatile Organic Compounds (VOC)	Eosinophils (%)	LBXEOPCT	SDDSRVYR9	-0.184818	0.0917608	-0.364669	-0.00496642	-2.01412	0.0496194	0.156768
Phenylglyoxylic acid (ng/mL)	URXPHG	Volatile Organic Compounds (VOC)	Eosinophils (%)	LBXEOPCT	SMOKING	-0.00228773	0.00654816	-0.0151221	0.0105467	-0.34937	0.728339	0.846535
2-Amino-1-methyl-6-phenylimidazo[4,5-b]pyridine (pg/mL)	URXPHIP	Aromatic Amines	Eosinophils (%)	LBXEOPCT	(Intercept)	1.89256	0.561338	0.792338	2.99278	3.37152	0.0280044	0.104334
2-Amino-1-methyl-6-phenylimidazo[4,5-b]pyridine (pg/mL)	URXPHIP	Aromatic Amines	Eosinophils (%)	LBXEOPCT	chem_log_measurement	0.0181878	0.0330247	-0.0465407	0.0829162	0.550732	0.611129	0.771995
2-Amino-1-methyl-6-phenylimidazo[4,5-b]pyridine (pg/mL)	URXPHIP	Aromatic Amines	Eosinophils (%)	LBXEOPCT	RIDRETH11	-0.119262	0.214622	-0.53992	0.301397	-0.555683	0.608041	0.769791
2-Amino-1-methyl-6-phenylimidazo[4,5-b]pyridine (pg/mL)	URXPHIP	Aromatic Amines	Eosinophils (%)	LBXEOPCT	RIDRETH12	0.153101	0.245861	-0.328787	0.634989	0.622715	0.567215	0.746903
2-Amino-1-methyl-6-phenylimidazo[4,5-b]pyridine (pg/mL)	URXPHIP	Aromatic Amines	Eosinophils (%)	LBXEOPCT	RIDRETH14	0.086069	0.203081	-0.31197	0.484108	0.423816	0.693498	0.825455
2-Amino-1-methyl-6-phenylimidazo[4,5-b]pyridine (pg/mL)	URXPHIP	Aromatic Amines	Eosinophils (%)	LBXEOPCT	RIDRETH15	0.577735	0.161329	0.261529	0.893941	3.58109	0.0231452	0.0913485
2-Amino-1-methyl-6-phenylimidazo[4,5-b]pyridine (pg/mL)	URXPHIP	Aromatic Amines	Eosinophils (%)	LBXEOPCT	RIDAGEYR	0.00967525	0.00332647	0.00315537	0.0161951	2.90856	0.0437411	0.143879
2-Amino-1-methyl-6-phenylimidazo[4,5-b]pyridine (pg/mL)	URXPHIP	Aromatic Amines	Eosinophils (%)	LBXEOPCT	RIAGENDR2	-0.389779	0.12927	-0.643148	-0.136411	-3.01524	0.039347	0.134522
2-Amino-1-methyl-6-phenylimidazo[4,5-b]pyridine (pg/mL)	URXPHIP	Aromatic Amines	Eosinophils (%)	LBXEOPCT	INDFMPIR	-0.0340017	0.0398561	-0.11212	0.0441162	-0.853113	0.44167	0.646594
2-Amino-1-methyl-6-phenylimidazo[4,5-b]pyridine (pg/mL)	URXPHIP	Aromatic Amines	Eosinophils (%)	LBXEOPCT	BMXWAIST	0.00352506	0.00390982	-0.00413818	0.0111883	0.901593	0.418253	0.629869
2-Amino-1-methyl-6-phenylimidazo[4,5-b]pyridine (pg/mL)	URXPHIP	Aromatic Amines	Eosinophils (%)	LBXEOPCT	URXUCR	0.0465429	0.0882293	-0.126386	0.219472	0.527522	0.625736	0.781148
2-Amino-1-methyl-6-phenylimidazo[4,5-b]pyridine (pg/mL)	URXPHIP	Aromatic Amines	Eosinophils (%)	LBXEOPCT	SMOKING	0.00606243	0.0114108	-0.0163027	0.0284276	0.531289	0.623351	0.779869
N-acetyl-s-(3-hydroxypropyl-1-methyl)-L-cysteine (ng/mL)	URXPMM	Volatile Organic Compounds (VOC)	Eosinophils (%)	LBXEOPCT	(Intercept)	3.24594	0.340631	2.5783	3.91358	9.52919	1.19882e-12	2.56315e-11
N-acetyl-s-(3-hydroxypropyl-1-methyl)-L-cysteine (ng/mL)	URXPMM	Volatile Organic Compounds (VOC)	Eosinophils (%)	LBXEOPCT	chem_log_measurement	-0.0832392	0.0247705	-0.131789	-0.0346891	-3.36042	0.00153325	0.0100751
N-acetyl-s-(3-hydroxypropyl-1-methyl)-L-cysteine (ng/mL)	URXPMM	Volatile Organic Compounds (VOC)	Eosinophils (%)	LBXEOPCT	RIDRETH11	-0.228055	0.0938907	-0.41208	-0.044029	-2.42894	0.0189374	0.0780656
N-acetyl-s-(3-hydroxypropyl-1-methyl)-L-cysteine (ng/mL)	URXPMM	Volatile Organic Compounds (VOC)	Eosinophils (%)	LBXEOPCT	RIDRETH12	0.105629	0.129445	-0.148084	0.359341	0.816011	0.418525	0.629869
N-acetyl-s-(3-hydroxypropyl-1-methyl)-L-cysteine (ng/mL)	URXPMM	Volatile Organic Compounds (VOC)	Eosinophils (%)	LBXEOPCT	RIDRETH14	-0.0124565	0.0883336	-0.18559	0.160677	-0.141016	0.888447	0.94414
N-acetyl-s-(3-hydroxypropyl-1-methyl)-L-cysteine (ng/mL)	URXPMM	Volatile Organic Compounds (VOC)	Eosinophils (%)	LBXEOPCT	RIDRETH15	0.144312	0.104577	-0.0606601	0.349283	1.37995	0.173996	0.372456
N-acetyl-s-(3-hydroxypropyl-1-methyl)-L-cysteine (ng/mL)	URXPMM	Volatile Organic Compounds (VOC)	Eosinophils (%)	LBXEOPCT	RIDAGEYR	0.00598263	0.00191936	0.00222069	0.00974456	3.117	0.00308337	0.0185086
N-acetyl-s-(3-hydroxypropyl-1-methyl)-L-cysteine (ng/mL)	URXPMM	Volatile Organic Compounds (VOC)	Eosinophils (%)	LBXEOPCT	RIAGENDR2	-0.431259	0.0687733	-0.566054	-0.296463	-6.27073	9.6622e-08	1.07295e-06
N-acetyl-s-(3-hydroxypropyl-1-methyl)-L-cysteine (ng/mL)	URXPMM	Volatile Organic Compounds (VOC)	Eosinophils (%)	LBXEOPCT	INDFMPIR	-0.0393285	0.0197016	-0.0779436	-0.000713409	-1.99621	0.0516007	0.160691
N-acetyl-s-(3-hydroxypropyl-1-methyl)-L-cysteine (ng/mL)	URXPMM	Volatile Organic Compounds (VOC)	Eosinophils (%)	LBXEOPCT	BMXWAIST	0.00292623	0.00191832	-0.000833686	0.00668614	1.52541	0.13372	0.314022
N-acetyl-s-(3-hydroxypropyl-1-methyl)-L-cysteine (ng/mL)	URXPMM	Volatile Organic Compounds (VOC)	Eosinophils (%)	LBXEOPCT	URXUCR	0.0467085	0.0365307	-0.0248916	0.118309	1.27861	0.207182	0.410128
N-acetyl-s-(3-hydroxypropyl-1-methyl)-L-cysteine (ng/mL)	URXPMM	Volatile Organic Compounds (VOC)	Eosinophils (%)	LBXEOPCT	SDDSRVYR7	-0.236762	0.0730505	-0.379941	-0.093583	-3.24107	0.00216682	0.0135594
N-acetyl-s-(3-hydroxypropyl-1-methyl)-L-cysteine (ng/mL)	URXPMM	Volatile Organic Compounds (VOC)	Eosinophils (%)	LBXEOPCT	SDDSRVYR8	-0.319624	0.084818	-0.485868	-0.153381	-3.76835	0.000449656	0.00336362
N-acetyl-s-(3-hydroxypropyl-1-methyl)-L-cysteine (ng/mL)	URXPMM	Volatile Organic Compounds (VOC)	Eosinophils (%)	LBXEOPCT	SDDSRVYR9	-0.185811	0.0789727	-0.340597	-0.0310243	-2.35285	0.0227765	0.0904103
N-acetyl-s-(3-hydroxypropyl-1-methyl)-L-cysteine (ng/mL)	URXPMM	Volatile Organic Compounds (VOC)	Eosinophils (%)	LBXEOPCT	SMOKING	0.00750101	0.00733746	-0.00688041	0.0218824	1.02229	0.311769	0.531045
Propyl paraben (ng/ml)	URXPPB	Personal Care & Consumer Product Compounds	Eosinophils (%)	LBXEOPCT	(Intercept)	2.76004	0.262276	2.24598	3.2741	10.5234	1.25682e-16	3.87181e-15
Propyl paraben (ng/ml)	URXPPB	Personal Care & Consumer Product Compounds	Eosinophils (%)	LBXEOPCT	chem_log_measurement	0.00104025	0.0102166	-0.0189843	0.0210648	0.101819	0.919161	0.959205
Propyl paraben (ng/ml)	URXPPB	Personal Care & Consumer Product Compounds	Eosinophils (%)	LBXEOPCT	RIDRETH11	-0.129925	0.0598647	-0.24726	-0.0125907	-2.17032	0.0330254	0.116656
Propyl paraben (ng/ml)	URXPPB	Personal Care & Consumer Product Compounds	Eosinophils (%)	LBXEOPCT	RIDRETH12	0.384491	0.132079	0.125617	0.643365	2.91108	0.00469354	0.0254678
Propyl paraben (ng/ml)	URXPPB	Personal Care & Consumer Product Compounds	Eosinophils (%)	LBXEOPCT	RIDRETH14	0.0978853	0.0655171	-0.0305282	0.226299	1.49404	0.139199	0.323706
Propyl paraben (ng/ml)	URXPPB	Personal Care & Consumer Product Compounds	Eosinophils (%)	LBXEOPCT	RIDRETH15	0.261357	0.0806041	0.103373	0.419341	3.24247	0.00174458	0.0112067
Propyl paraben (ng/ml)	URXPPB	Personal Care & Consumer Product Compounds	Eosinophils (%)	LBXEOPCT	RIDAGEYR	0.00860929	0.0013887	0.00588743	0.0113311	6.19953	2.50797e-08	3.08383e-07
Propyl paraben (ng/ml)	URXPPB	Personal Care & Consumer Product Compounds	Eosinophils (%)	LBXEOPCT	RIAGENDR2	-0.513568	0.0566918	-0.624684	-0.402452	-9.05894	8.2938e-14	1.99678e-12
Propyl paraben (ng/ml)	URXPPB	Personal Care & Consumer Product Compounds	Eosinophils (%)	LBXEOPCT	INDFMPIR	-0.00608367	0.0148086	-0.0351085	0.0229412	-0.41082	0.682331	0.81832
Propyl paraben (ng/ml)	URXPPB	Personal Care & Consumer Product Compounds	Eosinophils (%)	LBXEOPCT	BMXWAIST	0.000347971	0.00165349	-0.00289288	0.00358882	0.210446	0.833868	0.911497
Propyl paraben (ng/ml)	URXPPB	Personal Care & Consumer Product Compounds	Eosinophils (%)	LBXEOPCT	URXUCR	-0.0210115	0.0295302	-0.0788907	0.0368677	-0.711525	0.478881	0.673527
Propyl paraben (ng/ml)	URXPPB	Personal Care & Consumer Product Compounds	Eosinophils (%)	LBXEOPCT	SDDSRVYR5	-0.0399486	0.0481387	-0.1343	0.0544033	-0.829864	0.409149	0.62383
Propyl paraben (ng/ml)	URXPPB	Personal Care & Consumer Product Compounds	Eosinophils (%)	LBXEOPCT	SDDSRVYR6	-0.0665871	0.071587	-0.206898	0.0737235	-0.930155	0.355161	0.576834
Propyl paraben (ng/ml)	URXPPB	Personal Care & Consumer Product Compounds	Eosinophils (%)	LBXEOPCT	SDDSRVYR7	-0.0299099	0.0580265	-0.143642	0.083822	-0.515453	0.607694	0.769791
Propyl paraben (ng/ml)	URXPPB	Personal Care & Consumer Product Compounds	Eosinophils (%)	LBXEOPCT	SDDSRVYR8	-0.0450512	0.0815194	-0.204829	0.114727	-0.552643	0.582088	0.754607
Propyl paraben (ng/ml)	URXPPB	Personal Care & Consumer Product Compounds	Eosinophils (%)	LBXEOPCT	SDDSRVYR9	0.0567285	0.079674	-0.0994326	0.21289	0.712007	0.478585	0.673527
Propyl paraben (ng/ml)	URXPPB	Personal Care & Consumer Product Compounds	Eosinophils (%)	LBXEOPCT	SMOKING	0.000128841	0.00497052	-0.00961339	0.00987107	0.0259211	0.979387	0.989615
Urinary thiocyanate (ng/mL)	URXSCN	Other	Eosinophils (%)	LBXEOPCT	(Intercept)	3.32147	0.304936	2.72379	3.91914	10.8924	2.50556e-17	8.86227e-16
Urinary thiocyanate (ng/mL)	URXSCN	Other	Eosinophils (%)	LBXEOPCT	chem_log_measurement	-0.0901899	0.018822	-0.127081	-0.0532987	-4.79172	7.74486e-06	7.54729e-05
Urinary thiocyanate (ng/mL)	URXSCN	Other	Eosinophils (%)	LBXEOPCT	RIDRETH11	-0.199682	0.07318	-0.343115	-0.0562491	-2.72864	0.0078554	0.039277
Urinary thiocyanate (ng/mL)	URXSCN	Other	Eosinophils (%)	LBXEOPCT	RIDRETH12	0.265434	0.107835	0.0540767	0.476792	2.46147	0.0160444	0.0683018
Urinary thiocyanate (ng/mL)	URXSCN	Other	Eosinophils (%)	LBXEOPCT	RIDRETH14	0.0243423	0.0585585	-0.0904323	0.139117	0.415692	0.678777	0.81607
Urinary thiocyanate (ng/mL)	URXSCN	Other	Eosinophils (%)	LBXEOPCT	RIDRETH15	0.207128	0.0832099	0.0440366	0.370219	2.48922	0.0149312	0.0643069
Urinary thiocyanate (ng/mL)	URXSCN	Other	Eosinophils (%)	LBXEOPCT	RIDAGEYR	0.0070603	0.00136314	0.00438854	0.00973206	5.17943	1.69507e-06	1.71604e-05
Urinary thiocyanate (ng/mL)	URXSCN	Other	Eosinophils (%)	LBXEOPCT	RIAGENDR2	-0.449976	0.044078	-0.536369	-0.363583	-10.2086	5.01937e-16	1.45258e-14
Urinary thiocyanate (ng/mL)	URXSCN	Other	Eosinophils (%)	LBXEOPCT	INDFMPIR	-0.0122146	0.0171715	-0.0458707	0.0214415	-0.711332	0.479	0.673527
Urinary thiocyanate (ng/mL)	URXSCN	Other	Eosinophils (%)	LBXEOPCT	BMXWAIST	0.00130388	0.0012449	-0.00113613	0.00374388	1.04738	0.298161	0.516387
Urinary thiocyanate (ng/mL)	URXSCN	Other	Eosinophils (%)	LBXEOPCT	URXUCR	0.0505819	0.0233081	0.00489803	0.0962657	2.17014	0.0330392	0.116656
Urinary thiocyanate (ng/mL)	URXSCN	Other	Eosinophils (%)	LBXEOPCT	SDDSRVYR4	0.0221625	0.0671825	-0.109515	0.15384	0.329886	0.742371	0.853831
Urinary thiocyanate (ng/mL)	URXSCN	Other	Eosinophils (%)	LBXEOPCT	SDDSRVYR5	-0.0374052	0.0656192	-0.166019	0.0912083	-0.570035	0.570292	0.748628
Urinary thiocyanate (ng/mL)	URXSCN	Other	Eosinophils (%)	LBXEOPCT	SDDSRVYR6	-0.0659057	0.0751673	-0.213234	0.0814222	-0.876787	0.383295	0.60238
Urinary thiocyanate (ng/mL)	URXSCN	Other	Eosinophils (%)	LBXEOPCT	SDDSRVYR7	-0.121047	0.076199	-0.270397	0.0283033	-1.58856	0.116205	0.290513
Urinary thiocyanate (ng/mL)	URXSCN	Other	Eosinophils (%)	LBXEOPCT	SDDSRVYR8	-0.193176	0.0798916	-0.349763	-0.0365881	-2.41797	0.0179397	0.075142
Urinary thiocyanate (ng/mL)	URXSCN	Other	Eosinophils (%)	LBXEOPCT	SMOKING	0.016437	0.0057555	0.00515621	0.0277178	2.85588	0.00549757	0.0289532
Urinary Triclosan (ng/mL)	URXTRS	Personal Care & Consumer Product Compounds	Eosinophils (%)	LBXEOPCT	(Intercept)	2.81126	0.246496	2.32813	3.29439	11.4049	2.67503e-19	1.44603e-17
Urinary Triclosan (ng/mL)	URXTRS	Personal Care & Consumer Product Compounds	Eosinophils (%)	LBXEOPCT	chem_log_measurement	-0.0157715	0.00908825	-0.0335845	0.00204148	-1.73537	0.0860234	0.231415
Urinary Triclosan (ng/mL)	URXTRS	Personal Care & Consumer Product Compounds	Eosinophils (%)	LBXEOPCT	RIDRETH11	-0.154571	0.060908	-0.273951	-0.0351918	-2.53779	0.0128374	0.0573776
Urinary Triclosan (ng/mL)	URXTRS	Personal Care & Consumer Product Compounds	Eosinophils (%)	LBXEOPCT	RIDRETH12	0.43089	0.168965	0.0997188	0.762062	2.55017	0.0124196	0.0555973
Urinary Triclosan (ng/mL)	URXTRS	Personal Care & Consumer Product Compounds	Eosinophils (%)	LBXEOPCT	RIDRETH14	0.032393	0.055793	-0.0769613	0.141747	0.580593	0.562935	0.744631
Urinary Triclosan (ng/mL)	URXTRS	Personal Care & Consumer Product Compounds	Eosinophils (%)	LBXEOPCT	RIDRETH15	0.303358	0.0764671	0.153483	0.453234	3.96717	0.000143872	0.00117769
Urinary Triclosan (ng/mL)	URXTRS	Personal Care & Consumer Product Compounds	Eosinophils (%)	LBXEOPCT	RIDAGEYR	0.00888703	0.00137965	0.00618291	0.0115911	6.4415	5.32187e-09	7.58565e-08
Urinary Triclosan (ng/mL)	URXTRS	Personal Care & Consumer Product Compounds	Eosinophils (%)	LBXEOPCT	RIAGENDR2	-0.518187	0.0496644	-0.615529	-0.420845	-10.4338	2.81081e-17	9.8203e-16
Urinary Triclosan (ng/mL)	URXTRS	Personal Care & Consumer Product Compounds	Eosinophils (%)	LBXEOPCT	INDFMPIR	-0.00271536	0.014161	-0.030471	0.0250403	-0.191749	0.848362	0.921713
Urinary Triclosan (ng/mL)	URXTRS	Personal Care & Consumer Product Compounds	Eosinophils (%)	LBXEOPCT	BMXWAIST	-0.000997478	0.00158056	-0.00409537	0.00210041	-0.631094	0.529544	0.716987
Urinary Triclosan (ng/mL)	URXTRS	Personal Care & Consumer Product Compounds	Eosinophils (%)	LBXEOPCT	URXUCR	0.0101371	0.0278775	-0.0445027	0.0647769	0.36363	0.716969	0.840129
Urinary Triclosan (ng/mL)	URXTRS	Personal Care & Consumer Product Compounds	Eosinophils (%)	LBXEOPCT	SDDSRVYR4	-0.0693739	0.0661007	-0.198931	0.0601835	-1.04952	0.296689	0.514536
Urinary Triclosan (ng/mL)	URXTRS	Personal Care & Consumer Product Compounds	Eosinophils (%)	LBXEOPCT	SDDSRVYR5	-0.111328	0.0697994	-0.248135	0.0254784	-1.59498	0.114147	0.287627
Urinary Triclosan (ng/mL)	URXTRS	Personal Care & Consumer Product Compounds	Eosinophils (%)	LBXEOPCT	SDDSRVYR6	-0.135411	0.086889	-0.305713	0.0348916	-1.55843	0.122564	0.299097
Urinary Triclosan (ng/mL)	URXTRS	Personal Care & Consumer Product Compounds	Eosinophils (%)	LBXEOPCT	SDDSRVYR7	-0.101078	0.0760629	-0.250161	0.0480054	-1.32887	0.187177	0.385522
Urinary Triclosan (ng/mL)	URXTRS	Personal Care & Consumer Product Compounds	Eosinophils (%)	LBXEOPCT	SDDSRVYR8	-0.123231	0.0965744	-0.312517	0.0660549	-1.27602	0.20516	0.407901
Urinary Triclosan (ng/mL)	URXTRS	Personal Care & Consumer Product Compounds	Eosinophils (%)	LBXEOPCT	SDDSRVYR9	-0.0331785	0.0932371	-0.215923	0.149566	-0.355851	0.722767	0.844161
Urinary Triclosan (ng/mL)	URXTRS	Personal Care & Consumer Product Compounds	Eosinophils (%)	LBXEOPCT	SMOKING	0.0037476	0.00455402	-0.00517827	0.0126735	0.822922	0.41268	0.626234
Urinary Arsenobetaine (ug/L)	URXUAB	Metals	Eosinophils (%)	LBXEOPCT	(Intercept)	2.45109	0.218987	2.02188	2.88031	11.1929	7.35089e-19	3.45251e-17
Urinary Arsenobetaine (ug/L)	URXUAB	Metals	Eosinophils (%)	LBXEOPCT	chem_log_measurement	0.00985161	0.0109503	-0.011611	0.0313142	0.899664	0.370648	0.588923
Urinary Arsenobetaine (ug/L)	URXUAB	Metals	Eosinophils (%)	LBXEOPCT	RIDRETH11	-0.109595	0.0696209	-0.246052	0.0268616	-1.57417	0.11888	0.293534
Urinary Arsenobetaine (ug/L)	URXUAB	Metals	Eosinophils (%)	LBXEOPCT	RIDRETH12	0.278533	0.122941	0.0375692	0.519497	2.26559	0.0258225	0.0986421
Urinary Arsenobetaine (ug/L)	URXUAB	Metals	Eosinophils (%)	LBXEOPCT	RIDRETH14	0.0635128	0.0637325	-0.0614028	0.188428	0.996553	0.321595	0.540557
Urinary Arsenobetaine (ug/L)	URXUAB	Metals	Eosinophils (%)	LBXEOPCT	RIDRETH15	0.217916	0.0956168	0.0305072	0.405325	2.27906	0.0249765	0.0961798
Urinary Arsenobetaine (ug/L)	URXUAB	Metals	Eosinophils (%)	LBXEOPCT	RIDAGEYR	0.00826442	0.00137619	0.00556708	0.0109618	6.00528	3.76388e-08	4.40465e-07
Urinary Arsenobetaine (ug/L)	URXUAB	Metals	Eosinophils (%)	LBXEOPCT	RIAGENDR2	-0.3954	0.0488471	-0.49114	-0.299659	-8.09463	2.28812e-12	4.75034e-11
Urinary Arsenobetaine (ug/L)	URXUAB	Metals	Eosinophils (%)	LBXEOPCT	INDFMPIR	-0.00544027	0.017388	-0.0395208	0.0286402	-0.312875	0.755084	0.862342
Urinary Arsenobetaine (ug/L)	URXUAB	Metals	Eosinophils (%)	LBXEOPCT	BMXWAIST	0.00130733	0.00144349	-0.00152191	0.00413658	0.905673	0.367475	0.588083
Urinary Arsenobetaine (ug/L)	URXUAB	Metals	Eosinophils (%)	LBXEOPCT	URXUCR	0.00896402	0.0248091	-0.0396618	0.0575898	0.36132	0.718689	0.841112
Urinary Arsenobetaine (ug/L)	URXUAB	Metals	Eosinophils (%)	LBXEOPCT	SDDSRVYR4	0.0737643	0.0925254	-0.107585	0.255114	0.797233	0.427368	0.633425
Urinary Arsenobetaine (ug/L)	URXUAB	Metals	Eosinophils (%)	LBXEOPCT	SDDSRVYR5	0.0745806	0.0866083	-0.0951718	0.244333	0.861124	0.391408	0.610111
Urinary Arsenobetaine (ug/L)	URXUAB	Metals	Eosinophils (%)	LBXEOPCT	SDDSRVYR6	-0.00131456	0.0735292	-0.145432	0.142803	-0.0178781	0.985775	0.990916
Urinary Arsenobetaine (ug/L)	URXUAB	Metals	Eosinophils (%)	LBXEOPCT	SDDSRVYR7	-0.0521625	0.0748919	-0.198951	0.0946255	-0.696505	0.487869	0.681808
Urinary Arsenobetaine (ug/L)	URXUAB	Metals	Eosinophils (%)	LBXEOPCT	SDDSRVYR8	-0.108123	0.0823609	-0.269551	0.053304	-1.3128	0.192516	0.392478
Urinary Arsenobetaine (ug/L)	URXUAB	Metals	Eosinophils (%)	LBXEOPCT	SDDSRVYR9	0.00215993	0.0786848	-0.152062	0.156382	0.0274504	0.97816	0.989558
Urinary Arsenobetaine (ug/L)	URXUAB	Metals	Eosinophils (%)	LBXEOPCT	SMOKING	0.00311803	0.00484015	-0.00636866	0.0126047	0.644201	0.521048	0.711536
Urinary total Arsenic (ug/L)	URXUAS	Metals	Eosinophils (%)	LBXEOPCT	(Intercept)	2.48793	0.218639	2.05939	2.91646	11.3791	3.02445e-19	1.60464e-17
Urinary total Arsenic (ug/L)	URXUAS	Metals	Eosinophils (%)	LBXEOPCT	chem_log_measurement	0.0272699	0.0189547	-0.00988133	0.0644212	1.43869	0.153632	0.345492
Urinary total Arsenic (ug/L)	URXUAS	Metals	Eosinophils (%)	LBXEOPCT	RIDRETH11	-0.111719	0.0695887	-0.248113	0.0246745	-1.60542	0.111828	0.283618
Urinary total Arsenic (ug/L)	URXUAS	Metals	Eosinophils (%)	LBXEOPCT	RIDRETH12	0.268851	0.122027	0.0296785	0.508023	2.20321	0.0300768	0.109076
Urinary total Arsenic (ug/L)	URXUAS	Metals	Eosinophils (%)	LBXEOPCT	RIDRETH14	0.0603084	0.0635564	-0.0642622	0.184879	0.948896	0.34516	0.569002
Urinary total Arsenic (ug/L)	URXUAS	Metals	Eosinophils (%)	LBXEOPCT	RIDRETH15	0.205655	0.0971604	0.0152205	0.396089	2.11665	0.0369886	0.127678
Urinary total Arsenic (ug/L)	URXUAS	Metals	Eosinophils (%)	LBXEOPCT	RIDAGEYR	0.0081699	0.00134645	0.00553086	0.0108089	6.06774	2.85335e-08	3.4493e-07
Urinary total Arsenic (ug/L)	URXUAS	Metals	Eosinophils (%)	LBXEOPCT	RIAGENDR2	-0.393724	0.0491776	-0.490113	-0.297336	-8.00618	3.49619e-12	7.05392e-11
Urinary total Arsenic (ug/L)	URXUAS	Metals	Eosinophils (%)	LBXEOPCT	INDFMPIR	-0.00737402	0.0171365	-0.0409616	0.0262135	-0.430311	0.667976	0.810912
Urinary total Arsenic (ug/L)	URXUAS	Metals	Eosinophils (%)	LBXEOPCT	BMXWAIST	0.00138974	0.001444	-0.00144051	0.00421998	0.962418	0.338362	0.560604
Urinary total Arsenic (ug/L)	URXUAS	Metals	Eosinophils (%)	LBXEOPCT	URXUCR	-0.00729482	0.0266628	-0.0595539	0.0449643	-0.273596	0.785009	0.880944
Urinary total Arsenic (ug/L)	URXUAS	Metals	Eosinophils (%)	LBXEOPCT	SDDSRVYR4	0.0673525	0.0961957	-0.121191	0.255896	0.700161	0.485593	0.679779
Urinary total Arsenic (ug/L)	URXUAS	Metals	Eosinophils (%)	LBXEOPCT	SDDSRVYR5	0.0624256	0.0863957	-0.10691	0.231761	0.722555	0.471786	0.66749
Urinary total Arsenic (ug/L)	URXUAS	Metals	Eosinophils (%)	LBXEOPCT	SDDSRVYR6	-0.00617372	0.0742344	-0.151673	0.139326	-0.0831651	0.933901	0.966279
Urinary total Arsenic (ug/L)	URXUAS	Metals	Eosinophils (%)	LBXEOPCT	SDDSRVYR7	-0.0376129	0.0746412	-0.18391	0.108684	-0.503916	0.615525	0.775071
Urinary total Arsenic (ug/L)	URXUAS	Metals	Eosinophils (%)	LBXEOPCT	SDDSRVYR8	-0.102449	0.0824995	-0.264148	0.0592501	-1.24181	0.217462	0.422107
Urinary total Arsenic (ug/L)	URXUAS	Metals	Eosinophils (%)	LBXEOPCT	SDDSRVYR9	0.0103248	0.0792612	-0.145027	0.165677	0.130263	0.896643	0.948022
Urinary total Arsenic (ug/L)	URXUAS	Metals	Eosinophils (%)	LBXEOPCT	SMOKING	0.00355424	0.00489416	-0.00603832	0.0131468	0.72622	0.469547	0.666627
Barium, urine (ng/mL)	URXUBA	Metals	Eosinophils (%)	LBXEOPCT	(Intercept)	2.62324	0.215574	2.20071	3.04577	12.1686	1.25563e-22	1.28478e-20
Barium, urine (ng/mL)	URXUBA	Metals	Eosinophils (%)	LBXEOPCT	chem_log_measurement	0.00437497	0.0168772	-0.0287044	0.0374544	0.259223	0.795911	0.886383
Barium, urine (ng/mL)	URXUBA	Metals	Eosinophils (%)	LBXEOPCT	RIDRETH11	-0.0742119	0.0629446	-0.197583	0.0491596	-1.179	0.240749	0.449639
Barium, urine (ng/mL)	URXUBA	Metals	Eosinophils (%)	LBXEOPCT	RIDRETH12	0.334174	0.114401	0.109947	0.558401	2.92107	0.00417464	0.0234058
Barium, urine (ng/mL)	URXUBA	Metals	Eosinophils (%)	LBXEOPCT	RIDRETH14	0.0882248	0.0599508	-0.0292788	0.205728	1.47162	0.143763	0.329769
Barium, urine (ng/mL)	URXUBA	Metals	Eosinophils (%)	LBXEOPCT	RIDRETH15	0.182906	0.087929	0.0105654	0.355247	2.08016	0.0396575	0.135261
Barium, urine (ng/mL)	URXUBA	Metals	Eosinophils (%)	LBXEOPCT	RIDAGEYR	0.00822185	0.0012831	0.00570697	0.0107367	6.4078	3.0837e-09	4.62555e-08
Barium, urine (ng/mL)	URXUBA	Metals	Eosinophils (%)	LBXEOPCT	RIAGENDR2	-0.428894	0.0437745	-0.514692	-0.343096	-9.7978	5.61463e-17	1.78732e-15
Barium, urine (ng/mL)	URXUBA	Metals	Eosinophils (%)	LBXEOPCT	INDFMPIR	-0.0056865	0.0155507	-0.0361658	0.0247928	-0.365676	0.715256	0.839152
Barium, urine (ng/mL)	URXUBA	Metals	Eosinophils (%)	LBXEOPCT	BMXWAIST	-0.000254852	0.00126764	-0.00273943	0.00222973	-0.201044	0.841007	0.916092
Barium, urine (ng/mL)	URXUBA	Metals	Eosinophils (%)	LBXEOPCT	URXUCR	0.00785499	0.0237421	-0.0386795	0.0543895	0.330847	0.741342	0.853676
Barium, urine (ng/mL)	URXUBA	Metals	Eosinophils (%)	LBXEOPCT	SDDSRVYR2	-0.0597587	0.0846889	-0.225749	0.106232	-0.705626	0.4818	0.675982
Barium, urine (ng/mL)	URXUBA	Metals	Eosinophils (%)	LBXEOPCT	SDDSRVYR3	0.00853798	0.0841586	-0.156413	0.173489	0.101451	0.919363	0.959205
Barium, urine (ng/mL)	URXUBA	Metals	Eosinophils (%)	LBXEOPCT	SDDSRVYR4	0.0810799	0.0961062	-0.107288	0.269448	0.843649	0.400558	0.617207
Barium, urine (ng/mL)	URXUBA	Metals	Eosinophils (%)	LBXEOPCT	SDDSRVYR5	0.0755938	0.0855308	-0.0920467	0.243234	0.883819	0.378576	0.596273
Barium, urine (ng/mL)	URXUBA	Metals	Eosinophils (%)	LBXEOPCT	SDDSRVYR6	0.008736	0.0754088	-0.139065	0.156537	0.115849	0.907968	0.954616
Barium, urine (ng/mL)	URXUBA	Metals	Eosinophils (%)	LBXEOPCT	SDDSRVYR7	-0.0342386	0.0767115	-0.184593	0.116116	-0.446329	0.656171	0.801334
Barium, urine (ng/mL)	URXUBA	Metals	Eosinophils (%)	LBXEOPCT	SDDSRVYR8	-0.0985718	0.0847274	-0.264637	0.0674939	-1.1634	0.246995	0.45802
Barium, urine (ng/mL)	URXUBA	Metals	Eosinophils (%)	LBXEOPCT	SDDSRVYR9	0.0146287	0.0801801	-0.142524	0.171782	0.182449	0.855541	0.924953
Barium, urine (ng/mL)	URXUBA	Metals	Eosinophils (%)	LBXEOPCT	SMOKING	0.0031395	0.00418455	-0.00506222	0.0113412	0.75026	0.454579	0.652834
Cadmium, urine (ng/mL)	URXUCD	Metals	Eosinophils (%)	LBXEOPCT	(Intercept)	2.53563	0.284626	1.97776	3.0935	8.90863	7.12844e-15	1.87367e-13
Cadmium, urine (ng/mL)	URXUCD	Metals	Eosinophils (%)	LBXEOPCT	chem_log_measurement	-0.00693537	0.0222011	-0.0504495	0.0365787	-0.312389	0.755291	0.862342
Cadmium, urine (ng/mL)	URXUCD	Metals	Eosinophils (%)	LBXEOPCT	RIDRETH11	-0.0844038	0.0610284	-0.204019	0.0352118	-1.38303	0.169246	0.365679
Cadmium, urine (ng/mL)	URXUCD	Metals	Eosinophils (%)	LBXEOPCT	RIDRETH12	0.338862	0.113784	0.115846	0.561878	2.97813	0.00351529	0.0205537
Cadmium, urine (ng/mL)	URXUCD	Metals	Eosinophils (%)	LBXEOPCT	RIDRETH14	0.0839812	0.0566641	-0.0270805	0.195043	1.48209	0.14096	0.325029
Cadmium, urine (ng/mL)	URXUCD	Metals	Eosinophils (%)	LBXEOPCT	RIDRETH15	0.177441	0.0895297	0.0019629	0.352919	1.98192	0.0497926	0.156987
Cadmium, urine (ng/mL)	URXUCD	Metals	Eosinophils (%)	LBXEOPCT	RIDAGEYR	0.00838309	0.00135962	0.00571822	0.0110479	6.16574	9.93029e-09	1.33569e-07
Cadmium, urine (ng/mL)	URXUCD	Metals	Eosinophils (%)	LBXEOPCT	RIAGENDR2	-0.424054	0.0446555	-0.511579	-0.33653	-9.49613	2.9234e-16	8.63457e-15
Cadmium, urine (ng/mL)	URXUCD	Metals	Eosinophils (%)	LBXEOPCT	INDFMPIR	-0.00811216	0.0157117	-0.0389072	0.0226829	-0.516311	0.606595	0.76932
Cadmium, urine (ng/mL)	URXUCD	Metals	Eosinophils (%)	LBXEOPCT	BMXWAIST	-0.000239161	0.00127214	-0.00273255	0.00225423	-0.187999	0.851197	0.922782
Cadmium, urine (ng/mL)	URXUCD	Metals	Eosinophils (%)	LBXEOPCT	URXUCR	0.0165007	0.0280453	-0.0384681	0.0714695	0.58836	0.557406	0.741052
Cadmium, urine (ng/mL)	URXUCD	Metals	Eosinophils (%)	LBXEOPCT	SDDSRVYR2	-0.0403087	0.0857955	-0.208468	0.127851	-0.469823	0.639341	0.789191
Cadmium, urine (ng/mL)	URXUCD	Metals	Eosinophils (%)	LBXEOPCT	SDDSRVYR3	0.0272365	0.0846546	-0.138687	0.19316	0.321736	0.748217	0.858487
Cadmium, urine (ng/mL)	URXUCD	Metals	Eosinophils (%)	LBXEOPCT	SDDSRVYR4	0.0966124	0.0976539	-0.0947893	0.288014	0.989335	0.324507	0.543691
Cadmium, urine (ng/mL)	URXUCD	Metals	Eosinophils (%)	LBXEOPCT	SDDSRVYR5	0.0917445	0.0870131	-0.0788012	0.26229	1.05438	0.293847	0.511776
Cadmium, urine (ng/mL)	URXUCD	Metals	Eosinophils (%)	LBXEOPCT	SDDSRVYR6	0.0241739	0.0772536	-0.127243	0.175591	0.312916	0.754892	0.862342
Cadmium, urine (ng/mL)	URXUCD	Metals	Eosinophils (%)	LBXEOPCT	SDDSRVYR7	-0.021197	0.0777112	-0.173511	0.131117	-0.272767	0.785505	0.881132
Cadmium, urine (ng/mL)	URXUCD	Metals	Eosinophils (%)	LBXEOPCT	SDDSRVYR8	-0.0877183	0.0855229	-0.255343	0.0799066	-1.02567	0.307128	0.526415
Cadmium, urine (ng/mL)	URXUCD	Metals	Eosinophils (%)	LBXEOPCT	SDDSRVYR9	0.0263497	0.0817065	-0.133795	0.186494	0.322492	0.747646	0.858175
Cadmium, urine (ng/mL)	URXUCD	Metals	Eosinophils (%)	LBXEOPCT	SMOKING	0.00338056	0.00471085	-0.0058527	0.0126138	0.717611	0.474403	0.6702
Cobalt, urine (ng/mL)	URXUCO	Metals	Eosinophils (%)	LBXEOPCT	(Intercept)	3.10203	0.27316	2.56664	3.63742	11.3561	1.07462e-20	7.69695e-19
Cobalt, urine (ng/mL)	URXUCO	Metals	Eosinophils (%)	LBXEOPCT	chem_log_measurement	0.0721615	0.0240761	0.0249724	0.119351	2.99723	0.00331698	0.0196728
Cobalt, urine (ng/mL)	URXUCO	Metals	Eosinophils (%)	LBXEOPCT	RIDRETH11	-0.0811611	0.0612057	-0.201124	0.0388021	-1.32604	0.187367	0.385637
Cobalt, urine (ng/mL)	URXUCO	Metals	Eosinophils (%)	LBXEOPCT	RIDRETH12	0.341052	0.113157	0.119265	0.562839	3.01398	0.00315159	0.0188503
Cobalt, urine (ng/mL)	URXUCO	Metals	Eosinophils (%)	LBXEOPCT	RIDRETH14	0.10768	0.0571289	-0.00429263	0.219653	1.88486	0.0618878	0.180559
Cobalt, urine (ng/mL)	URXUCO	Metals	Eosinophils (%)	LBXEOPCT	RIDRETH15	0.172429	0.0867384	0.00242216	0.342437	1.98792	0.0491159	0.15566
Cobalt, urine (ng/mL)	URXUCO	Metals	Eosinophils (%)	LBXEOPCT	RIDAGEYR	0.00796695	0.0012818	0.00545462	0.0104793	6.21544	7.82389e-09	1.0674e-07
Cobalt, urine (ng/mL)	URXUCO	Metals	Eosinophils (%)	LBXEOPCT	RIAGENDR2	-0.470025	0.0450624	-0.558347	-0.381702	-10.4305	1.74147e-18	7.44672e-17
Cobalt, urine (ng/mL)	URXUCO	Metals	Eosinophils (%)	LBXEOPCT	INDFMPIR	-0.00438336	0.0156139	-0.0349865	0.0262198	-0.280735	0.779401	0.876712
Cobalt, urine (ng/mL)	URXUCO	Metals	Eosinophils (%)	LBXEOPCT	BMXWAIST	-0.000156145	0.00125182	-0.00260971	0.00229742	-0.124735	0.900944	0.949488
Cobalt, urine (ng/mL)	URXUCO	Metals	Eosinophils (%)	LBXEOPCT	URXUCR	-0.046835	0.0269635	-0.0996834	0.00601351	-1.73698	0.084979	0.229036
Cobalt, urine (ng/mL)	URXUCO	Metals	Eosinophils (%)	LBXEOPCT	SDDSRVYR2	-0.0417947	0.0843244	-0.20707	0.123481	-0.495642	0.621061	0.778835
Cobalt, urine (ng/mL)	URXUCO	Metals	Eosinophils (%)	LBXEOPCT	SDDSRVYR3	0.0418622	0.0842547	-0.123277	0.207001	0.496854	0.620209	0.778658
Cobalt, urine (ng/mL)	URXUCO	Metals	Eosinophils (%)	LBXEOPCT	SDDSRVYR4	0.0952006	0.0969424	-0.0948065	0.285208	0.982033	0.328076	0.547112
Cobalt, urine (ng/mL)	URXUCO	Metals	Eosinophils (%)	LBXEOPCT	SDDSRVYR5	0.087042	0.0868422	-0.0831688	0.257253	1.0023	0.318232	0.53758
Cobalt, urine (ng/mL)	URXUCO	Metals	Eosinophils (%)	LBXEOPCT	SDDSRVYR6	0.0181989	0.0765583	-0.131855	0.168253	0.237714	0.812512	0.89578
Cobalt, urine (ng/mL)	URXUCO	Metals	Eosinophils (%)	LBXEOPCT	SDDSRVYR7	-0.0174297	0.0767576	-0.167875	0.133015	-0.227074	0.820756	0.901695
Cobalt, urine (ng/mL)	URXUCO	Metals	Eosinophils (%)	LBXEOPCT	SDDSRVYR8	-0.102989	0.0856552	-0.270873	0.0648952	-1.20237	0.231608	0.438189
Cobalt, urine (ng/mL)	URXUCO	Metals	Eosinophils (%)	LBXEOPCT	SDDSRVYR9	0.00983757	0.0811205	-0.149159	0.168834	0.121271	0.903681	0.951502
Cobalt, urine (ng/mL)	URXUCO	Metals	Eosinophils (%)	LBXEOPCT	SMOKING	0.00291328	0.00421012	-0.00533856	0.0111651	0.69197	0.490304	0.683562
Cesium, urine (ng/mL)	URXUCS	Metals	Eosinophils (%)	LBXEOPCT	(Intercept)	2.56447	0.221489	2.13035	2.99858	11.5783	3.17393e-21	2.55653e-19
Cesium, urine (ng/mL)	URXUCS	Metals	Eosinophils (%)	LBXEOPCT	chem_log_measurement	-0.00678945	0.0285442	-0.0627361	0.0491572	-0.237857	0.812401	0.89578
Cesium, urine (ng/mL)	URXUCS	Metals	Eosinophils (%)	LBXEOPCT	RIDRETH11	-0.0780372	0.0609249	-0.19745	0.0413757	-1.28087	0.202729	0.404455
Cesium, urine (ng/mL)	URXUCS	Metals	Eosinophils (%)	LBXEOPCT	RIDRETH12	0.33255	0.113223	0.110632	0.554467	2.93711	0.00397857	0.0226612
Cesium, urine (ng/mL)	URXUCS	Metals	Eosinophils (%)	LBXEOPCT	RIDRETH14	0.0814454	0.0576659	-0.0315798	0.19447	1.41237	0.160452	0.354328
Cesium, urine (ng/mL)	URXUCS	Metals	Eosinophils (%)	LBXEOPCT	RIDRETH15	0.175615	0.0865372	0.00600256	0.345228	2.02936	0.0446521	0.145661
Cesium, urine (ng/mL)	URXUCS	Metals	Eosinophils (%)	LBXEOPCT	RIDAGEYR	0.00831011	0.00129127	0.00577923	0.010841	6.43563	2.69223e-09	4.0596e-08
Cesium, urine (ng/mL)	URXUCS	Metals	Eosinophils (%)	LBXEOPCT	RIAGENDR2	-0.426466	0.0434094	-0.511549	-0.341384	-9.82428	4.85665e-17	1.58117e-15
Cesium, urine (ng/mL)	URXUCS	Metals	Eosinophils (%)	LBXEOPCT	INDFMPIR	-0.00655217	0.0154797	-0.0368923	0.023788	-0.423275	0.672859	0.814723
Cesium, urine (ng/mL)	URXUCS	Metals	Eosinophils (%)	LBXEOPCT	BMXWAIST	-0.000306596	0.00125543	-0.00276723	0.00215404	-0.244217	0.807484	0.894256
Cesium, urine (ng/mL)	URXUCS	Metals	Eosinophils (%)	LBXEOPCT	URXUCR	0.0165467	0.0295074	-0.0412878	0.0743812	0.560765	0.576012	0.751149
Cesium, urine (ng/mL)	URXUCS	Metals	Eosinophils (%)	LBXEOPCT	SDDSRVYR2	-0.0381667	0.0839412	-0.202691	0.126358	-0.454683	0.650165	0.796717
Cesium, urine (ng/mL)	URXUCS	Metals	Eosinophils (%)	LBXEOPCT	SDDSRVYR3	0.0302379	0.082523	-0.131507	0.191983	0.366418	0.714703	0.838847
Cesium, urine (ng/mL)	URXUCS	Metals	Eosinophils (%)	LBXEOPCT	SDDSRVYR4	0.10332	0.0953745	-0.0836143	0.290254	1.08331	0.280863	0.494599
Cesium, urine (ng/mL)	URXUCS	Metals	Eosinophils (%)	LBXEOPCT	SDDSRVYR5	0.0982439	0.0850458	-0.0684459	0.264934	1.15519	0.250328	0.460032
Cesium, urine (ng/mL)	URXUCS	Metals	Eosinophils (%)	LBXEOPCT	SDDSRVYR6	0.0301697	0.0750876	-0.117002	0.177341	0.401794	0.688556	0.821924
Cesium, urine (ng/mL)	URXUCS	Metals	Eosinophils (%)	LBXEOPCT	SDDSRVYR7	-0.0138658	0.0755944	-0.162031	0.134299	-0.183423	0.854778	0.924477
Cesium, urine (ng/mL)	URXUCS	Metals	Eosinophils (%)	LBXEOPCT	SDDSRVYR8	-0.0782101	0.0836428	-0.24215	0.0857298	-0.935049	0.351657	0.574399
Cesium, urine (ng/mL)	URXUCS	Metals	Eosinophils (%)	LBXEOPCT	SDDSRVYR9	0.034989	0.0792914	-0.120422	0.1904	0.441271	0.659817	0.805101
Cesium, urine (ng/mL)	URXUCS	Metals	Eosinophils (%)	LBXEOPCT	SMOKING	0.00307555	0.00421221	-0.00518039	0.0113315	0.730151	0.466733	0.664277
Urinary Dimethylarsonic acid (ug/L)	URXUDMA	Metals	Eosinophils (%)	LBXEOPCT	(Intercept)	2.58011	0.227521	2.13417	3.02605	11.3401	3.64281e-19	1.83099e-17
Urinary Dimethylarsonic acid (ug/L)	URXUDMA	Metals	Eosinophils (%)	LBXEOPCT	chem_log_measurement	0.0606697	0.0296038	0.00264619	0.118693	2.04939	0.0432715	0.142719
Urinary Dimethylarsonic acid (ug/L)	URXUDMA	Metals	Eosinophils (%)	LBXEOPCT	RIDRETH11	-0.128253	0.071115	-0.267638	0.0111326	-1.80346	0.0745899	0.207071
Urinary Dimethylarsonic acid (ug/L)	URXUDMA	Metals	Eosinophils (%)	LBXEOPCT	RIDRETH12	0.24492	0.124764	0.00038162	0.489458	1.96306	0.0526597	0.161878
Urinary Dimethylarsonic acid (ug/L)	URXUDMA	Metals	Eosinophils (%)	LBXEOPCT	RIDRETH14	0.0663844	0.0632261	-0.0575386	0.190308	1.04995	0.29649	0.514502
Urinary Dimethylarsonic acid (ug/L)	URXUDMA	Metals	Eosinophils (%)	LBXEOPCT	RIDRETH15	0.176006	0.0993234	-0.018668	0.37068	1.77205	0.0796972	0.217046
Urinary Dimethylarsonic acid (ug/L)	URXUDMA	Metals	Eosinophils (%)	LBXEOPCT	RIDAGEYR	0.00801616	0.0013963	0.00527942	0.0107529	5.74102	1.19971e-07	1.30196e-06
Urinary Dimethylarsonic acid (ug/L)	URXUDMA	Metals	Eosinophils (%)	LBXEOPCT	RIAGENDR2	-0.401279	0.048587	-0.496509	-0.306048	-8.25898	1.03915e-12	2.23847e-11
Urinary Dimethylarsonic acid (ug/L)	URXUDMA	Metals	Eosinophils (%)	LBXEOPCT	INDFMPIR	-0.00599184	0.0171988	-0.0397014	0.0277177	-0.348388	0.728345	0.846535
Urinary Dimethylarsonic acid (ug/L)	URXUDMA	Metals	Eosinophils (%)	LBXEOPCT	BMXWAIST	0.00153119	0.00145111	-0.00131299	0.00437536	1.05518	0.294105	0.511914
Urinary Dimethylarsonic acid (ug/L)	URXUDMA	Metals	Eosinophils (%)	LBXEOPCT	URXUCR	-0.0268979	0.0297818	-0.0852703	0.0314744	-0.903166	0.368797	0.588425
Urinary Dimethylarsonic acid (ug/L)	URXUDMA	Metals	Eosinophils (%)	LBXEOPCT	SDDSRVYR4	0.0730881	0.0934176	-0.11001	0.256187	0.782381	0.436	0.642291
Urinary Dimethylarsonic acid (ug/L)	URXUDMA	Metals	Eosinophils (%)	LBXEOPCT	SDDSRVYR5	0.0732599	0.087368	-0.0979814	0.244501	0.838521	0.403912	0.619158
Urinary Dimethylarsonic acid (ug/L)	URXUDMA	Metals	Eosinophils (%)	LBXEOPCT	SDDSRVYR6	0.000504844	0.0743492	-0.14522	0.146229	0.00679018	0.994597	0.99681
Urinary Dimethylarsonic acid (ug/L)	URXUDMA	Metals	Eosinophils (%)	LBXEOPCT	SDDSRVYR7	-0.043788	0.0751892	-0.191159	0.103583	-0.582372	0.561741	0.744631
Urinary Dimethylarsonic acid (ug/L)	URXUDMA	Metals	Eosinophils (%)	LBXEOPCT	SDDSRVYR8	-0.0945123	0.0819501	-0.255134	0.06611	-1.15329	0.251779	0.461514
Urinary Dimethylarsonic acid (ug/L)	URXUDMA	Metals	Eosinophils (%)	LBXEOPCT	SDDSRVYR9	0.0211778	0.0794023	-0.134451	0.176806	0.266716	0.790285	0.88444
Urinary Dimethylarsonic acid (ug/L)	URXUDMA	Metals	Eosinophils (%)	LBXEOPCT	SMOKING	0.0035055	0.00482008	-0.00594186	0.0129529	0.72727	0.468908	0.666049
Mercury, urine (ug/L)	URXUHG	Metals	Eosinophils (%)	LBXEOPCT	(Intercept)	2.56172	0.235047	2.10102	3.02241	10.8987	3.68767e-20	2.34397e-18
Mercury, urine (ug/L)	URXUHG	Metals	Eosinophils (%)	LBXEOPCT	chem_log_measurement	-0.000382427	0.0174952	-0.0346729	0.0339081	-0.021859	0.982593	0.989615
Mercury, urine (ug/L)	URXUHG	Metals	Eosinophils (%)	LBXEOPCT	RIDRETH11	-0.166604	0.0591906	-0.282617	-0.0505901	-2.8147	0.00562462	0.029568
Mercury, urine (ug/L)	URXUHG	Metals	Eosinophils (%)	LBXEOPCT	RIDRETH12	0.2496	0.10027	0.0530706	0.446128	2.48928	0.0140341	0.0610132
Mercury, urine (ug/L)	URXUHG	Metals	Eosinophils (%)	LBXEOPCT	RIDRETH14	0.0535374	0.0549501	-0.0541648	0.16124	0.974291	0.331681	0.552159
Mercury, urine (ug/L)	URXUHG	Metals	Eosinophils (%)	LBXEOPCT	RIDRETH15	0.192927	0.0775327	0.0409626	0.344891	2.48833	0.01407	0.0610765
Mercury, urine (ug/L)	URXUHG	Metals	Eosinophils (%)	LBXEOPCT	RIDAGEYR	0.00781155	0.00126655	0.0053291	0.010294	6.16756	7.76907e-09	1.065e-07
Mercury, urine (ug/L)	URXUHG	Metals	Eosinophils (%)	LBXEOPCT	RIAGENDR2	-0.408826	0.0510137	-0.508813	-0.308839	-8.01404	4.98399e-13	1.11556e-11
Mercury, urine (ug/L)	URXUHG	Metals	Eosinophils (%)	LBXEOPCT	INDFMPIR	-0.0157035	0.0145276	-0.0441776	0.0127706	-1.08094	0.28168	0.49549
Mercury, urine (ug/L)	URXUHG	Metals	Eosinophils (%)	LBXEOPCT	BMXWAIST	0.000779846	0.00126932	-0.00170803	0.00326772	0.614379	0.540015	0.726611
Mercury, urine (ug/L)	URXUHG	Metals	Eosinophils (%)	LBXEOPCT	URXUCR	0.00272446	0.0245115	-0.0453181	0.050767	0.11115	0.911665	0.955798
Mercury, urine (ug/L)	URXUHG	Metals	Eosinophils (%)	LBXEOPCT	SDDSRVYR2	-0.0439996	0.0908458	-0.222057	0.134058	-0.484333	0.628946	0.781837
Mercury, urine (ug/L)	URXUHG	Metals	Eosinophils (%)	LBXEOPCT	SDDSRVYR3	0.0458928	0.0973176	-0.14485	0.236635	0.471578	0.638001	0.788556
Mercury, urine (ug/L)	URXUHG	Metals	Eosinophils (%)	LBXEOPCT	SDDSRVYR4	0.140867	0.105511	-0.0659337	0.347668	1.3351	0.184125	0.381982
Mercury, urine (ug/L)	URXUHG	Metals	Eosinophils (%)	LBXEOPCT	SDDSRVYR5	0.127865	0.0983801	-0.06496	0.32069	1.2997	0.195951	0.39656
Mercury, urine (ug/L)	URXUHG	Metals	Eosinophils (%)	LBXEOPCT	SDDSRVYR6	0.0565028	0.0886204	-0.117193	0.230199	0.637583	0.524841	0.714087
Mercury, urine (ug/L)	URXUHG	Metals	Eosinophils (%)	LBXEOPCT	SDDSRVYR7	0.0146671	0.0907538	-0.16321	0.192545	0.161614	0.871855	0.93386
Mercury, urine (ug/L)	URXUHG	Metals	Eosinophils (%)	LBXEOPCT	SDDSRVYR8	-0.0530927	0.0980246	-0.245221	0.139035	-0.541627	0.588982	0.757995
Mercury, urine (ug/L)	URXUHG	Metals	Eosinophils (%)	LBXEOPCT	SDDSRVYR9	0.0675835	0.0964631	-0.121484	0.256651	0.700615	0.484767	0.679356
Mercury, urine (ug/L)	URXUHG	Metals	Eosinophils (%)	LBXEOPCT	SDDSRVYR10	-0.0116343	0.104233	-0.21593	0.192662	-0.111618	0.911294	0.955798
Mercury, urine (ug/L)	URXUHG	Metals	Eosinophils (%)	LBXEOPCT	SMOKING	0.00408791	0.00448981	-0.00471213	0.0128879	0.910485	0.364214	0.586372
Iodine, urine (ng/mL)	URXUIO	Other	Eosinophils (%)	LBXEOPCT	(Intercept)	2.83202	0.196039	2.44778	3.21625	14.4462	5.03063e-28	1.10867e-25
Iodine, urine (ng/mL)	URXUIO	Other	Eosinophils (%)	LBXEOPCT	chem_log_measurement	0.0226789	0.0185776	-0.0137332	0.0590909	1.22076	0.224569	0.430254
Iodine, urine (ng/mL)	URXUIO	Other	Eosinophils (%)	LBXEOPCT	RIDRETH11	-0.225147	0.0641015	-0.350786	-0.0995081	-3.51235	0.000626879	0.00452395
Iodine, urine (ng/mL)	URXUIO	Other	Eosinophils (%)	LBXEOPCT	RIDRETH12	0.225141	0.125308	-0.0204641	0.470745	1.79669	0.0749003	0.207133
Iodine, urine (ng/mL)	URXUIO	Other	Eosinophils (%)	LBXEOPCT	RIDRETH14	0.0054116	0.0573082	-0.106912	0.117736	0.0944298	0.924925	0.961506
Iodine, urine (ng/mL)	URXUIO	Other	Eosinophils (%)	LBXEOPCT	RIDRETH15	0.216542	0.0683859	0.0825054	0.350578	3.16647	0.00195658	0.0123471
Iodine, urine (ng/mL)	URXUIO	Other	Eosinophils (%)	LBXEOPCT	RIDAGEYR	0.00672158	0.00134789	0.0040797	0.00936345	4.98672	2.09405e-06	2.11248e-05
Iodine, urine (ng/mL)	URXUIO	Other	Eosinophils (%)	LBXEOPCT	RIAGENDR2	-0.490195	0.0478809	-0.584041	-0.396348	-10.2378	4.62183e-18	1.91906e-16
Iodine, urine (ng/mL)	URXUIO	Other	Eosinophils (%)	LBXEOPCT	INDFMPIR	-0.0205607	0.0142707	-0.0485312	0.00740984	-1.44076	0.152255	0.343203
Iodine, urine (ng/mL)	URXUIO	Other	Eosinophils (%)	LBXEOPCT	BMXWAIST	0.000307777	0.00126789	-0.0021773	0.00279285	0.242746	0.808616	0.894819
Iodine, urine (ng/mL)	URXUIO	Other	Eosinophils (%)	LBXEOPCT	URXUCR	-0.0220893	0.0272708	-0.0755401	0.0313614	-0.81	0.419544	0.630252
Iodine, urine (ng/mL)	URXUIO	Other	Eosinophils (%)	LBXEOPCT	SDDSRVYR3	0.00537148	0.0830931	-0.157491	0.168234	0.0646441	0.948565	0.972206
Iodine, urine (ng/mL)	URXUIO	Other	Eosinophils (%)	LBXEOPCT	SDDSRVYR4	0.171548	0.0825394	0.00977115	0.333326	2.07838	0.0398057	0.135605
Iodine, urine (ng/mL)	URXUIO	Other	Eosinophils (%)	LBXEOPCT	SDDSRVYR5	-0.0181389	0.0637833	-0.143154	0.106876	-0.284384	0.776606	0.874254
Iodine, urine (ng/mL)	URXUIO	Other	Eosinophils (%)	LBXEOPCT	SDDSRVYR6	-0.0518684	0.0717879	-0.192573	0.0888358	-0.722524	0.471378	0.66749
Iodine, urine (ng/mL)	URXUIO	Other	Eosinophils (%)	LBXEOPCT	SDDSRVYR7	-0.0909799	0.0740729	-0.236163	0.054203	-1.22825	0.221758	0.426678
Iodine, urine (ng/mL)	URXUIO	Other	Eosinophils (%)	LBXEOPCT	SDDSRVYR8	-0.157411	0.0809916	-0.316154	0.00133282	-1.94354	0.0542918	0.165651
Iodine, urine (ng/mL)	URXUIO	Other	Eosinophils (%)	LBXEOPCT	SDDSRVYR9	-0.0306967	0.0772501	-0.182107	0.120714	-0.397368	0.691802	0.823779
Iodine, urine (ng/mL)	URXUIO	Other	Eosinophils (%)	LBXEOPCT	SDDSRVYR10	-0.107243	0.0883861	-0.28048	0.0659935	-1.21335	0.227379	0.432564
Iodine, urine (ng/mL)	URXUIO	Other	Eosinophils (%)	LBXEOPCT	SMOKING	0.00454843	0.00417806	-0.00364057	0.0127374	1.08865	0.278492	0.492214
Molybdenum, urine (ng/mL)	URXUMO	Metals	Eosinophils (%)	LBXEOPCT	(Intercept)	2.61418	0.215458	2.19188	3.03648	12.1331	1.52415e-22	1.45557e-20
Molybdenum, urine (ng/mL)	URXUMO	Metals	Eosinophils (%)	LBXEOPCT	chem_log_measurement	0.0191929	0.022042	-0.0240093	0.0623952	0.870745	0.385647	0.604419
Molybdenum, urine (ng/mL)	URXUMO	Metals	Eosinophils (%)	LBXEOPCT	RIDRETH11	-0.0870898	0.0613751	-0.207385	0.0332054	-1.41898	0.15852	0.351517
Molybdenum, urine (ng/mL)	URXUMO	Metals	Eosinophils (%)	LBXEOPCT	RIDRETH12	0.336204	0.112774	0.115167	0.557242	2.98122	0.00348243	0.0204032
Molybdenum, urine (ng/mL)	URXUMO	Metals	Eosinophils (%)	LBXEOPCT	RIDRETH14	0.0869014	0.0567916	-0.0244102	0.198213	1.53018	0.128626	0.308638
Molybdenum, urine (ng/mL)	URXUMO	Metals	Eosinophils (%)	LBXEOPCT	RIDRETH15	0.168047	0.0870001	-0.00247338	0.338567	1.93157	0.0557903	0.168085
Molybdenum, urine (ng/mL)	URXUMO	Metals	Eosinophils (%)	LBXEOPCT	RIDAGEYR	0.00806537	0.00128824	0.00554042	0.0105903	6.26078	6.2896e-09	8.79009e-08
Molybdenum, urine (ng/mL)	URXUMO	Metals	Eosinophils (%)	LBXEOPCT	RIAGENDR2	-0.430633	0.0431443	-0.515196	-0.34607	-9.98122	2.05433e-17	7.51669e-16
Molybdenum, urine (ng/mL)	URXUMO	Metals	Eosinophils (%)	LBXEOPCT	INDFMPIR	-0.00738313	0.015769	-0.0382905	0.0235242	-0.468204	0.640495	0.789825
Molybdenum, urine (ng/mL)	URXUMO	Metals	Eosinophils (%)	LBXEOPCT	BMXWAIST	-0.000166635	0.0012687	-0.00265329	0.00232002	-0.131343	0.895725	0.947876
Molybdenum, urine (ng/mL)	URXUMO	Metals	Eosinophils (%)	LBXEOPCT	URXUCR	-0.0072536	0.0280536	-0.0622387	0.0477315	-0.258562	0.79642	0.886458
Molybdenum, urine (ng/mL)	URXUMO	Metals	Eosinophils (%)	LBXEOPCT	SDDSRVYR2	-0.0432677	0.0862759	-0.212368	0.125833	-0.501504	0.616943	0.776259
Molybdenum, urine (ng/mL)	URXUMO	Metals	Eosinophils (%)	LBXEOPCT	SDDSRVYR3	0.0265781	0.0858727	-0.141732	0.194889	0.309506	0.757478	0.863223
Molybdenum, urine (ng/mL)	URXUMO	Metals	Eosinophils (%)	LBXEOPCT	SDDSRVYR4	0.0967791	0.0977029	-0.0947187	0.288277	0.990544	0.323918	0.54334
Molybdenum, urine (ng/mL)	URXUMO	Metals	Eosinophils (%)	LBXEOPCT	SDDSRVYR5	0.0904037	0.0879318	-0.0819427	0.26275	1.02811	0.305983	0.525564
Molybdenum, urine (ng/mL)	URXUMO	Metals	Eosinophils (%)	LBXEOPCT	SDDSRVYR6	0.0244951	0.0778209	-0.128034	0.177024	0.314763	0.753493	0.862342
Molybdenum, urine (ng/mL)	URXUMO	Metals	Eosinophils (%)	LBXEOPCT	SDDSRVYR7	-0.0168227	0.0780922	-0.169883	0.136238	-0.215421	0.829808	0.909139
Molybdenum, urine (ng/mL)	URXUMO	Metals	Eosinophils (%)	LBXEOPCT	SDDSRVYR8	-0.0797163	0.0857479	-0.247782	0.0883495	-0.92966	0.354429	0.576725
Molybdenum, urine (ng/mL)	URXUMO	Metals	Eosinophils (%)	LBXEOPCT	SDDSRVYR9	0.0339348	0.0813291	-0.12547	0.19334	0.417252	0.677246	0.815527
Molybdenum, urine (ng/mL)	URXUMO	Metals	Eosinophils (%)	LBXEOPCT	SMOKING	0.00341103	0.00427545	-0.00496885	0.0117909	0.797819	0.426565	0.633425
Nickel, Urine (ug/L)	URXUNI	Metals	Eosinophils (%)	LBXEOPCT	(Intercept)	3.38822	0.721441	1.97419	4.80224	4.69646	0.00933289	0.0448637
Nickel, Urine (ug/L)	URXUNI	Metals	Eosinophils (%)	LBXEOPCT	chem_log_measurement	0.0644807	0.0881114	-0.108218	0.237179	0.731808	0.504852	0.697733
Nickel, Urine (ug/L)	URXUNI	Metals	Eosinophils (%)	LBXEOPCT	RIDRETH11	-0.472232	0.171293	-0.807967	-0.136497	-2.75686	0.0510136	0.159383
Nickel, Urine (ug/L)	URXUNI	Metals	Eosinophils (%)	LBXEOPCT	RIDRETH12	0.0142158	0.160355	-0.300079	0.328511	0.0886522	0.933619	0.966279
Nickel, Urine (ug/L)	URXUNI	Metals	Eosinophils (%)	LBXEOPCT	RIDRETH14	-0.0773186	0.175716	-0.421721	0.267084	-0.440021	0.682653	0.818326
Nickel, Urine (ug/L)	URXUNI	Metals	Eosinophils (%)	LBXEOPCT	RIDRETH15	0.0447133	0.160179	-0.269238	0.358665	0.279145	0.793972	0.886304
Nickel, Urine (ug/L)	URXUNI	Metals	Eosinophils (%)	LBXEOPCT	RIDAGEYR	0.0041401	0.00392324	-0.00354945	0.0118296	1.05528	0.35082	0.57336
Nickel, Urine (ug/L)	URXUNI	Metals	Eosinophils (%)	LBXEOPCT	RIAGENDR2	-0.450429	0.191632	-0.826028	-0.0748306	-2.35049	0.0784732	0.21412
Nickel, Urine (ug/L)	URXUNI	Metals	Eosinophils (%)	LBXEOPCT	INDFMPIR	-0.0299208	0.0289685	-0.086699	0.0268574	-1.03288	0.360018	0.58307
Nickel, Urine (ug/L)	URXUNI	Metals	Eosinophils (%)	LBXEOPCT	BMXWAIST	0.00102674	0.00379245	-0.00640645	0.00845993	0.270733	0.799993	0.889251
Nickel, Urine (ug/L)	URXUNI	Metals	Eosinophils (%)	LBXEOPCT	URXUCR	-0.0766766	0.0822355	-0.237858	0.084505	-0.932402	0.403911	0.619158
Nickel, Urine (ug/L)	URXUNI	Metals	Eosinophils (%)	LBXEOPCT	SMOKING	0.0179736	0.018108	-0.0175181	0.0534654	0.992579	0.377099	0.594936
Perchlorate, urine (ng/mL)	URXUP8	Other	Eosinophils (%)	LBXEOPCT	(Intercept)	2.85876	0.228975	2.40997	3.30755	12.485	1.51502e-22	1.45557e-20
Perchlorate, urine (ng/mL)	URXUP8	Other	Eosinophils (%)	LBXEOPCT	chem_log_measurement	0.0601438	0.0196048	0.0217185	0.0985692	3.06782	0.00273737	0.0166863
Perchlorate, urine (ng/mL)	URXUP8	Other	Eosinophils (%)	LBXEOPCT	RIDRETH11	-0.201283	0.0645291	-0.327761	-0.0748062	-3.11926	0.00233531	0.0144507
Perchlorate, urine (ng/mL)	URXUP8	Other	Eosinophils (%)	LBXEOPCT	RIDRETH12	0.307564	0.142234	0.0287863	0.586342	2.16239	0.0328368	0.116577
Perchlorate, urine (ng/mL)	URXUP8	Other	Eosinophils (%)	LBXEOPCT	RIDRETH14	0.037723	0.0584013	-0.0767436	0.15219	0.645927	0.519723	0.710065
Perchlorate, urine (ng/mL)	URXUP8	Other	Eosinophils (%)	LBXEOPCT	RIDRETH15	0.237873	0.0746204	0.0916172	0.384129	3.18778	0.00188471	0.0119462
Perchlorate, urine (ng/mL)	URXUP8	Other	Eosinophils (%)	LBXEOPCT	RIDAGEYR	0.00761625	0.00133236	0.00500483	0.0102277	5.71638	1.01141e-07	1.1188e-06
Perchlorate, urine (ng/mL)	URXUP8	Other	Eosinophils (%)	LBXEOPCT	RIAGENDR2	-0.480902	0.0427938	-0.564778	-0.397026	-11.2377	9.1073e-20	5.21848e-18
Perchlorate, urine (ng/mL)	URXUP8	Other	Eosinophils (%)	LBXEOPCT	INDFMPIR	-0.0176289	0.0150709	-0.0471679	0.0119101	-1.16973	0.244734	0.455099
Perchlorate, urine (ng/mL)	URXUP8	Other	Eosinophils (%)	LBXEOPCT	BMXWAIST	0.000301861	0.00131133	-0.00226834	0.00287206	0.230195	0.818384	0.900411
Perchlorate, urine (ng/mL)	URXUP8	Other	Eosinophils (%)	LBXEOPCT	URXUCR	-0.0273291	0.0283309	-0.0828576	0.0281994	-0.96464	0.336921	0.558933
Perchlorate, urine (ng/mL)	URXUP8	Other	Eosinophils (%)	LBXEOPCT	SDDSRVYR3	0.00810385	0.0847489	-0.158004	0.174212	0.0956219	0.924001	0.960894
Perchlorate, urine (ng/mL)	URXUP8	Other	Eosinophils (%)	LBXEOPCT	SDDSRVYR4	0.0526022	0.0669225	-0.078566	0.18377	0.786016	0.433612	0.641021
Perchlorate, urine (ng/mL)	URXUP8	Other	Eosinophils (%)	LBXEOPCT	SDDSRVYR5	-0.0331553	0.0657554	-0.162036	0.0957253	-0.504221	0.615152	0.775071
Perchlorate, urine (ng/mL)	URXUP8	Other	Eosinophils (%)	LBXEOPCT	SDDSRVYR6	-0.0432019	0.0750536	-0.190307	0.103903	-0.575614	0.566096	0.746699
Perchlorate, urine (ng/mL)	URXUP8	Other	Eosinophils (%)	LBXEOPCT	SDDSRVYR7	-0.0950957	0.0758652	-0.243791	0.0536001	-1.25348	0.212788	0.416704
Perchlorate, urine (ng/mL)	URXUP8	Other	Eosinophils (%)	LBXEOPCT	SDDSRVYR8	-0.141626	0.0806664	-0.299732	0.01648	-1.7557	0.0820279	0.221708
Perchlorate, urine (ng/mL)	URXUP8	Other	Eosinophils (%)	LBXEOPCT	SDDSRVYR9	-0.0180645	0.079556	-0.173994	0.137865	-0.227066	0.82081	0.901695
Perchlorate, urine (ng/mL)	URXUP8	Other	Eosinophils (%)	LBXEOPCT	SMOKING	0.00280048	0.00397658	-0.00499361	0.0105946	0.704245	0.482825	0.677089
Lead, urine (ng/mL)	URXUPB	Metals	Eosinophils (%)	LBXEOPCT	(Intercept)	2.68658	0.241427	2.21339	3.15978	11.1279	3.76344e-20	2.34397e-18
Lead, urine (ng/mL)	URXUPB	Metals	Eosinophils (%)	LBXEOPCT	chem_log_measurement	0.0150638	0.0266235	-0.0371183	0.0672459	0.565808	0.572589	0.749415
Lead, urine (ng/mL)	URXUPB	Metals	Eosinophils (%)	LBXEOPCT	RIDRETH11	-0.085314	0.0614145	-0.205686	0.0350583	-1.38915	0.16738	0.362742
Lead, urine (ng/mL)	URXUPB	Metals	Eosinophils (%)	LBXEOPCT	RIDRETH12	0.329659	0.11236	0.109434	0.549884	2.93396	0.00401645	0.0227864
Lead, urine (ng/mL)	URXUPB	Metals	Eosinophils (%)	LBXEOPCT	RIDRETH14	0.0843756	0.0564501	-0.0262667	0.195018	1.49469	0.137642	0.321127
Lead, urine (ng/mL)	URXUPB	Metals	Eosinophils (%)	LBXEOPCT	RIDRETH15	0.170339	0.0867633	0.00028267	0.340395	1.96326	0.0519489	0.161133
Lead, urine (ng/mL)	URXUPB	Metals	Eosinophils (%)	LBXEOPCT	RIDAGEYR	0.00785031	0.00135405	0.00519637	0.0105042	5.79766	5.63981e-08	6.38659e-07
Lead, urine (ng/mL)	URXUPB	Metals	Eosinophils (%)	LBXEOPCT	RIAGENDR2	-0.427536	0.0434593	-0.512716	-0.342355	-9.83762	4.51436e-17	1.48662e-15
Lead, urine (ng/mL)	URXUPB	Metals	Eosinophils (%)	LBXEOPCT	INDFMPIR	-0.00655207	0.0156551	-0.0372361	0.024132	-0.418526	0.676317	0.815527
Lead, urine (ng/mL)	URXUPB	Metals	Eosinophils (%)	LBXEOPCT	BMXWAIST	-0.00020281	0.00127592	-0.00270361	0.00229799	-0.158952	0.873976	0.935354
Lead, urine (ng/mL)	URXUPB	Metals	Eosinophils (%)	LBXEOPCT	URXUCR	-0.0011854	0.0281406	-0.0563409	0.0539701	-0.0421242	0.96647	0.98259
Lead, urine (ng/mL)	URXUPB	Metals	Eosinophils (%)	LBXEOPCT	SDDSRVYR2	-0.0364727	0.0831769	-0.199499	0.126554	-0.438496	0.661822	0.805554
Lead, urine (ng/mL)	URXUPB	Metals	Eosinophils (%)	LBXEOPCT	SDDSRVYR3	0.0325764	0.083077	-0.130255	0.195407	0.392123	0.695669	0.826651
Lead, urine (ng/mL)	URXUPB	Metals	Eosinophils (%)	LBXEOPCT	SDDSRVYR4	0.107614	0.0953119	-0.0791974	0.294425	1.12907	0.261139	0.47412
Lead, urine (ng/mL)	URXUPB	Metals	Eosinophils (%)	LBXEOPCT	SDDSRVYR5	0.104206	0.0855598	-0.0634914	0.271903	1.21793	0.22566	0.430643
Lead, urine (ng/mL)	URXUPB	Metals	Eosinophils (%)	LBXEOPCT	SDDSRVYR6	0.0385181	0.0764845	-0.111391	0.188428	0.503606	0.615469	0.775071
Lead, urine (ng/mL)	URXUPB	Metals	Eosinophils (%)	LBXEOPCT	SDDSRVYR7	-0.00149157	0.077554	-0.153497	0.150514	-0.0192327	0.984688	0.990218
Lead, urine (ng/mL)	URXUPB	Metals	Eosinophils (%)	LBXEOPCT	SDDSRVYR8	-0.061132	0.088228	-0.234059	0.111795	-0.692886	0.489731	0.683376
Lead, urine (ng/mL)	URXUPB	Metals	Eosinophils (%)	LBXEOPCT	SDDSRVYR9	0.0527128	0.0829135	-0.109798	0.215223	0.635757	0.526156	0.714424
Lead, urine (ng/mL)	URXUPB	Metals	Eosinophils (%)	LBXEOPCT	SMOKING	0.00248593	0.00429289	-0.00592814	0.0109	0.579079	0.56363	0.744684
Antimony, urine (ng/mL)	URXUSB	Metals	Eosinophils (%)	LBXEOPCT	(Intercept)	2.47896	0.276556	1.93691	3.02101	8.96368	5.29183e-15	1.4038e-13
Antimony, urine (ng/mL)	URXUSB	Metals	Eosinophils (%)	LBXEOPCT	chem_log_measurement	-0.0186662	0.0244347	-0.0665583	0.0292259	-0.76392	0.446427	0.649474
Antimony, urine (ng/mL)	URXUSB	Metals	Eosinophils (%)	LBXEOPCT	RIDRETH11	-0.0780024	0.0614476	-0.19844	0.0424349	-1.26941	0.206771	0.410128
Antimony, urine (ng/mL)	URXUSB	Metals	Eosinophils (%)	LBXEOPCT	RIDRETH12	0.342954	0.112477	0.122499	0.563409	3.0491	0.00282924	0.0172097
Antimony, urine (ng/mL)	URXUSB	Metals	Eosinophils (%)	LBXEOPCT	RIDRETH14	0.0860973	0.0563281	-0.0243057	0.1965	1.5285	0.129043	0.309033
Antimony, urine (ng/mL)	URXUSB	Metals	Eosinophils (%)	LBXEOPCT	RIDRETH15	0.177591	0.0869382	0.00719191	0.34799	2.04272	0.0432889	0.142719
Antimony, urine (ng/mL)	URXUSB	Metals	Eosinophils (%)	LBXEOPCT	RIDAGEYR	0.00825956	0.00127943	0.00575188	0.0107672	6.45566	2.44124e-09	3.74019e-08
Antimony, urine (ng/mL)	URXUSB	Metals	Eosinophils (%)	LBXEOPCT	RIAGENDR2	-0.428239	0.0440769	-0.514629	-0.341848	-9.71572	8.80051e-17	2.77071e-15
Antimony, urine (ng/mL)	URXUSB	Metals	Eosinophils (%)	LBXEOPCT	INDFMPIR	-0.00746468	0.0156244	-0.0380885	0.0231592	-0.477757	0.6337	0.785952
Antimony, urine (ng/mL)	URXUSB	Metals	Eosinophils (%)	LBXEOPCT	BMXWAIST	-0.000306807	0.00125406	-0.00276477	0.00215115	-0.244651	0.807148	0.894256
Antimony, urine (ng/mL)	URXUSB	Metals	Eosinophils (%)	LBXEOPCT	URXUCR	0.0215926	0.0270908	-0.0315053	0.0746905	0.797047	0.427011	0.633425
Antimony, urine (ng/mL)	URXUSB	Metals	Eosinophils (%)	LBXEOPCT	SDDSRVYR2	-0.0518638	0.0852465	-0.218947	0.115219	-0.608398	0.544083	0.730116
Antimony, urine (ng/mL)	URXUSB	Metals	Eosinophils (%)	LBXEOPCT	SDDSRVYR3	0.00544594	0.0846173	-0.160404	0.171296	0.0643597	0.948792	0.972206
Antimony, urine (ng/mL)	URXUSB	Metals	Eosinophils (%)	LBXEOPCT	SDDSRVYR4	0.0744491	0.0958703	-0.113457	0.262355	0.776561	0.438959	0.644271
Antimony, urine (ng/mL)	URXUSB	Metals	Eosinophils (%)	LBXEOPCT	SDDSRVYR5	0.0648701	0.0859832	-0.103657	0.233397	0.754451	0.452069	0.652108
Antimony, urine (ng/mL)	URXUSB	Metals	Eosinophils (%)	LBXEOPCT	SDDSRVYR6	-0.00432062	0.0790904	-0.159338	0.150696	-0.054629	0.956526	0.976941
Antimony, urine (ng/mL)	URXUSB	Metals	Eosinophils (%)	LBXEOPCT	SDDSRVYR7	-0.0487675	0.0793897	-0.204371	0.106836	-0.61428	0.540203	0.726611
Antimony, urine (ng/mL)	URXUSB	Metals	Eosinophils (%)	LBXEOPCT	SDDSRVYR8	-0.118883	0.0877614	-0.290895	0.0531295	-1.35461	0.178107	0.376588
Antimony, urine (ng/mL)	URXUSB	Metals	Eosinophils (%)	LBXEOPCT	SDDSRVYR9	-0.00397422	0.0849995	-0.170573	0.162625	-0.0467558	0.962786	0.979629
Antimony, urine (ng/mL)	URXUSB	Metals	Eosinophils (%)	LBXEOPCT	SMOKING	0.00347637	0.00424268	-0.00483928	0.011792	0.819381	0.414207	0.626672
Tin, urine (ug/L)	URXUSN	Metals	Eosinophils (%)	LBXEOPCT	(Intercept)	2.65217	0.43002	1.80933	3.49501	6.16753	5.22405e-07	5.58466e-06
Tin, urine (ug/L)	URXUSN	Metals	Eosinophils (%)	LBXEOPCT	chem_log_measurement	0.0204091	0.0234811	-0.0256138	0.0664319	0.869171	0.390848	0.609793
Tin, urine (ug/L)	URXUSN	Metals	Eosinophils (%)	LBXEOPCT	RIDRETH11	-0.209387	0.104148	-0.413517	-0.00525645	-2.01047	0.0523671	0.16169
Tin, urine (ug/L)	URXUSN	Metals	Eosinophils (%)	LBXEOPCT	RIDRETH12	0.0557051	0.14448	-0.227475	0.338885	0.385557	0.702226	0.832042
Tin, urine (ug/L)	URXUSN	Metals	Eosinophils (%)	LBXEOPCT	RIDRETH14	0.0899465	0.10753	-0.120812	0.300705	0.836478	0.408727	0.62383
Tin, urine (ug/L)	URXUSN	Metals	Eosinophils (%)	LBXEOPCT	RIDRETH15	0.19953	0.112764	-0.0214869	0.420546	1.76945	0.085788	0.230999
Tin, urine (ug/L)	URXUSN	Metals	Eosinophils (%)	LBXEOPCT	RIDAGEYR	0.00504366	0.00205954	0.00100697	0.00908035	2.44893	0.0196379	0.080146
Tin, urine (ug/L)	URXUSN	Metals	Eosinophils (%)	LBXEOPCT	RIAGENDR2	-0.457463	0.0754081	-0.605263	-0.309663	-6.06649	7.06131e-07	7.49283e-06
Tin, urine (ug/L)	URXUSN	Metals	Eosinophils (%)	LBXEOPCT	INDFMPIR	-0.0305806	0.0231778	-0.076009	0.0148479	-1.31939	0.195855	0.39656
Tin, urine (ug/L)	URXUSN	Metals	Eosinophils (%)	LBXEOPCT	BMXWAIST	0.00347937	0.00239666	-0.00121808	0.00817682	1.45176	0.155735	0.348035
Tin, urine (ug/L)	URXUSN	Metals	Eosinophils (%)	LBXEOPCT	URXUCR	-0.0186165	0.0500689	-0.116752	0.0795186	-0.371817	0.712337	0.836755
Tin, urine (ug/L)	URXUSN	Metals	Eosinophils (%)	LBXEOPCT	SDDSRVYR8	-0.0551185	0.0749823	-0.202084	0.0918468	-0.735087	0.467327	0.664391
Tin, urine (ug/L)	URXUSN	Metals	Eosinophils (%)	LBXEOPCT	SDDSRVYR9	0.0540468	0.0699181	-0.0829927	0.191086	0.773002	0.444862	0.648286
Tin, urine (ug/L)	URXUSN	Metals	Eosinophils (%)	LBXEOPCT	SMOKING	-0.0059802	0.00657423	-0.0188657	0.00690528	-0.909643	0.369414	0.588425
Strontium, urine (ug/L)	URXUSR	Metals	Eosinophils (%)	LBXEOPCT	(Intercept)	2.40859	0.348804	1.72493	3.09224	6.90527	5.89628e-08	6.65072e-07
Strontium, urine (ug/L)	URXUSR	Metals	Eosinophils (%)	LBXEOPCT	chem_log_measurement	0.0467315	0.0426469	-0.0368563	0.130319	1.09578	0.280877	0.494599
Strontium, urine (ug/L)	URXUSR	Metals	Eosinophils (%)	LBXEOPCT	RIDRETH11	-0.210699	0.103171	-0.412915	-0.00848358	-2.04223	0.0489463	0.155434
Strontium, urine (ug/L)	URXUSR	Metals	Eosinophils (%)	LBXEOPCT	RIDRETH12	0.0568035	0.143984	-0.225406	0.339013	0.394512	0.695667	0.826651
Strontium, urine (ug/L)	URXUSR	Metals	Eosinophils (%)	LBXEOPCT	RIDRETH14	0.118779	0.113218	-0.103128	0.340687	1.04912	0.301523	0.520087
Strontium, urine (ug/L)	URXUSR	Metals	Eosinophils (%)	LBXEOPCT	RIDRETH15	0.192214	0.111717	-0.0267501	0.411179	1.72055	0.0944223	0.250018
Strontium, urine (ug/L)	URXUSR	Metals	Eosinophils (%)	LBXEOPCT	RIDAGEYR	0.00544364	0.00215943	0.00121117	0.00967612	2.52088	0.0165631	0.070197
Strontium, urine (ug/L)	URXUSR	Metals	Eosinophils (%)	LBXEOPCT	RIAGENDR2	-0.452505	0.0774271	-0.604263	-0.300748	-5.84428	1.37194e-06	1.39879e-05
Strontium, urine (ug/L)	URXUSR	Metals	Eosinophils (%)	LBXEOPCT	INDFMPIR	-0.0325852	0.0229378	-0.0775434	0.0123729	-1.42059	0.164543	0.35931
Strontium, urine (ug/L)	URXUSR	Metals	Eosinophils (%)	LBXEOPCT	BMXWAIST	0.00366555	0.00235603	-0.000952271	0.00828337	1.55582	0.129012	0.309033
Strontium, urine (ug/L)	URXUSR	Metals	Eosinophils (%)	LBXEOPCT	URXUCR	-0.0353568	0.0525659	-0.138386	0.0676723	-0.672618	0.505736	0.698362
Strontium, urine (ug/L)	URXUSR	Metals	Eosinophils (%)	LBXEOPCT	SDDSRVYR8	-0.0640326	0.0766486	-0.214264	0.0861987	-0.835405	0.409322	0.62383
Strontium, urine (ug/L)	URXUSR	Metals	Eosinophils (%)	LBXEOPCT	SDDSRVYR9	0.0450027	0.0687711	-0.0897888	0.179794	0.654383	0.517268	0.708061
Strontium, urine (ug/L)	URXUSR	Metals	Eosinophils (%)	LBXEOPCT	SMOKING	-0.0063112	0.00652812	-0.0191063	0.00648392	-0.966771	0.340485	0.563541
Thallium, urine (ng/mL)	URXUTL	Metals	Eosinophils (%)	LBXEOPCT	(Intercept)	2.97027	0.297635	2.38691	3.55364	9.9796	2.07266e-17	7.51669e-16
Thallium, urine (ng/mL)	URXUTL	Metals	Eosinophils (%)	LBXEOPCT	chem_log_measurement	0.046915	0.0273025	-0.00659779	0.100428	1.71834	0.0883345	0.236743
Thallium, urine (ng/mL)	URXUTL	Metals	Eosinophils (%)	LBXEOPCT	RIDRETH11	-0.0778259	0.0612235	-0.197824	0.0421722	-1.27118	0.206145	0.409574
Thallium, urine (ng/mL)	URXUTL	Metals	Eosinophils (%)	LBXEOPCT	RIDRETH12	0.330696	0.113634	0.107973	0.553418	2.91018	0.00431264	0.0240384
Thallium, urine (ng/mL)	URXUTL	Metals	Eosinophils (%)	LBXEOPCT	RIDRETH14	0.0894511	0.0568544	-0.0219835	0.200886	1.57334	0.118296	0.292928
Thallium, urine (ng/mL)	URXUTL	Metals	Eosinophils (%)	LBXEOPCT	RIDRETH15	0.160129	0.0864089	-0.00923262	0.32949	1.85315	0.0663377	0.189678
Thallium, urine (ng/mL)	URXUTL	Metals	Eosinophils (%)	LBXEOPCT	RIDAGEYR	0.00831308	0.00127435	0.00581536	0.0108108	6.52341	1.75154e-09	2.75016e-08
Thallium, urine (ng/mL)	URXUTL	Metals	Eosinophils (%)	LBXEOPCT	RIAGENDR2	-0.435356	0.0436015	-0.520815	-0.349897	-9.98489	2.0134e-17	7.51669e-16
Thallium, urine (ng/mL)	URXUTL	Metals	Eosinophils (%)	LBXEOPCT	INDFMPIR	-0.00855219	0.0154483	-0.0388308	0.0217264	-0.553602	0.58089	0.754607
Thallium, urine (ng/mL)	URXUTL	Metals	Eosinophils (%)	LBXEOPCT	BMXWAIST	-0.000225478	0.00125978	-0.00269464	0.00224369	-0.178982	0.858256	0.926839
Thallium, urine (ng/mL)	URXUTL	Metals	Eosinophils (%)	LBXEOPCT	URXUCR	-0.0265725	0.0295672	-0.0845243	0.0313792	-0.898716	0.370619	0.588923
Thallium, urine (ng/mL)	URXUTL	Metals	Eosinophils (%)	LBXEOPCT	SDDSRVYR2	-0.0468928	0.0823015	-0.208204	0.114418	-0.569769	0.569909	0.748628
Thallium, urine (ng/mL)	URXUTL	Metals	Eosinophils (%)	LBXEOPCT	SDDSRVYR3	0.0281282	0.081898	-0.132392	0.188648	0.343454	0.731863	0.848215
Thallium, urine (ng/mL)	URXUTL	Metals	Eosinophils (%)	LBXEOPCT	SDDSRVYR4	0.0993473	0.0948593	-0.086577	0.285272	1.04731	0.297078	0.514899
Thallium, urine (ng/mL)	URXUTL	Metals	Eosinophils (%)	LBXEOPCT	SDDSRVYR5	0.0964175	0.0833523	-0.066953	0.259788	1.15675	0.249693	0.459913
Thallium, urine (ng/mL)	URXUTL	Metals	Eosinophils (%)	LBXEOPCT	SDDSRVYR6	0.0296093	0.0737955	-0.11503	0.174248	0.401235	0.688967	0.821924
Thallium, urine (ng/mL)	URXUTL	Metals	Eosinophils (%)	LBXEOPCT	SDDSRVYR7	-0.0201762	0.0741793	-0.165568	0.125215	-0.271993	0.786099	0.881132
Thallium, urine (ng/mL)	URXUTL	Metals	Eosinophils (%)	LBXEOPCT	SDDSRVYR8	-0.0815867	0.082297	-0.242889	0.0797153	-0.99137	0.323516	0.542985
Thallium, urine (ng/mL)	URXUTL	Metals	Eosinophils (%)	LBXEOPCT	SDDSRVYR9	0.0292385	0.07766	-0.122975	0.181452	0.376493	0.707221	0.834509
Thallium, urine (ng/mL)	URXUTL	Metals	Eosinophils (%)	LBXEOPCT	SMOKING	0.00351505	0.00428707	-0.00488761	0.0119177	0.819919	0.413901	0.626672
Tungsten, urine (ng/mL)	URXUTU	Metals	Eosinophils (%)	LBXEOPCT	(Intercept)	2.77438	0.253949	2.27664	3.27211	10.925	1.14864e-19	6.45266e-18
Tungsten, urine (ng/mL)	URXUTU	Metals	Eosinophils (%)	LBXEOPCT	chem_log_measurement	0.0168422	0.0175262	-0.0175092	0.0511935	0.960972	0.338515	0.560604
Tungsten, urine (ng/mL)	URXUTU	Metals	Eosinophils (%)	LBXEOPCT	RIDRETH11	-0.0717488	0.0615736	-0.192433	0.0489353	-1.16525	0.246247	0.456928
Tungsten, urine (ng/mL)	URXUTU	Metals	Eosinophils (%)	LBXEOPCT	RIDRETH12	0.338799	0.113348	0.116637	0.560961	2.98902	0.00340089	0.0200485
Tungsten, urine (ng/mL)	URXUTU	Metals	Eosinophils (%)	LBXEOPCT	RIDRETH14	0.0937319	0.0568719	-0.017737	0.205201	1.64812	0.101965	0.265091
Tungsten, urine (ng/mL)	URXUTU	Metals	Eosinophils (%)	LBXEOPCT	RIDRETH15	0.174722	0.0866018	0.00498213	0.344461	2.01753	0.0458901	0.147891
Tungsten, urine (ng/mL)	URXUTU	Metals	Eosinophils (%)	LBXEOPCT	RIDAGEYR	0.00814998	0.00130898	0.00558437	0.0107156	6.2262	7.42939e-09	1.02333e-07
Tungsten, urine (ng/mL)	URXUTU	Metals	Eosinophils (%)	LBXEOPCT	RIAGENDR2	-0.427518	0.0428306	-0.511466	-0.34357	-9.98161	2.04987e-17	7.51669e-16
Tungsten, urine (ng/mL)	URXUTU	Metals	Eosinophils (%)	LBXEOPCT	INDFMPIR	-0.00651548	0.0156268	-0.037144	0.024113	-0.416943	0.677471	0.815527
Tungsten, urine (ng/mL)	URXUTU	Metals	Eosinophils (%)	LBXEOPCT	BMXWAIST	-0.000661375	0.00124695	-0.00310539	0.00178264	-0.530396	0.596826	0.762199
Tungsten, urine (ng/mL)	URXUTU	Metals	Eosinophils (%)	LBXEOPCT	URXUCR	-0.000878614	0.0255627	-0.0509815	0.0492243	-0.0343709	0.972639	0.985879
Tungsten, urine (ng/mL)	URXUTU	Metals	Eosinophils (%)	LBXEOPCT	SDDSRVYR2	-0.0482439	0.0864076	-0.217603	0.121115	-0.558329	0.577669	0.751736
Tungsten, urine (ng/mL)	URXUTU	Metals	Eosinophils (%)	LBXEOPCT	SDDSRVYR3	0.0279211	0.0854233	-0.139508	0.195351	0.326856	0.744351	0.855079
Tungsten, urine (ng/mL)	URXUTU	Metals	Eosinophils (%)	LBXEOPCT	SDDSRVYR4	0.0960579	0.0972483	-0.0945488	0.286665	0.987759	0.325275	0.544024
Tungsten, urine (ng/mL)	URXUTU	Metals	Eosinophils (%)	LBXEOPCT	SDDSRVYR5	0.0859832	0.0873081	-0.0851406	0.257107	0.984825	0.326708	0.545612
Tungsten, urine (ng/mL)	URXUTU	Metals	Eosinophils (%)	LBXEOPCT	SDDSRVYR6	0.0240561	0.0769428	-0.126752	0.174864	0.31265	0.755094	0.862342
Tungsten, urine (ng/mL)	URXUTU	Metals	Eosinophils (%)	LBXEOPCT	SDDSRVYR7	-0.04355	0.0842363	-0.208653	0.121553	-0.516998	0.606117	0.76932
Tungsten, urine (ng/mL)	URXUTU	Metals	Eosinophils (%)	LBXEOPCT	SDDSRVYR8	-0.078002	0.0859326	-0.24643	0.0904258	-0.907712	0.365865	0.5869
Tungsten, urine (ng/mL)	URXUTU	Metals	Eosinophils (%)	LBXEOPCT	SDDSRVYR9	0.0326885	0.0815852	-0.127219	0.192596	0.400667	0.689384	0.821924
Tungsten, urine (ng/mL)	URXUTU	Metals	Eosinophils (%)	LBXEOPCT	SMOKING	0.00199047	0.00417441	-0.00619137	0.0101723	0.476827	0.63436	0.78609
Uranium, urine (ng/mL)	URXUUR	Metals	Eosinophils (%)	LBXEOPCT	(Intercept)	2.5322	0.287777	1.96816	3.09624	8.79918	2.80579e-14	7.05139e-13
Uranium, urine (ng/mL)	URXUUR	Metals	Eosinophils (%)	LBXEOPCT	chem_log_measurement	0.0102172	0.0170423	-0.0231858	0.0436201	0.599516	0.550108	0.73476
Uranium, urine (ng/mL)	URXUUR	Metals	Eosinophils (%)	LBXEOPCT	RIDRETH11	-0.0939131	0.0672589	-0.225741	0.0379144	-1.39629	0.165544	0.360946
Uranium, urine (ng/mL)	URXUUR	Metals	Eosinophils (%)	LBXEOPCT	RIDRETH12	0.260265	0.111853	0.0410328	0.479498	2.32684	0.0218747	0.0877746
Uranium, urine (ng/mL)	URXUUR	Metals	Eosinophils (%)	LBXEOPCT	RIDRETH14	0.0717352	0.060396	-0.046641	0.190111	1.18775	0.237588	0.445477
Uranium, urine (ng/mL)	URXUUR	Metals	Eosinophils (%)	LBXEOPCT	RIDRETH15	0.230313	0.0902084	0.0535049	0.407122	2.55313	0.0120993	0.0545836
Uranium, urine (ng/mL)	URXUUR	Metals	Eosinophils (%)	LBXEOPCT	RIDAGEYR	0.00842358	0.00131556	0.00584508	0.0110021	6.40302	4.25875e-09	6.13131e-08
Uranium, urine (ng/mL)	URXUUR	Metals	Eosinophils (%)	LBXEOPCT	RIAGENDR2	-0.422771	0.0460209	-0.512972	-0.33257	-9.18649	3.80094e-15	1.02733e-13
Uranium, urine (ng/mL)	URXUUR	Metals	Eosinophils (%)	LBXEOPCT	INDFMPIR	-0.00618383	0.0162996	-0.038131	0.0257633	-0.379386	0.70516	0.833875
Uranium, urine (ng/mL)	URXUUR	Metals	Eosinophils (%)	LBXEOPCT	BMXWAIST	0.000448071	0.0013226	-0.00214423	0.00304038	0.338779	0.735446	0.849315
Uranium, urine (ng/mL)	URXUUR	Metals	Eosinophils (%)	LBXEOPCT	URXUCR	0.011412	0.0252492	-0.0380764	0.0609003	0.451974	0.652211	0.7982
Uranium, urine (ng/mL)	URXUUR	Metals	Eosinophils (%)	LBXEOPCT	SDDSRVYR3	0.0755979	0.0853372	-0.091663	0.242859	0.885873	0.377691	0.595534
Uranium, urine (ng/mL)	URXUUR	Metals	Eosinophils (%)	LBXEOPCT	SDDSRVYR4	0.153128	0.100232	-0.0433261	0.349582	1.52774	0.129556	0.309103
Uranium, urine (ng/mL)	URXUUR	Metals	Eosinophils (%)	LBXEOPCT	SDDSRVYR5	0.146198	0.0868846	-0.0240954	0.316492	1.68267	0.0953818	0.251397
Uranium, urine (ng/mL)	URXUUR	Metals	Eosinophils (%)	LBXEOPCT	SDDSRVYR6	0.0776665	0.0761129	-0.0715148	0.226848	1.02041	0.309857	0.528731
Uranium, urine (ng/mL)	URXUUR	Metals	Eosinophils (%)	LBXEOPCT	SDDSRVYR7	0.037603	0.0771239	-0.11356	0.188766	0.487567	0.626864	0.781183
Uranium, urine (ng/mL)	URXUUR	Metals	Eosinophils (%)	LBXEOPCT	SDDSRVYR8	-0.0281136	0.0845953	-0.19392	0.137693	-0.332331	0.740296	0.853306
Uranium, urine (ng/mL)	URXUUR	Metals	Eosinophils (%)	LBXEOPCT	SDDSRVYR9	0.0852118	0.0811199	-0.0737831	0.244207	1.05044	0.295903	0.514108
Uranium, urine (ng/mL)	URXUUR	Metals	Eosinophils (%)	LBXEOPCT	SMOKING	0.00385157	0.00451668	-0.00500113	0.0127043	0.852744	0.395724	0.613169
PCB28 Lipid Adj (ng/g)	LBX028LA	Polychlorinated Biphenyls (PCB)	Lymphocytes (%)	LBXLYPCT	(Intercept)	33.1128	2.84129	27.5438	38.6817	11.6541	8.17029e-05	0.000351998
PCB28 Lipid Adj (ng/g)	LBX028LA	Polychlorinated Biphenyls (PCB)	Lymphocytes (%)	LBXLYPCT	chem_log_measurement	-0.26291	0.287445	-0.826302	0.300482	-0.914644	0.402333	0.517828
PCB28 Lipid Adj (ng/g)	LBX028LA	Polychlorinated Biphenyls (PCB)	Lymphocytes (%)	LBXLYPCT	RIDRETH11	2.39402	0.570491	1.27585	3.51218	4.19641	0.00851897	0.0219882
PCB28 Lipid Adj (ng/g)	LBX028LA	Polychlorinated Biphenyls (PCB)	Lymphocytes (%)	LBXLYPCT	RIDRETH12	3.56078	0.907265	1.78254	5.33902	3.92474	0.0111288	0.0272281
PCB28 Lipid Adj (ng/g)	LBX028LA	Polychlorinated Biphenyls (PCB)	Lymphocytes (%)	LBXLYPCT	RIDRETH14	5.60345	0.671361	4.28759	6.91932	8.34641	0.000403856	0.00152243
PCB28 Lipid Adj (ng/g)	LBX028LA	Polychlorinated Biphenyls (PCB)	Lymphocytes (%)	LBXLYPCT	RIDRETH15	1.62968	1.21366	-0.749091	4.00846	1.34278	0.237075	0.352529
PCB28 Lipid Adj (ng/g)	LBX028LA	Polychlorinated Biphenyls (PCB)	Lymphocytes (%)	LBXLYPCT	RIDAGEYR	0.017501	0.0099935	-0.0020863	0.0370882	1.75123	0.140299	0.235476
PCB28 Lipid Adj (ng/g)	LBX028LA	Polychlorinated Biphenyls (PCB)	Lymphocytes (%)	LBXLYPCT	RIAGENDR2	0.367086	0.567387	-0.744992	1.47916	0.646977	0.546171	0.641041
PCB28 Lipid Adj (ng/g)	LBX028LA	Polychlorinated Biphenyls (PCB)	Lymphocytes (%)	LBXLYPCT	INDFMPIR	0.191409	0.208864	-0.217963	0.600782	0.916432	0.40148	0.516963
PCB28 Lipid Adj (ng/g)	LBX028LA	Polychlorinated Biphenyls (PCB)	Lymphocytes (%)	LBXLYPCT	BMXWAIST	-0.0562884	0.0245432	-0.104393	-0.00818381	-2.29345	0.0703459	0.133294
PCB28 Lipid Adj (ng/g)	LBX028LA	Polychlorinated Biphenyls (PCB)	Lymphocytes (%)	LBXLYPCT	SMOKING	-0.00647394	0.0450327	-0.0947379	0.0817901	-0.143761	0.891304	0.921349
PCB44 Lipid Adj (ng/g)	LBX044LA	Polychlorinated Biphenyls (PCB)	Lymphocytes (%)	LBXLYPCT	(Intercept)	32.5169	2.51068	27.596	37.4378	12.9514	4.89067e-05	0.00022527
PCB44 Lipid Adj (ng/g)	LBX044LA	Polychlorinated Biphenyls (PCB)	Lymphocytes (%)	LBXLYPCT	chem_log_measurement	-0.295101	0.256366	-0.797578	0.207376	-1.15109	0.301748	0.425657
PCB44 Lipid Adj (ng/g)	LBX044LA	Polychlorinated Biphenyls (PCB)	Lymphocytes (%)	LBXLYPCT	RIDRETH11	2.49305	0.592529	1.3317	3.65441	4.20748	0.00842866	0.0218337
PCB44 Lipid Adj (ng/g)	LBX044LA	Polychlorinated Biphenyls (PCB)	Lymphocytes (%)	LBXLYPCT	RIDRETH12	4.05551	0.9251	2.24232	5.86871	4.38386	0.00712875	0.0192496
PCB44 Lipid Adj (ng/g)	LBX044LA	Polychlorinated Biphenyls (PCB)	Lymphocytes (%)	LBXLYPCT	RIDRETH14	5.54248	0.668586	4.23205	6.8529	8.28985	0.000417	0.00156171
PCB44 Lipid Adj (ng/g)	LBX044LA	Polychlorinated Biphenyls (PCB)	Lymphocytes (%)	LBXLYPCT	RIDRETH15	1.77273	1.15126	-0.483736	4.0292	1.53982	0.184229	0.291916
PCB44 Lipid Adj (ng/g)	LBX044LA	Polychlorinated Biphenyls (PCB)	Lymphocytes (%)	LBXLYPCT	RIDAGEYR	0.0148875	0.010069	-0.00484779	0.0346228	1.47854	0.199318	0.308841
PCB44 Lipid Adj (ng/g)	LBX044LA	Polychlorinated Biphenyls (PCB)	Lymphocytes (%)	LBXLYPCT	RIAGENDR2	0.492881	0.546608	-0.578471	1.56423	0.901708	0.408545	0.522537
PCB44 Lipid Adj (ng/g)	LBX044LA	Polychlorinated Biphenyls (PCB)	Lymphocytes (%)	LBXLYPCT	INDFMPIR	0.201853	0.207515	-0.204875	0.608582	0.972718	0.375368	0.496734
PCB44 Lipid Adj (ng/g)	LBX044LA	Polychlorinated Biphenyls (PCB)	Lymphocytes (%)	LBXLYPCT	BMXWAIST	-0.0533278	0.0241562	-0.100674	-0.00598162	-2.20762	0.0783386	0.145733
PCB44 Lipid Adj (ng/g)	LBX044LA	Polychlorinated Biphenyls (PCB)	Lymphocytes (%)	LBXLYPCT	SMOKING	-0.00167546	0.0444394	-0.0887766	0.0854257	-0.0377021	0.971384	0.982356
PCB49 Lipid Adj (ng/g)	LBX049LA	Polychlorinated Biphenyls (PCB)	Lymphocytes (%)	LBXLYPCT	(Intercept)	32.4137	2.4514	27.609	37.2185	13.2226	4.42053e-05	0.000208646
PCB49 Lipid Adj (ng/g)	LBX049LA	Polychlorinated Biphenyls (PCB)	Lymphocytes (%)	LBXLYPCT	chem_log_measurement	-0.342515	0.274058	-0.879669	0.194639	-1.24979	0.266687	0.386278
PCB49 Lipid Adj (ng/g)	LBX049LA	Polychlorinated Biphenyls (PCB)	Lymphocytes (%)	LBXLYPCT	RIDRETH11	2.48821	0.580252	1.35092	3.62551	4.28816	0.00780273	0.0204494
PCB49 Lipid Adj (ng/g)	LBX049LA	Polychlorinated Biphenyls (PCB)	Lymphocytes (%)	LBXLYPCT	RIDRETH12	3.89757	1.00408	1.92956	5.86557	3.88172	0.0116217	0.0282651
PCB49 Lipid Adj (ng/g)	LBX049LA	Polychlorinated Biphenyls (PCB)	Lymphocytes (%)	LBXLYPCT	RIDRETH14	5.43467	0.615246	4.22879	6.64055	8.83333	0.000308902	0.00118475
PCB49 Lipid Adj (ng/g)	LBX049LA	Polychlorinated Biphenyls (PCB)	Lymphocytes (%)	LBXLYPCT	RIDRETH15	1.78344	1.16171	-0.493513	4.06039	1.53518	0.185331	0.292708
PCB49 Lipid Adj (ng/g)	LBX049LA	Polychlorinated Biphenyls (PCB)	Lymphocytes (%)	LBXLYPCT	RIDAGEYR	0.0143053	0.0100159	-0.00532583	0.0339364	1.42826	0.212583	0.323964
PCB49 Lipid Adj (ng/g)	LBX049LA	Polychlorinated Biphenyls (PCB)	Lymphocytes (%)	LBXLYPCT	RIAGENDR2	0.495426	0.54384	-0.570501	1.56135	0.910977	0.404087	0.519152
PCB49 Lipid Adj (ng/g)	LBX049LA	Polychlorinated Biphenyls (PCB)	Lymphocytes (%)	LBXLYPCT	INDFMPIR	0.220398	0.204265	-0.179962	0.620758	1.07898	0.329874	0.457007
PCB49 Lipid Adj (ng/g)	LBX049LA	Polychlorinated Biphenyls (PCB)	Lymphocytes (%)	LBXLYPCT	BMXWAIST	-0.0544981	0.0238093	-0.101164	-0.0078319	-2.28894	0.0707427	0.133958
PCB49 Lipid Adj (ng/g)	LBX049LA	Polychlorinated Biphenyls (PCB)	Lymphocytes (%)	LBXLYPCT	SMOKING	-0.00508368	0.0428188	-0.0890086	0.0788413	-0.118725	0.910115	0.936595
PCB52 Lipid Adj (ng/g)	LBX052LA	Polychlorinated Biphenyls (PCB)	Lymphocytes (%)	LBXLYPCT	(Intercept)	32.371	2.52652	27.419	37.323	12.8125	5.15471e-05	0.000235538
PCB52 Lipid Adj (ng/g)	LBX052LA	Polychlorinated Biphenyls (PCB)	Lymphocytes (%)	LBXLYPCT	chem_log_measurement	-0.088179	0.242208	-0.562906	0.386548	-0.364064	0.730699	0.79699
PCB52 Lipid Adj (ng/g)	LBX052LA	Polychlorinated Biphenyls (PCB)	Lymphocytes (%)	LBXLYPCT	RIDRETH11	2.50554	0.586287	1.35642	3.65466	4.27358	0.00791176	0.0207006
PCB52 Lipid Adj (ng/g)	LBX052LA	Polychlorinated Biphenyls (PCB)	Lymphocytes (%)	LBXLYPCT	RIDRETH12	4.07357	0.932354	2.24616	5.90099	4.36913	0.00722797	0.0194078
PCB52 Lipid Adj (ng/g)	LBX052LA	Polychlorinated Biphenyls (PCB)	Lymphocytes (%)	LBXLYPCT	RIDRETH14	5.51342	0.669882	4.20045	6.82639	8.23043	0.000431361	0.00160918
PCB52 Lipid Adj (ng/g)	LBX052LA	Polychlorinated Biphenyls (PCB)	Lymphocytes (%)	LBXLYPCT	RIDRETH15	1.73267	1.18258	-0.585189	4.05052	1.46516	0.20277	0.312836
PCB52 Lipid Adj (ng/g)	LBX052LA	Polychlorinated Biphenyls (PCB)	Lymphocytes (%)	LBXLYPCT	RIDAGEYR	0.0142225	0.00990679	-0.00519483	0.0336398	1.43563	0.210588	0.321596
PCB52 Lipid Adj (ng/g)	LBX052LA	Polychlorinated Biphenyls (PCB)	Lymphocytes (%)	LBXLYPCT	RIAGENDR2	0.478913	0.535808	-0.571271	1.5291	0.893814	0.412373	0.525556
PCB52 Lipid Adj (ng/g)	LBX052LA	Polychlorinated Biphenyls (PCB)	Lymphocytes (%)	LBXLYPCT	INDFMPIR	0.209432	0.209974	-0.202116	0.620981	0.997423	0.364351	0.486961
PCB52 Lipid Adj (ng/g)	LBX052LA	Polychlorinated Biphenyls (PCB)	Lymphocytes (%)	LBXLYPCT	BMXWAIST	-0.053413	0.0238085	-0.100078	-0.00674843	-2.24345	0.07489	0.140511
PCB52 Lipid Adj (ng/g)	LBX052LA	Polychlorinated Biphenyls (PCB)	Lymphocytes (%)	LBXLYPCT	SMOKING	0.00169671	0.0430439	-0.0826694	0.0860628	0.0394182	0.970082	0.981386
PCB66 Lipid Adj (ng/g)	LBX066LA	Polychlorinated Biphenyls (PCB)	Lymphocytes (%)	LBXLYPCT	(Intercept)	32.1892	2.43879	27.4091	36.9692	13.1988	4.45948e-05	0.000210138
PCB66 Lipid Adj (ng/g)	LBX066LA	Polychlorinated Biphenyls (PCB)	Lymphocytes (%)	LBXLYPCT	chem_log_measurement	-0.0328554	0.251596	-0.525984	0.460273	-0.130588	0.901193	0.928374
PCB66 Lipid Adj (ng/g)	LBX066LA	Polychlorinated Biphenyls (PCB)	Lymphocytes (%)	LBXLYPCT	RIDRETH11	2.49323	0.603848	1.30969	3.67678	4.12891	0.00909465	0.023079
PCB66 Lipid Adj (ng/g)	LBX066LA	Polychlorinated Biphenyls (PCB)	Lymphocytes (%)	LBXLYPCT	RIDRETH12	4.07913	0.942931	2.23098	5.92727	4.32601	0.0075277	0.0199633
PCB66 Lipid Adj (ng/g)	LBX066LA	Polychlorinated Biphenyls (PCB)	Lymphocytes (%)	LBXLYPCT	RIDRETH14	5.51585	0.668625	4.20535	6.82636	8.24954	0.000426679	0.00159379
PCB66 Lipid Adj (ng/g)	LBX066LA	Polychlorinated Biphenyls (PCB)	Lymphocytes (%)	LBXLYPCT	RIDRETH15	1.71628	1.15927	-0.555892	3.98846	1.48048	0.198824	0.308408
PCB66 Lipid Adj (ng/g)	LBX066LA	Polychlorinated Biphenyls (PCB)	Lymphocytes (%)	LBXLYPCT	RIDAGEYR	0.0147205	0.0100968	-0.00506921	0.0345102	1.45794	0.204656	0.314559
PCB66 Lipid Adj (ng/g)	LBX066LA	Polychlorinated Biphenyls (PCB)	Lymphocytes (%)	LBXLYPCT	RIAGENDR2	0.498268	0.548342	-0.576482	1.57302	0.908681	0.405188	0.5201
PCB66 Lipid Adj (ng/g)	LBX066LA	Polychlorinated Biphenyls (PCB)	Lymphocytes (%)	LBXLYPCT	INDFMPIR	0.210976	0.209058	-0.198779	0.62073	1.00917	0.359207	0.483575
PCB66 Lipid Adj (ng/g)	LBX066LA	Polychlorinated Biphenyls (PCB)	Lymphocytes (%)	LBXLYPCT	BMXWAIST	-0.0529972	0.0237769	-0.0996	-0.00639444	-2.22893	0.076267	0.142627
PCB66 Lipid Adj (ng/g)	LBX066LA	Polychlorinated Biphenyls (PCB)	Lymphocytes (%)	LBXLYPCT	SMOKING	0.00150131	0.0471454	-0.0909037	0.0939063	0.0318443	0.975828	0.985071
PCB74 Lipid Adj (ng/g)	LBX074LA	Polychlorinated Biphenyls (PCB)	Lymphocytes (%)	LBXLYPCT	(Intercept)	31.9955	2.38933	27.3124	36.6786	13.391	4.15567e-05	0.000198433
PCB74 Lipid Adj (ng/g)	LBX074LA	Polychlorinated Biphenyls (PCB)	Lymphocytes (%)	LBXLYPCT	chem_log_measurement	-0.384262	0.274411	-0.922108	0.153583	-1.40032	0.220315	0.332557
PCB74 Lipid Adj (ng/g)	LBX074LA	Polychlorinated Biphenyls (PCB)	Lymphocytes (%)	LBXLYPCT	RIDRETH11	2.26164	0.610066	1.06591	3.45737	3.70721	0.013895	0.032873
PCB74 Lipid Adj (ng/g)	LBX074LA	Polychlorinated Biphenyls (PCB)	Lymphocytes (%)	LBXLYPCT	RIDRETH12	4.0954	0.946836	2.2396	5.95119	4.32535	0.00753241	0.0199633
PCB74 Lipid Adj (ng/g)	LBX074LA	Polychlorinated Biphenyls (PCB)	Lymphocytes (%)	LBXLYPCT	RIDRETH14	5.58951	0.685784	4.24537	6.93365	8.15054	0.000451606	0.00166519
PCB74 Lipid Adj (ng/g)	LBX074LA	Polychlorinated Biphenyls (PCB)	Lymphocytes (%)	LBXLYPCT	RIDRETH15	1.72729	1.18626	-0.597777	4.05235	1.45608	0.205143	0.314802
PCB74 Lipid Adj (ng/g)	LBX074LA	Polychlorinated Biphenyls (PCB)	Lymphocytes (%)	LBXLYPCT	RIDAGEYR	0.0339058	0.0156743	0.00318425	0.0646274	2.16315	0.0828565	0.152658
PCB74 Lipid Adj (ng/g)	LBX074LA	Polychlorinated Biphenyls (PCB)	Lymphocytes (%)	LBXLYPCT	RIAGENDR2	0.66218	0.549036	-0.413931	1.73829	1.20608	0.281739	0.404197
PCB74 Lipid Adj (ng/g)	LBX074LA	Polychlorinated Biphenyls (PCB)	Lymphocytes (%)	LBXLYPCT	INDFMPIR	0.217926	0.204824	-0.18353	0.619381	1.06397	0.336006	0.463261
PCB74 Lipid Adj (ng/g)	LBX074LA	Polychlorinated Biphenyls (PCB)	Lymphocytes (%)	LBXLYPCT	BMXWAIST	-0.0516212	0.0231299	-0.0969558	-0.00628666	-2.2318	0.0759932	0.142301
PCB74 Lipid Adj (ng/g)	LBX074LA	Polychlorinated Biphenyls (PCB)	Lymphocytes (%)	LBXLYPCT	SMOKING	-0.00297522	0.0445136	-0.0902219	0.0842714	-0.0668384	0.949301	0.966057
PCB87 Lipid Adj (ng/g)	LBX087LA	Polychlorinated Biphenyls (PCB)	Lymphocytes (%)	LBXLYPCT	(Intercept)	32.1439	2.45591	27.3303	36.9575	13.0884	4.64605e-05	0.000216438
PCB87 Lipid Adj (ng/g)	LBX087LA	Polychlorinated Biphenyls (PCB)	Lymphocytes (%)	LBXLYPCT	chem_log_measurement	0.0288484	0.147797	-0.260834	0.31853	0.19519	0.852928	0.889243
PCB87 Lipid Adj (ng/g)	LBX087LA	Polychlorinated Biphenyls (PCB)	Lymphocytes (%)	LBXLYPCT	RIDRETH11	2.51201	0.585911	1.36363	3.6604	4.28736	0.00780862	0.0204494
PCB87 Lipid Adj (ng/g)	LBX087LA	Polychlorinated Biphenyls (PCB)	Lymphocytes (%)	LBXLYPCT	RIDRETH12	4.08438	0.940331	2.24133	5.92743	4.34355	0.00740406	0.0197327
PCB87 Lipid Adj (ng/g)	LBX087LA	Polychlorinated Biphenyls (PCB)	Lymphocytes (%)	LBXLYPCT	RIDRETH14	5.50619	0.663317	4.20609	6.80629	8.30099	0.000414373	0.00155594
PCB87 Lipid Adj (ng/g)	LBX087LA	Polychlorinated Biphenyls (PCB)	Lymphocytes (%)	LBXLYPCT	RIDRETH15	1.71013	1.17493	-0.592722	4.01299	1.45552	0.20529	0.314859
PCB87 Lipid Adj (ng/g)	LBX087LA	Polychlorinated Biphenyls (PCB)	Lymphocytes (%)	LBXLYPCT	RIDAGEYR	0.0138807	0.00998433	-0.00568858	0.03345	1.39025	0.223165	0.335978
PCB87 Lipid Adj (ng/g)	LBX087LA	Polychlorinated Biphenyls (PCB)	Lymphocytes (%)	LBXLYPCT	RIAGENDR2	0.5149	0.539839	-0.543184	1.57298	0.953803	0.383986	0.503948
PCB87 Lipid Adj (ng/g)	LBX087LA	Polychlorinated Biphenyls (PCB)	Lymphocytes (%)	LBXLYPCT	INDFMPIR	0.219225	0.208958	-0.190331	0.628782	1.04914	0.342155	0.467911
PCB87 Lipid Adj (ng/g)	LBX087LA	Polychlorinated Biphenyls (PCB)	Lymphocytes (%)	LBXLYPCT	BMXWAIST	-0.0524885	0.0236395	-0.0988218	-0.00615511	-2.22037	0.077092	0.143982
PCB87 Lipid Adj (ng/g)	LBX087LA	Polychlorinated Biphenyls (PCB)	Lymphocytes (%)	LBXLYPCT	SMOKING	0.00397142	0.0428262	-0.079968	0.0879109	0.0927333	0.929716	0.95062
PCB99 Lipid Adj (ng/g)	LBX099LA	Polychlorinated Biphenyls (PCB)	Lymphocytes (%)	LBXLYPCT	(Intercept)	31.8689	2.44458	27.0775	36.6602	13.0365	4.73692e-05	0.000219691
PCB99 Lipid Adj (ng/g)	LBX099LA	Polychlorinated Biphenyls (PCB)	Lymphocytes (%)	LBXLYPCT	chem_log_measurement	-0.261019	0.234233	-0.720115	0.198077	-1.11436	0.315804	0.442003
PCB99 Lipid Adj (ng/g)	LBX099LA	Polychlorinated Biphenyls (PCB)	Lymphocytes (%)	LBXLYPCT	RIDRETH11	2.39207	0.582483	1.25041	3.53374	4.10669	0.0092939	0.0234393
PCB99 Lipid Adj (ng/g)	LBX099LA	Polychlorinated Biphenyls (PCB)	Lymphocytes (%)	LBXLYPCT	RIDRETH12	3.94895	1.04015	1.91025	5.98765	3.79651	0.0126737	0.0303107
PCB99 Lipid Adj (ng/g)	LBX099LA	Polychlorinated Biphenyls (PCB)	Lymphocytes (%)	LBXLYPCT	RIDRETH14	5.5865	0.720606	4.17412	6.99889	7.7525	0.000570991	0.00202211
PCB99 Lipid Adj (ng/g)	LBX099LA	Polychlorinated Biphenyls (PCB)	Lymphocytes (%)	LBXLYPCT	RIDRETH15	1.81118	1.17644	-0.494637	4.117	1.53955	0.184294	0.291916
PCB99 Lipid Adj (ng/g)	LBX099LA	Polychlorinated Biphenyls (PCB)	Lymphocytes (%)	LBXLYPCT	RIDAGEYR	0.0243937	0.0111139	0.00261053	0.0461769	2.19489	0.0796047	0.147712
PCB99 Lipid Adj (ng/g)	LBX099LA	Polychlorinated Biphenyls (PCB)	Lymphocytes (%)	LBXLYPCT	RIAGENDR2	0.610908	0.567587	-0.501562	1.72338	1.07632	0.330951	0.458056
PCB99 Lipid Adj (ng/g)	LBX099LA	Polychlorinated Biphenyls (PCB)	Lymphocytes (%)	LBXLYPCT	INDFMPIR	0.248289	0.205758	-0.154996	0.651575	1.20671	0.281517	0.404082
PCB99 Lipid Adj (ng/g)	LBX099LA	Polychlorinated Biphenyls (PCB)	Lymphocytes (%)	LBXLYPCT	BMXWAIST	-0.0502729	0.0237038	-0.0967322	-0.0038135	-2.12088	0.0874079	0.159085
PCB99 Lipid Adj (ng/g)	LBX099LA	Polychlorinated Biphenyls (PCB)	Lymphocytes (%)	LBXLYPCT	SMOKING	0.00252831	0.0421932	-0.0801704	0.085227	0.0599221	0.954539	0.969084
PCB101 Lipid Adj (ng/g)	LBX101LA	Polychlorinated Biphenyls (PCB)	Lymphocytes (%)	LBXLYPCT	(Intercept)	32.1573	2.57868	27.1031	37.2115	12.4704	5.88071e-05	0.000264079
PCB101 Lipid Adj (ng/g)	LBX101LA	Polychlorinated Biphenyls (PCB)	Lymphocytes (%)	LBXLYPCT	chem_log_measurement	0.0219214	0.191785	-0.353977	0.39782	0.114302	0.913446	0.939348
PCB101 Lipid Adj (ng/g)	LBX101LA	Polychlorinated Biphenyls (PCB)	Lymphocytes (%)	LBXLYPCT	RIDRETH11	2.5009	0.588158	1.34811	3.65369	4.25209	0.00807569	0.0210527
PCB101 Lipid Adj (ng/g)	LBX101LA	Polychlorinated Biphenyls (PCB)	Lymphocytes (%)	LBXLYPCT	RIDRETH12	4.07554	0.937572	2.2379	5.91318	4.34691	0.00738065	0.019707
PCB101 Lipid Adj (ng/g)	LBX101LA	Polychlorinated Biphenyls (PCB)	Lymphocytes (%)	LBXLYPCT	RIDRETH14	5.51088	0.678881	4.18027	6.84149	8.11759	0.000460283	0.00169282
PCB101 Lipid Adj (ng/g)	LBX101LA	Polychlorinated Biphenyls (PCB)	Lymphocytes (%)	LBXLYPCT	RIDRETH15	1.69863	1.19803	-0.649503	4.04676	1.41786	0.215432	0.32674
PCB101 Lipid Adj (ng/g)	LBX101LA	Polychlorinated Biphenyls (PCB)	Lymphocytes (%)	LBXLYPCT	RIDAGEYR	0.0143868	0.00989543	-0.00500824	0.0337819	1.45388	0.205722	0.315352
PCB101 Lipid Adj (ng/g)	LBX101LA	Polychlorinated Biphenyls (PCB)	Lymphocytes (%)	LBXLYPCT	RIAGENDR2	0.498501	0.552415	-0.584231	1.58123	0.902404	0.408209	0.522537
PCB101 Lipid Adj (ng/g)	LBX101LA	Polychlorinated Biphenyls (PCB)	Lymphocytes (%)	LBXLYPCT	INDFMPIR	0.212438	0.211758	-0.202609	0.627484	1.00321	0.36181	0.48552
PCB101 Lipid Adj (ng/g)	LBX101LA	Polychlorinated Biphenyls (PCB)	Lymphocytes (%)	LBXLYPCT	BMXWAIST	-0.0528618	0.0241314	-0.100159	-0.00556425	-2.19058	0.080038	0.148225
PCB101 Lipid Adj (ng/g)	LBX101LA	Polychlorinated Biphenyls (PCB)	Lymphocytes (%)	LBXLYPCT	SMOKING	0.00301455	0.043655	-0.0825493	0.0885784	0.0690538	0.947623	0.965827
PCB105 Lipid Adj (ng/g)	LBX105LA	Polychlorinated Biphenyls (PCB)	Lymphocytes (%)	LBXLYPCT	(Intercept)	32.2683	2.48738	27.393	37.1435	12.9728	4.85156e-05	0.000224189
PCB105 Lipid Adj (ng/g)	LBX105LA	Polychlorinated Biphenyls (PCB)	Lymphocytes (%)	LBXLYPCT	chem_log_measurement	0.0150931	0.142174	-0.263568	0.293754	0.106159	0.919584	0.943289
PCB105 Lipid Adj (ng/g)	LBX105LA	Polychlorinated Biphenyls (PCB)	Lymphocytes (%)	LBXLYPCT	RIDRETH11	2.51425	0.572729	1.3917	3.6368	4.38994	0.00708827	0.0191765
PCB105 Lipid Adj (ng/g)	LBX105LA	Polychlorinated Biphenyls (PCB)	Lymphocytes (%)	LBXLYPCT	RIDRETH12	3.45662	0.946479	1.60152	5.31172	3.65208	0.0147162	0.0345872
PCB105 Lipid Adj (ng/g)	LBX105LA	Polychlorinated Biphenyls (PCB)	Lymphocytes (%)	LBXLYPCT	RIDRETH14	5.49016	0.684194	4.14914	6.83118	8.02427	0.000485954	0.00176458
PCB105 Lipid Adj (ng/g)	LBX105LA	Polychlorinated Biphenyls (PCB)	Lymphocytes (%)	LBXLYPCT	RIDRETH15	1.70499	1.14933	-0.547703	3.95768	1.48346	0.198065	0.307732
PCB105 Lipid Adj (ng/g)	LBX105LA	Polychlorinated Biphenyls (PCB)	Lymphocytes (%)	LBXLYPCT	RIDAGEYR	0.0151879	0.0102469	-0.00489608	0.0352719	1.48219	0.198388	0.307899
PCB105 Lipid Adj (ng/g)	LBX105LA	Polychlorinated Biphenyls (PCB)	Lymphocytes (%)	LBXLYPCT	RIAGENDR2	0.447937	0.561395	-0.652398	1.54827	0.7979	0.461126	0.568226
PCB105 Lipid Adj (ng/g)	LBX105LA	Polychlorinated Biphenyls (PCB)	Lymphocytes (%)	LBXLYPCT	INDFMPIR	0.19984	0.204949	-0.20186	0.601541	0.975073	0.374306	0.496181
PCB105 Lipid Adj (ng/g)	LBX105LA	Polychlorinated Biphenyls (PCB)	Lymphocytes (%)	LBXLYPCT	BMXWAIST	-0.0537342	0.0238937	-0.100566	-0.0069025	-2.24888	0.074381	0.139922
PCB105 Lipid Adj (ng/g)	LBX105LA	Polychlorinated Biphenyls (PCB)	Lymphocytes (%)	LBXLYPCT	SMOKING	0.00254888	0.0451303	-0.0859066	0.0910044	0.0564782	0.957148	0.970875
PCB110 Lipid Adj (ng/g)	LBX110LA	Polychlorinated Biphenyls (PCB)	Lymphocytes (%)	LBXLYPCT	(Intercept)	32.2629	2.46856	27.4245	37.1013	13.0695	4.67889e-05	0.000217614
PCB110 Lipid Adj (ng/g)	LBX110LA	Polychlorinated Biphenyls (PCB)	Lymphocytes (%)	LBXLYPCT	chem_log_measurement	0.00348238	0.189078	-0.367111	0.374076	0.0184176	0.986018	0.993299
PCB110 Lipid Adj (ng/g)	LBX110LA	Polychlorinated Biphenyls (PCB)	Lymphocytes (%)	LBXLYPCT	RIDRETH11	2.52397	0.601161	1.34569	3.70224	4.19849	0.00850193	0.0219838
PCB110 Lipid Adj (ng/g)	LBX110LA	Polychlorinated Biphenyls (PCB)	Lymphocytes (%)	LBXLYPCT	RIDRETH12	4.06687	0.932807	2.23857	5.89518	4.35982	0.00729146	0.0195052
PCB110 Lipid Adj (ng/g)	LBX110LA	Polychlorinated Biphenyls (PCB)	Lymphocytes (%)	LBXLYPCT	RIDRETH14	5.49298	0.668048	4.1836	6.80235	8.22243	0.000433339	0.00161446
PCB110 Lipid Adj (ng/g)	LBX110LA	Polychlorinated Biphenyls (PCB)	Lymphocytes (%)	LBXLYPCT	RIDRETH15	1.69638	1.1977	-0.651109	4.04386	1.41637	0.215842	0.327017
PCB110 Lipid Adj (ng/g)	LBX110LA	Polychlorinated Biphenyls (PCB)	Lymphocytes (%)	LBXLYPCT	RIDAGEYR	0.0127311	0.01002	-0.00690806	0.0323703	1.27057	0.259789	0.379549
PCB110 Lipid Adj (ng/g)	LBX110LA	Polychlorinated Biphenyls (PCB)	Lymphocytes (%)	LBXLYPCT	RIAGENDR2	0.470059	0.536063	-0.580624	1.52074	0.876873	0.420683	0.532293
PCB110 Lipid Adj (ng/g)	LBX110LA	Polychlorinated Biphenyls (PCB)	Lymphocytes (%)	LBXLYPCT	INDFMPIR	0.199259	0.214304	-0.220776	0.619295	0.929798	0.395152	0.511332
PCB110 Lipid Adj (ng/g)	LBX110LA	Polychlorinated Biphenyls (PCB)	Lymphocytes (%)	LBXLYPCT	BMXWAIST	-0.0524593	0.0240783	-0.0996528	-0.00526578	-2.17869	0.0812468	0.150175
PCB110 Lipid Adj (ng/g)	LBX110LA	Polychlorinated Biphenyls (PCB)	Lymphocytes (%)	LBXLYPCT	SMOKING	0.00587247	0.0433169	-0.0790286	0.0907736	0.13557	0.89745	0.925223
PCB118 Lipid Adj (ng/g)	LBX118LA	Polychlorinated Biphenyls (PCB)	Lymphocytes (%)	LBXLYPCT	(Intercept)	32.3037	2.45143	27.4989	37.1085	13.1775	4.49477e-05	0.000211107
PCB118 Lipid Adj (ng/g)	LBX118LA	Polychlorinated Biphenyls (PCB)	Lymphocytes (%)	LBXLYPCT	chem_log_measurement	-0.108266	0.222882	-0.545115	0.328583	-0.485755	0.647679	0.729235
PCB118 Lipid Adj (ng/g)	LBX118LA	Polychlorinated Biphenyls (PCB)	Lymphocytes (%)	LBXLYPCT	RIDRETH11	2.45988	0.590531	1.30244	3.61733	4.16554	0.00877682	0.0224914
PCB118 Lipid Adj (ng/g)	LBX118LA	Polychlorinated Biphenyls (PCB)	Lymphocytes (%)	LBXLYPCT	RIDRETH12	3.62649	0.896944	1.86848	5.3845	4.04317	0.00989178	0.0246649
PCB118 Lipid Adj (ng/g)	LBX118LA	Polychlorinated Biphenyls (PCB)	Lymphocytes (%)	LBXLYPCT	RIDRETH14	5.58794	0.681324	4.25254	6.92333	8.20158	0.000438545	0.0016233
PCB118 Lipid Adj (ng/g)	LBX118LA	Polychlorinated Biphenyls (PCB)	Lymphocytes (%)	LBXLYPCT	RIDRETH15	1.74183	1.14849	-0.509211	3.99288	1.51663	0.189806	0.298044
PCB118 Lipid Adj (ng/g)	LBX118LA	Polychlorinated Biphenyls (PCB)	Lymphocytes (%)	LBXLYPCT	RIDAGEYR	0.020888	0.012444	-0.00350228	0.0452783	1.67856	0.154078	0.253551
PCB118 Lipid Adj (ng/g)	LBX118LA	Polychlorinated Biphenyls (PCB)	Lymphocytes (%)	LBXLYPCT	RIAGENDR2	0.475651	0.5583	-0.618616	1.56992	0.851964	0.433135	0.542549
PCB118 Lipid Adj (ng/g)	LBX118LA	Polychlorinated Biphenyls (PCB)	Lymphocytes (%)	LBXLYPCT	INDFMPIR	0.19391	0.204563	-0.207034	0.594853	0.947921	0.386698	0.504963
PCB118 Lipid Adj (ng/g)	LBX118LA	Polychlorinated Biphenyls (PCB)	Lymphocytes (%)	LBXLYPCT	BMXWAIST	-0.0537157	0.0238768	-0.100514	-0.0069172	-2.2497	0.0743045	0.13987
PCB118 Lipid Adj (ng/g)	LBX118LA	Polychlorinated Biphenyls (PCB)	Lymphocytes (%)	LBXLYPCT	SMOKING	-0.00102088	0.0467187	-0.0925895	0.0905477	-0.0218517	0.983411	0.991021
PCB138 Lipid Adj (ng/g)	LBX138LA	Polychlorinated Biphenyls (PCB)	Lymphocytes (%)	LBXLYPCT	(Intercept)	32.2519	2.49517	27.3613	37.1424	12.9257	4.93831e-05	0.000226735
PCB138 Lipid Adj (ng/g)	LBX138LA	Polychlorinated Biphenyls (PCB)	Lymphocytes (%)	LBXLYPCT	chem_log_measurement	-0.0250761	0.256277	-0.527378	0.477226	-0.0978477	0.925855	0.948025
PCB138 Lipid Adj (ng/g)	LBX138LA	Polychlorinated Biphenyls (PCB)	Lymphocytes (%)	LBXLYPCT	RIDRETH11	2.48895	0.561832	1.38776	3.59014	4.43006	0.00682771	0.0186654
PCB138 Lipid Adj (ng/g)	LBX138LA	Polychlorinated Biphenyls (PCB)	Lymphocytes (%)	LBXLYPCT	RIDRETH12	4.08299	0.959612	2.20216	5.96383	4.25484	0.00805446	0.0210164
PCB138 Lipid Adj (ng/g)	LBX138LA	Polychlorinated Biphenyls (PCB)	Lymphocytes (%)	LBXLYPCT	RIDRETH14	5.53068	0.689968	4.17835	6.88302	8.01586	0.000488351	0.00177104
PCB138 Lipid Adj (ng/g)	LBX138LA	Polychlorinated Biphenyls (PCB)	Lymphocytes (%)	LBXLYPCT	RIDRETH15	1.71891	1.15917	-0.553064	3.99089	1.48288	0.198213	0.307794
PCB138 Lipid Adj (ng/g)	LBX138LA	Polychlorinated Biphenyls (PCB)	Lymphocytes (%)	LBXLYPCT	RIDAGEYR	0.0158342	0.0150392	-0.0136427	0.0453111	1.05286	0.340604	0.466458
PCB138 Lipid Adj (ng/g)	LBX138LA	Polychlorinated Biphenyls (PCB)	Lymphocytes (%)	LBXLYPCT	RIAGENDR2	0.484107	0.551456	-0.596747	1.56496	0.87787	0.42019	0.532247
PCB138 Lipid Adj (ng/g)	LBX138LA	Polychlorinated Biphenyls (PCB)	Lymphocytes (%)	LBXLYPCT	INDFMPIR	0.212214	0.207844	-0.19516	0.619588	1.02103	0.354076	0.478785
PCB138 Lipid Adj (ng/g)	LBX138LA	Polychlorinated Biphenyls (PCB)	Lymphocytes (%)	LBXLYPCT	BMXWAIST	-0.0532797	0.023733	-0.0997964	-0.006763	-2.24496	0.0747478	0.140336
PCB138 Lipid Adj (ng/g)	LBX138LA	Polychlorinated Biphenyls (PCB)	Lymphocytes (%)	LBXLYPCT	SMOKING	0.00195014	0.0429371	-0.0822065	0.0861068	0.0454186	0.965532	0.977818
PCB146 Lipid Adj (ng/g)	LBX146LA	Polychlorinated Biphenyls (PCB)	Lymphocytes (%)	LBXLYPCT	(Intercept)	32.3362	2.42615	27.5809	37.0914	13.3282	4.25207e-05	0.000202026
PCB146 Lipid Adj (ng/g)	LBX146LA	Polychlorinated Biphenyls (PCB)	Lymphocytes (%)	LBXLYPCT	chem_log_measurement	0.231879	0.288648	-0.333871	0.797629	0.803327	0.458257	0.56542
PCB146 Lipid Adj (ng/g)	LBX146LA	Polychlorinated Biphenyls (PCB)	Lymphocytes (%)	LBXLYPCT	RIDRETH11	2.63259	0.587306	1.48147	3.78371	4.48248	0.00650377	0.0180032
PCB146 Lipid Adj (ng/g)	LBX146LA	Polychlorinated Biphenyls (PCB)	Lymphocytes (%)	LBXLYPCT	RIDRETH12	4.00092	0.97279	2.09425	5.90759	4.11283	0.00923828	0.0233607
PCB146 Lipid Adj (ng/g)	LBX146LA	Polychlorinated Biphenyls (PCB)	Lymphocytes (%)	LBXLYPCT	RIDRETH14	5.32871	0.670069	4.01538	6.64205	7.95249	0.000506862	0.00182432
PCB146 Lipid Adj (ng/g)	LBX146LA	Polychlorinated Biphenyls (PCB)	Lymphocytes (%)	LBXLYPCT	RIDRETH15	1.56785	1.15067	-0.687458	3.82316	1.36256	0.231184	0.345871
PCB146 Lipid Adj (ng/g)	LBX146LA	Polychlorinated Biphenyls (PCB)	Lymphocytes (%)	LBXLYPCT	RIDAGEYR	-0.00125381	0.0198457	-0.0401514	0.0376438	-0.0631777	0.952073	0.967952
PCB146 Lipid Adj (ng/g)	LBX146LA	Polychlorinated Biphenyls (PCB)	Lymphocytes (%)	LBXLYPCT	RIAGENDR2	0.535635	0.545806	-0.534144	1.60542	0.981366	0.371481	0.49412
PCB146 Lipid Adj (ng/g)	LBX146LA	Polychlorinated Biphenyls (PCB)	Lymphocytes (%)	LBXLYPCT	INDFMPIR	0.210318	0.20993	-0.201145	0.62178	1.00185	0.362406	0.485666
PCB146 Lipid Adj (ng/g)	LBX146LA	Polychlorinated Biphenyls (PCB)	Lymphocytes (%)	LBXLYPCT	BMXWAIST	-0.0503207	0.0241093	-0.097575	-0.00306647	-2.08719	0.0912248	0.164895
PCB146 Lipid Adj (ng/g)	LBX146LA	Polychlorinated Biphenyls (PCB)	Lymphocytes (%)	LBXLYPCT	SMOKING	0.00319618	0.042192	-0.0795002	0.0858925	0.0757533	0.942553	0.961344
PCB149 Lipid Adj (ng/g)	LBX149LA	Polychlorinated Biphenyls (PCB)	Lymphocytes (%)	LBXLYPCT	(Intercept)	32.1609	2.44203	27.3745	36.9472	13.1697	4.50774e-05	0.000211369
PCB149 Lipid Adj (ng/g)	LBX149LA	Polychlorinated Biphenyls (PCB)	Lymphocytes (%)	LBXLYPCT	chem_log_measurement	0.0591075	0.193272	-0.319706	0.437921	0.305825	0.772061	0.827973
PCB149 Lipid Adj (ng/g)	LBX149LA	Polychlorinated Biphenyls (PCB)	Lymphocytes (%)	LBXLYPCT	RIDRETH11	2.50248	0.549405	1.42565	3.57931	4.55489	0.00608524	0.0170589
PCB149 Lipid Adj (ng/g)	LBX149LA	Polychlorinated Biphenyls (PCB)	Lymphocytes (%)	LBXLYPCT	RIDRETH12	4.08594	0.934156	2.255	5.91689	4.37394	0.00719538	0.0193384
PCB149 Lipid Adj (ng/g)	LBX149LA	Polychlorinated Biphenyls (PCB)	Lymphocytes (%)	LBXLYPCT	RIDRETH14	5.49333	0.665363	4.18921	6.79744	8.25613	0.00042508	0.00158989
PCB149 Lipid Adj (ng/g)	LBX149LA	Polychlorinated Biphenyls (PCB)	Lymphocytes (%)	LBXLYPCT	RIDRETH15	1.67104	1.20631	-0.69333	4.03542	1.38525	0.224593	0.337774
PCB149 Lipid Adj (ng/g)	LBX149LA	Polychlorinated Biphenyls (PCB)	Lymphocytes (%)	LBXLYPCT	RIDAGEYR	0.0130414	0.0104247	-0.00739098	0.0334738	1.25101	0.266277	0.38605
PCB149 Lipid Adj (ng/g)	LBX149LA	Polychlorinated Biphenyls (PCB)	Lymphocytes (%)	LBXLYPCT	RIAGENDR2	0.536443	0.560956	-0.56303	1.63592	0.956303	0.382838	0.503133
PCB149 Lipid Adj (ng/g)	LBX149LA	Polychlorinated Biphenyls (PCB)	Lymphocytes (%)	LBXLYPCT	INDFMPIR	0.196516	0.216389	-0.227608	0.620639	0.908158	0.405439	0.520189
PCB149 Lipid Adj (ng/g)	LBX149LA	Polychlorinated Biphenyls (PCB)	Lymphocytes (%)	LBXLYPCT	BMXWAIST	-0.0515382	0.0243395	-0.0992437	-0.00383274	-2.11747	0.0877867	0.159582
PCB149 Lipid Adj (ng/g)	LBX149LA	Polychlorinated Biphenyls (PCB)	Lymphocytes (%)	LBXLYPCT	SMOKING	-0.000594031	0.0443996	-0.0876172	0.0864291	-0.0133792	0.989843	0.995052
PCB151 Lipid Adj (ng/g)	LBX151LA	Polychlorinated Biphenyls (PCB)	Lymphocytes (%)	LBXLYPCT	(Intercept)	32.5858	2.37736	27.9262	37.2454	13.7067	3.70837e-05	0.000180382
PCB151 Lipid Adj (ng/g)	LBX151LA	Polychlorinated Biphenyls (PCB)	Lymphocytes (%)	LBXLYPCT	chem_log_measurement	0.116701	0.162093	-0.201002	0.434403	0.719961	0.503788	0.606063
PCB151 Lipid Adj (ng/g)	LBX151LA	Polychlorinated Biphenyls (PCB)	Lymphocytes (%)	LBXLYPCT	RIDRETH11	2.4954	0.58592	1.34699	3.6438	4.25894	0.00802301	0.0209534
PCB151 Lipid Adj (ng/g)	LBX151LA	Polychlorinated Biphenyls (PCB)	Lymphocytes (%)	LBXLYPCT	RIDRETH12	4.06545	0.946307	2.21068	5.92021	4.29612	0.00774394	0.0203732
PCB151 Lipid Adj (ng/g)	LBX151LA	Polychlorinated Biphenyls (PCB)	Lymphocytes (%)	LBXLYPCT	RIDRETH14	5.38611	0.700629	4.01288	6.75934	7.68753	0.000593867	0.00209536
PCB151 Lipid Adj (ng/g)	LBX151LA	Polychlorinated Biphenyls (PCB)	Lymphocytes (%)	LBXLYPCT	RIDRETH15	1.62403	1.13843	-0.607294	3.85535	1.42655	0.213049	0.324297
PCB151 Lipid Adj (ng/g)	LBX151LA	Polychlorinated Biphenyls (PCB)	Lymphocytes (%)	LBXLYPCT	RIDAGEYR	0.0112341	0.00965316	-0.00768612	0.0301543	1.16377	0.297026	0.420861
PCB151 Lipid Adj (ng/g)	LBX151LA	Polychlorinated Biphenyls (PCB)	Lymphocytes (%)	LBXLYPCT	RIAGENDR2	0.471677	0.551711	-0.609677	1.55303	0.854935	0.431635	0.541434
PCB151 Lipid Adj (ng/g)	LBX151LA	Polychlorinated Biphenyls (PCB)	Lymphocytes (%)	LBXLYPCT	INDFMPIR	0.187098	0.220805	-0.24568	0.619877	0.847346	0.435474	0.544106
PCB151 Lipid Adj (ng/g)	LBX151LA	Polychlorinated Biphenyls (PCB)	Lymphocytes (%)	LBXLYPCT	BMXWAIST	-0.0523941	0.0236553	-0.0987585	-0.00602966	-2.2149	0.0776248	0.144694
PCB151 Lipid Adj (ng/g)	LBX151LA	Polychlorinated Biphenyls (PCB)	Lymphocytes (%)	LBXLYPCT	SMOKING	0.0062452	0.0443131	-0.0806084	0.0930988	0.140934	0.893424	0.922733
PCB153 Lipid Adj (ng/g)	LBX153LA	Polychlorinated Biphenyls (PCB)	Lymphocytes (%)	LBXLYPCT	(Intercept)	31.9548	2.6093	26.8406	37.0691	12.2465	6.42247e-05	0.00028572
PCB153 Lipid Adj (ng/g)	LBX153LA	Polychlorinated Biphenyls (PCB)	Lymphocytes (%)	LBXLYPCT	chem_log_measurement	0.0893719	0.287025	-0.473197	0.651941	0.311373	0.768081	0.824795
PCB153 Lipid Adj (ng/g)	LBX153LA	Polychlorinated Biphenyls (PCB)	Lymphocytes (%)	LBXLYPCT	RIDRETH11	2.55314	0.583067	1.41033	3.69595	4.37881	0.00716262	0.0192889
PCB153 Lipid Adj (ng/g)	LBX153LA	Polychlorinated Biphenyls (PCB)	Lymphocytes (%)	LBXLYPCT	RIDRETH12	4.06682	0.946565	2.21156	5.92209	4.2964	0.00774184	0.0203732
PCB153 Lipid Adj (ng/g)	LBX153LA	Polychlorinated Biphenyls (PCB)	Lymphocytes (%)	LBXLYPCT	RIDRETH14	5.46387	0.68725	4.11686	6.81088	7.95034	0.000507505	0.00182434
PCB153 Lipid Adj (ng/g)	LBX153LA	Polychlorinated Biphenyls (PCB)	Lymphocytes (%)	LBXLYPCT	RIDRETH15	1.68267	1.15529	-0.581713	3.94704	1.45648	0.205038	0.314802
PCB153 Lipid Adj (ng/g)	LBX153LA	Polychlorinated Biphenyls (PCB)	Lymphocytes (%)	LBXLYPCT	RIDAGEYR	0.00875411	0.0177498	-0.0260356	0.0435438	0.493194	0.642771	0.72618
PCB153 Lipid Adj (ng/g)	LBX153LA	Polychlorinated Biphenyls (PCB)	Lymphocytes (%)	LBXLYPCT	RIAGENDR2	0.510044	0.552476	-0.572809	1.5929	0.923196	0.398268	0.514212
PCB153 Lipid Adj (ng/g)	LBX153LA	Polychlorinated Biphenyls (PCB)	Lymphocytes (%)	LBXLYPCT	INDFMPIR	0.208805	0.208655	-0.200159	0.617769	1.00072	0.362902	0.485666
PCB153 Lipid Adj (ng/g)	LBX153LA	Polychlorinated Biphenyls (PCB)	Lymphocytes (%)	LBXLYPCT	BMXWAIST	-0.0520791	0.0239278	-0.0989775	-0.00518071	-2.17651	0.0814704	0.150395
PCB153 Lipid Adj (ng/g)	LBX153LA	Polychlorinated Biphenyls (PCB)	Lymphocytes (%)	LBXLYPCT	SMOKING	0.00243358	0.0424397	-0.0807481	0.0856153	0.0573421	0.956494	0.970724
PCB156 Lipid Adj (ng/g)	LBX156LA	Polychlorinated Biphenyls (PCB)	Lymphocytes (%)	LBXLYPCT	(Intercept)	32.3228	2.43233	27.5554	37.0902	13.2888	4.31396e-05	0.000204192
PCB156 Lipid Adj (ng/g)	LBX156LA	Polychlorinated Biphenyls (PCB)	Lymphocytes (%)	LBXLYPCT	chem_log_measurement	0.134194	0.19303	-0.244145	0.512533	0.695197	0.517909	0.617482
PCB156 Lipid Adj (ng/g)	LBX156LA	Polychlorinated Biphenyls (PCB)	Lymphocytes (%)	LBXLYPCT	RIDRETH11	2.60953	0.558037	1.51578	3.70328	4.67627	0.00545181	0.0156351
PCB156 Lipid Adj (ng/g)	LBX156LA	Polychlorinated Biphenyls (PCB)	Lymphocytes (%)	LBXLYPCT	RIDRETH12	4.08116	0.929376	2.25958	5.90274	4.39129	0.00707933	0.0191704
PCB156 Lipid Adj (ng/g)	LBX156LA	Polychlorinated Biphenyls (PCB)	Lymphocytes (%)	LBXLYPCT	RIDRETH14	5.57897	0.680024	4.24612	6.91181	8.20408	0.000437917	0.00162307
PCB156 Lipid Adj (ng/g)	LBX156LA	Polychlorinated Biphenyls (PCB)	Lymphocytes (%)	LBXLYPCT	RIDRETH15	1.74069	1.16456	-0.541858	4.02323	1.49471	0.195225	0.30464
PCB156 Lipid Adj (ng/g)	LBX156LA	Polychlorinated Biphenyls (PCB)	Lymphocytes (%)	LBXLYPCT	RIDAGEYR	0.00275384	0.0155199	-0.0276652	0.0331729	0.177439	0.866128	0.899078
PCB156 Lipid Adj (ng/g)	LBX156LA	Polychlorinated Biphenyls (PCB)	Lymphocytes (%)	LBXLYPCT	RIAGENDR2	0.511546	0.566152	-0.598113	1.6212	0.903548	0.407657	0.5221
PCB156 Lipid Adj (ng/g)	LBX156LA	Polychlorinated Biphenyls (PCB)	Lymphocytes (%)	LBXLYPCT	INDFMPIR	0.196458	0.207383	-0.210013	0.60293	0.947319	0.386976	0.504987
PCB156 Lipid Adj (ng/g)	LBX156LA	Polychlorinated Biphenyls (PCB)	Lymphocytes (%)	LBXLYPCT	BMXWAIST	-0.0510713	0.0240851	-0.098278	-0.00386458	-2.12046	0.0874551	0.159085
PCB156 Lipid Adj (ng/g)	LBX156LA	Polychlorinated Biphenyls (PCB)	Lymphocytes (%)	LBXLYPCT	SMOKING	-0.00129942	0.0419283	-0.0834789	0.0808801	-0.0309916	0.976475	0.985071
PCB157 Lipid Adj (ng/g)	LBX157LA	Polychlorinated Biphenyls (PCB)	Lymphocytes (%)	LBXLYPCT	(Intercept)	32.5661	2.22704	28.2011	36.9311	14.623	2.70145e-05	0.000136502
PCB157 Lipid Adj (ng/g)	LBX157LA	Polychlorinated Biphenyls (PCB)	Lymphocytes (%)	LBXLYPCT	chem_log_measurement	0.0562783	0.219463	-0.37387	0.486427	0.256436	0.807831	0.855087
PCB157 Lipid Adj (ng/g)	LBX157LA	Polychlorinated Biphenyls (PCB)	Lymphocytes (%)	LBXLYPCT	RIDRETH11	2.53177	0.552696	1.44849	3.61506	4.58077	0.00594331	0.0167594
PCB157 Lipid Adj (ng/g)	LBX157LA	Polychlorinated Biphenyls (PCB)	Lymphocytes (%)	LBXLYPCT	RIDRETH12	4.07244	0.932737	2.24428	5.90061	4.36612	0.00724841	0.0194445
PCB157 Lipid Adj (ng/g)	LBX157LA	Polychlorinated Biphenyls (PCB)	Lymphocytes (%)	LBXLYPCT	RIDRETH14	5.63191	0.686162	4.28704	6.97679	8.20785	0.000436972	0.00162166
PCB157 Lipid Adj (ng/g)	LBX157LA	Polychlorinated Biphenyls (PCB)	Lymphocytes (%)	LBXLYPCT	RIDRETH15	1.72321	1.17563	-0.581028	4.02746	1.46577	0.20261	0.312757
PCB157 Lipid Adj (ng/g)	LBX157LA	Polychlorinated Biphenyls (PCB)	Lymphocytes (%)	LBXLYPCT	RIDAGEYR	0.00787291	0.018136	-0.0276737	0.0434195	0.434103	0.682307	0.75682
PCB157 Lipid Adj (ng/g)	LBX157LA	Polychlorinated Biphenyls (PCB)	Lymphocytes (%)	LBXLYPCT	RIAGENDR2	0.493042	0.566284	-0.616875	1.60296	0.870662	0.423761	0.535071
PCB157 Lipid Adj (ng/g)	LBX157LA	Polychlorinated Biphenyls (PCB)	Lymphocytes (%)	LBXLYPCT	INDFMPIR	0.213822	0.209403	-0.196607	0.624251	1.02111	0.354042	0.478785
PCB157 Lipid Adj (ng/g)	LBX157LA	Polychlorinated Biphenyls (PCB)	Lymphocytes (%)	LBXLYPCT	BMXWAIST	-0.0538335	0.0252196	-0.103264	-0.00440301	-2.13459	0.0859039	0.156761
PCB157 Lipid Adj (ng/g)	LBX157LA	Polychlorinated Biphenyls (PCB)	Lymphocytes (%)	LBXLYPCT	SMOKING	-0.00822262	0.0403483	-0.0873052	0.07086	-0.203791	0.846551	0.884203
PCB167 Lipid Adj (ng/g)	LBX167LA	Polychlorinated Biphenyls (PCB)	Lymphocytes (%)	LBXLYPCT	(Intercept)	32.4858	2.54648	27.4947	37.4769	12.7571	5.26456e-05	0.000239412
PCB167 Lipid Adj (ng/g)	LBX167LA	Polychlorinated Biphenyls (PCB)	Lymphocytes (%)	LBXLYPCT	chem_log_measurement	0.0166722	0.173518	-0.323422	0.356767	0.0960835	0.927186	0.949049
PCB167 Lipid Adj (ng/g)	LBX167LA	Polychlorinated Biphenyls (PCB)	Lymphocytes (%)	LBXLYPCT	RIDRETH11	2.51643	0.566476	1.40614	3.62673	4.44226	0.00675067	0.0185611
PCB167 Lipid Adj (ng/g)	LBX167LA	Polychlorinated Biphenyls (PCB)	Lymphocytes (%)	LBXLYPCT	RIDRETH12	4.08492	0.988921	2.14664	6.02321	4.13069	0.00907892	0.0230595
PCB167 Lipid Adj (ng/g)	LBX167LA	Polychlorinated Biphenyls (PCB)	Lymphocytes (%)	LBXLYPCT	RIDRETH14	5.66172	0.698165	4.29332	7.03013	8.10944	0.000462461	0.00169866
PCB167 Lipid Adj (ng/g)	LBX167LA	Polychlorinated Biphenyls (PCB)	Lymphocytes (%)	LBXLYPCT	RIDRETH15	1.68009	1.13777	-0.549951	3.91012	1.47664	0.199805	0.309261
PCB167 Lipid Adj (ng/g)	LBX167LA	Polychlorinated Biphenyls (PCB)	Lymphocytes (%)	LBXLYPCT	RIDAGEYR	0.0128355	0.0153435	-0.0172377	0.0429087	0.836544	0.440984	0.55027
PCB167 Lipid Adj (ng/g)	LBX167LA	Polychlorinated Biphenyls (PCB)	Lymphocytes (%)	LBXLYPCT	RIAGENDR2	0.46993	0.559766	-0.627212	1.56707	0.83951	0.439466	0.548614
PCB167 Lipid Adj (ng/g)	LBX167LA	Polychlorinated Biphenyls (PCB)	Lymphocytes (%)	LBXLYPCT	INDFMPIR	0.198655	0.202513	-0.198271	0.595581	0.980948	0.371668	0.49412
PCB167 Lipid Adj (ng/g)	LBX167LA	Polychlorinated Biphenyls (PCB)	Lymphocytes (%)	LBXLYPCT	BMXWAIST	-0.0546226	0.0241242	-0.101906	-0.00733921	-2.26423	0.0729644	0.137761
PCB167 Lipid Adj (ng/g)	LBX167LA	Polychlorinated Biphenyls (PCB)	Lymphocytes (%)	LBXLYPCT	SMOKING	0.00213328	0.0441891	-0.0844774	0.088744	0.0482762	0.963365	0.976315
PCB170 Lipid Adj (ng/g)	LBX170LA	Polychlorinated Biphenyls (PCB)	Lymphocytes (%)	LBXLYPCT	(Intercept)	31.9983	2.51084	27.077	36.9195	12.7441	5.29091e-05	0.000240229
PCB170 Lipid Adj (ng/g)	LBX170LA	Polychlorinated Biphenyls (PCB)	Lymphocytes (%)	LBXLYPCT	chem_log_measurement	0.335632	0.324746	-0.30087	0.972134	1.03352	0.348735	0.474645
PCB170 Lipid Adj (ng/g)	LBX170LA	Polychlorinated Biphenyls (PCB)	Lymphocytes (%)	LBXLYPCT	RIDRETH11	2.65528	0.590547	1.49781	3.81275	4.4963	0.00642136	0.0178304
PCB170 Lipid Adj (ng/g)	LBX170LA	Polychlorinated Biphenyls (PCB)	Lymphocytes (%)	LBXLYPCT	RIDRETH12	4.03925	0.934163	2.20829	5.87021	4.32392	0.00754255	0.0199717
PCB170 Lipid Adj (ng/g)	LBX170LA	Polychlorinated Biphenyls (PCB)	Lymphocytes (%)	LBXLYPCT	RIDRETH14	5.47245	0.675231	4.14899	6.7959	8.10455	0.000463771	0.00170129
PCB170 Lipid Adj (ng/g)	LBX170LA	Polychlorinated Biphenyls (PCB)	Lymphocytes (%)	LBXLYPCT	RIDRETH15	1.64396	1.1541	-0.618071	3.90599	1.42445	0.213621	0.324682
PCB170 Lipid Adj (ng/g)	LBX170LA	Polychlorinated Biphenyls (PCB)	Lymphocytes (%)	LBXLYPCT	RIDAGEYR	-0.0102437	0.0245208	-0.0583044	0.037817	-0.417755	0.69346	0.765612
PCB170 Lipid Adj (ng/g)	LBX170LA	Polychlorinated Biphenyls (PCB)	Lymphocytes (%)	LBXLYPCT	RIAGENDR2	0.615249	0.562145	-0.486556	1.71705	1.09447	0.323651	0.450835
PCB170 Lipid Adj (ng/g)	LBX170LA	Polychlorinated Biphenyls (PCB)	Lymphocytes (%)	LBXLYPCT	INDFMPIR	0.179928	0.209695	-0.231074	0.59093	0.858047	0.430068	0.540652
PCB170 Lipid Adj (ng/g)	LBX170LA	Polychlorinated Biphenyls (PCB)	Lymphocytes (%)	LBXLYPCT	BMXWAIST	-0.0485097	0.0253649	-0.0982249	0.00120542	-1.91248	0.114023	0.198313
PCB170 Lipid Adj (ng/g)	LBX170LA	Polychlorinated Biphenyls (PCB)	Lymphocytes (%)	LBXLYPCT	SMOKING	-0.00286677	0.0423191	-0.0858123	0.0800787	-0.0677417	0.948617	0.966037
PCB172 Lipid Adj (ng/g)	LBX172LA	Polychlorinated Biphenyls (PCB)	Lymphocytes (%)	LBXLYPCT	(Intercept)	33.2179	2.28855	28.7324	37.7035	14.5148	2.80161e-05	0.000140571
PCB172 Lipid Adj (ng/g)	LBX172LA	Polychlorinated Biphenyls (PCB)	Lymphocytes (%)	LBXLYPCT	chem_log_measurement	0.378548	0.213033	-0.0389973	0.796094	1.77694	0.135728	0.228742
PCB172 Lipid Adj (ng/g)	LBX172LA	Polychlorinated Biphenyls (PCB)	Lymphocytes (%)	LBXLYPCT	RIDRETH11	2.71581	0.601281	1.5373	3.89432	4.51671	0.0063019	0.0175803
PCB172 Lipid Adj (ng/g)	LBX172LA	Polychlorinated Biphenyls (PCB)	Lymphocytes (%)	LBXLYPCT	RIDRETH12	4.02947	0.910965	2.24398	5.81497	4.4233	0.0068708	0.0187653
PCB172 Lipid Adj (ng/g)	LBX172LA	Polychlorinated Biphenyls (PCB)	Lymphocytes (%)	LBXLYPCT	RIDRETH14	5.40786	0.679161	4.0767	6.73901	7.96255	0.000503867	0.00181736
PCB172 Lipid Adj (ng/g)	LBX172LA	Polychlorinated Biphenyls (PCB)	Lymphocytes (%)	LBXLYPCT	RIDRETH15	1.55773	1.14492	-0.686305	3.80176	1.36056	0.231772	0.346569
PCB172 Lipid Adj (ng/g)	LBX172LA	Polychlorinated Biphenyls (PCB)	Lymphocytes (%)	LBXLYPCT	RIDAGEYR	-0.0180793	0.0168695	-0.0511436	0.0149849	-1.07172	0.332829	0.460209
PCB172 Lipid Adj (ng/g)	LBX172LA	Polychlorinated Biphenyls (PCB)	Lymphocytes (%)	LBXLYPCT	RIAGENDR2	0.58715	0.565864	-0.521943	1.69624	1.03762	0.346999	0.473632
PCB172 Lipid Adj (ng/g)	LBX172LA	Polychlorinated Biphenyls (PCB)	Lymphocytes (%)	LBXLYPCT	INDFMPIR	0.209586	0.207845	-0.19779	0.616962	1.00838	0.359553	0.483575
PCB172 Lipid Adj (ng/g)	LBX172LA	Polychlorinated Biphenyls (PCB)	Lymphocytes (%)	LBXLYPCT	BMXWAIST	-0.0472572	0.0246575	-0.0955859	0.00107141	-1.91655	0.11343	0.197674
PCB172 Lipid Adj (ng/g)	LBX172LA	Polychlorinated Biphenyls (PCB)	Lymphocytes (%)	LBXLYPCT	SMOKING	-0.00450678	0.0416499	-0.0861406	0.077127	-0.108206	0.91804	0.942616
PCB177 Lipid Adj (ng/g)	LBX177LA	Polychlorinated Biphenyls (PCB)	Lymphocytes (%)	LBXLYPCT	(Intercept)	33.1198	2.45231	28.3132	37.9263	13.5056	3.98623e-05	0.000190979
PCB177 Lipid Adj (ng/g)	LBX177LA	Polychlorinated Biphenyls (PCB)	Lymphocytes (%)	LBXLYPCT	chem_log_measurement	0.337314	0.183836	-0.0230054	0.697633	1.83486	0.125978	0.214327
PCB177 Lipid Adj (ng/g)	LBX177LA	Polychlorinated Biphenyls (PCB)	Lymphocytes (%)	LBXLYPCT	RIDRETH11	2.64627	0.601657	1.46703	3.82552	4.39831	0.00703298	0.019099
PCB177 Lipid Adj (ng/g)	LBX177LA	Polychlorinated Biphenyls (PCB)	Lymphocytes (%)	LBXLYPCT	RIDRETH12	3.93586	0.959915	2.05443	5.81729	4.10022	0.00935282	0.0235257
PCB177 Lipid Adj (ng/g)	LBX177LA	Polychlorinated Biphenyls (PCB)	Lymphocytes (%)	LBXLYPCT	RIDRETH14	5.31332	0.657973	4.02369	6.60295	8.07528	0.000471716	0.0017236
PCB177 Lipid Adj (ng/g)	LBX177LA	Polychlorinated Biphenyls (PCB)	Lymphocytes (%)	LBXLYPCT	RIDRETH15	1.42818	1.15445	-0.834548	3.69092	1.23711	0.270978	0.391898
PCB177 Lipid Adj (ng/g)	LBX177LA	Polychlorinated Biphenyls (PCB)	Lymphocytes (%)	LBXLYPCT	RIDAGEYR	-0.0108081	0.0127077	-0.0357152	0.0140989	-0.850523	0.433864	0.543041
PCB177 Lipid Adj (ng/g)	LBX177LA	Polychlorinated Biphenyls (PCB)	Lymphocytes (%)	LBXLYPCT	RIAGENDR2	0.517834	0.545167	-0.550694	1.58636	0.949863	0.385801	0.504735
PCB177 Lipid Adj (ng/g)	LBX177LA	Polychlorinated Biphenyls (PCB)	Lymphocytes (%)	LBXLYPCT	INDFMPIR	0.209387	0.209019	-0.200291	0.619064	1.00176	0.362446	0.485666
PCB177 Lipid Adj (ng/g)	LBX177LA	Polychlorinated Biphenyls (PCB)	Lymphocytes (%)	LBXLYPCT	BMXWAIST	-0.0520772	0.024366	-0.0998345	-0.0043199	-2.13729	0.0856102	0.156424
PCB177 Lipid Adj (ng/g)	LBX177LA	Polychlorinated Biphenyls (PCB)	Lymphocytes (%)	LBXLYPCT	SMOKING	-1.50252e-05	0.0421877	-0.082703	0.0826729	-0.000356151	0.99973	0.99973
PCB178 Lipid Adj (ng/g)	LBX178LA	Polychlorinated Biphenyls (PCB)	Lymphocytes (%)	LBXLYPCT	(Intercept)	32.7371	2.29874	28.2316	37.2427	14.2413	3.07521e-05	0.000152695
PCB178 Lipid Adj (ng/g)	LBX178LA	Polychlorinated Biphenyls (PCB)	Lymphocytes (%)	LBXLYPCT	chem_log_measurement	0.27194	0.30676	-0.329308	0.873189	0.886494	0.415948	0.528935
PCB178 Lipid Adj (ng/g)	LBX178LA	Polychlorinated Biphenyls (PCB)	Lymphocytes (%)	LBXLYPCT	RIDRETH11	2.695	0.640023	1.44055	3.94944	4.21078	0.00840195	0.0217842
PCB178 Lipid Adj (ng/g)	LBX178LA	Polychlorinated Biphenyls (PCB)	Lymphocytes (%)	LBXLYPCT	RIDRETH12	4.04972	0.939325	2.20865	5.8908	4.31131	0.00763313	0.0201371
PCB178 Lipid Adj (ng/g)	LBX178LA	Polychlorinated Biphenyls (PCB)	Lymphocytes (%)	LBXLYPCT	RIDRETH14	5.41012	0.669954	4.09702	6.72323	8.07537	0.000471693	0.0017236
PCB178 Lipid Adj (ng/g)	LBX178LA	Polychlorinated Biphenyls (PCB)	Lymphocytes (%)	LBXLYPCT	RIDRETH15	1.57156	1.16077	-0.703541	3.84667	1.3539	0.233746	0.348975
PCB178 Lipid Adj (ng/g)	LBX178LA	Polychlorinated Biphenyls (PCB)	Lymphocytes (%)	LBXLYPCT	RIDAGEYR	-0.00900961	0.0251307	-0.0582658	0.0402466	-0.35851	0.734602	0.799633
PCB178 Lipid Adj (ng/g)	LBX178LA	Polychlorinated Biphenyls (PCB)	Lymphocytes (%)	LBXLYPCT	RIAGENDR2	0.600793	0.60118	-0.57752	1.77911	0.999356	0.363501	0.486195
PCB178 Lipid Adj (ng/g)	LBX178LA	Polychlorinated Biphenyls (PCB)	Lymphocytes (%)	LBXLYPCT	INDFMPIR	0.197068	0.209448	-0.213451	0.607587	0.940891	0.38996	0.507177
PCB178 Lipid Adj (ng/g)	LBX178LA	Polychlorinated Biphenyls (PCB)	Lymphocytes (%)	LBXLYPCT	BMXWAIST	-0.048215	0.0264335	-0.100025	0.00359479	-1.82401	0.127749	0.216568
PCB178 Lipid Adj (ng/g)	LBX178LA	Polychlorinated Biphenyls (PCB)	Lymphocytes (%)	LBXLYPCT	SMOKING	-0.000637436	0.0416766	-0.0823235	0.0810487	-0.0152948	0.988389	0.994032
PCB180 Lipid Adj (ng/g)	LBX180LA	Polychlorinated Biphenyls (PCB)	Lymphocytes (%)	LBXLYPCT	(Intercept)	31.3806	2.82224	25.849	36.9122	11.119	0.000102577	0.000434096
PCB180 Lipid Adj (ng/g)	LBX180LA	Polychlorinated Biphenyls (PCB)	Lymphocytes (%)	LBXLYPCT	chem_log_measurement	0.29297	0.319034	-0.332337	0.918277	0.918302	0.40059	0.516281
PCB180 Lipid Adj (ng/g)	LBX180LA	Polychlorinated Biphenyls (PCB)	Lymphocytes (%)	LBXLYPCT	RIDRETH11	2.69344	0.591218	1.53465	3.85222	4.55574	0.00608053	0.0170589
PCB180 Lipid Adj (ng/g)	LBX180LA	Polychlorinated Biphenyls (PCB)	Lymphocytes (%)	LBXLYPCT	RIDRETH12	4.10422	0.933439	2.27468	5.93376	4.39689	0.00704235	0.0191064
PCB180 Lipid Adj (ng/g)	LBX180LA	Polychlorinated Biphenyls (PCB)	Lymphocytes (%)	LBXLYPCT	RIDRETH14	5.40733	0.664176	4.10554	6.70911	8.14141	0.000453991	0.00167183
PCB180 Lipid Adj (ng/g)	LBX180LA	Polychlorinated Biphenyls (PCB)	Lymphocytes (%)	LBXLYPCT	RIDRETH15	1.66944	1.16011	-0.604385	3.94326	1.43903	0.209674	0.320723
PCB180 Lipid Adj (ng/g)	LBX180LA	Polychlorinated Biphenyls (PCB)	Lymphocytes (%)	LBXLYPCT	RIDAGEYR	-0.00810418	0.0245383	-0.0561992	0.0399909	-0.330267	0.754588	0.815501
PCB180 Lipid Adj (ng/g)	LBX180LA	Polychlorinated Biphenyls (PCB)	Lymphocytes (%)	LBXLYPCT	RIAGENDR2	0.609512	0.576448	-0.520326	1.73935	1.05736	0.338734	0.465232
PCB180 Lipid Adj (ng/g)	LBX180LA	Polychlorinated Biphenyls (PCB)	Lymphocytes (%)	LBXLYPCT	INDFMPIR	0.201508	0.207931	-0.206036	0.609052	0.969112	0.376999	0.49803
PCB180 Lipid Adj (ng/g)	LBX180LA	Polychlorinated Biphenyls (PCB)	Lymphocytes (%)	LBXLYPCT	BMXWAIST	-0.047137	0.0261273	-0.0983465	0.00407262	-1.80412	0.13106	0.221657
PCB180 Lipid Adj (ng/g)	LBX180LA	Polychlorinated Biphenyls (PCB)	Lymphocytes (%)	LBXLYPCT	SMOKING	0.000389864	0.0422591	-0.0824379	0.0832177	0.00922557	0.992996	0.996823
PCB183 Lipid Adj (ng/g)	LBX183LA	Polychlorinated Biphenyls (PCB)	Lymphocytes (%)	LBXLYPCT	(Intercept)	32.6331	2.41301	27.9036	37.3626	13.5238	3.96006e-05	0.000190362
PCB183 Lipid Adj (ng/g)	LBX183LA	Polychlorinated Biphenyls (PCB)	Lymphocytes (%)	LBXLYPCT	chem_log_measurement	0.194387	0.204397	-0.206232	0.595005	0.951023	0.385266	0.504735
PCB183 Lipid Adj (ng/g)	LBX183LA	Polychlorinated Biphenyls (PCB)	Lymphocytes (%)	LBXLYPCT	RIDRETH11	2.57406	0.572513	1.45194	3.69619	4.49608	0.00642269	0.0178304
PCB183 Lipid Adj (ng/g)	LBX183LA	Polychlorinated Biphenyls (PCB)	Lymphocytes (%)	LBXLYPCT	RIDRETH12	4.01155	0.969433	2.11146	5.91164	4.13803	0.00901427	0.0229564
PCB183 Lipid Adj (ng/g)	LBX183LA	Polychlorinated Biphenyls (PCB)	Lymphocytes (%)	LBXLYPCT	RIDRETH14	5.47978	0.721464	4.06571	6.89385	7.59537	0.000628209	0.00219758
PCB183 Lipid Adj (ng/g)	LBX183LA	Polychlorinated Biphenyls (PCB)	Lymphocytes (%)	LBXLYPCT	RIDRETH15	1.61675	1.16928	-0.675038	3.90854	1.38269	0.225328	0.338346
PCB183 Lipid Adj (ng/g)	LBX183LA	Polychlorinated Biphenyls (PCB)	Lymphocytes (%)	LBXLYPCT	RIDAGEYR	0.000942176	0.0139186	-0.0263382	0.0282226	0.067692	0.948654	0.966037
PCB183 Lipid Adj (ng/g)	LBX183LA	Polychlorinated Biphenyls (PCB)	Lymphocytes (%)	LBXLYPCT	RIAGENDR2	0.530008	0.554613	-0.557033	1.61705	0.955635	0.383144	0.503305
PCB183 Lipid Adj (ng/g)	LBX183LA	Polychlorinated Biphenyls (PCB)	Lymphocytes (%)	LBXLYPCT	INDFMPIR	0.193215	0.209487	-0.217379	0.603809	0.922327	0.398679	0.514512
PCB183 Lipid Adj (ng/g)	LBX183LA	Polychlorinated Biphenyls (PCB)	Lymphocytes (%)	LBXLYPCT	BMXWAIST	-0.0523165	0.0240297	-0.0994147	-0.00521828	-2.17716	0.0814042	0.150369
PCB183 Lipid Adj (ng/g)	LBX183LA	Polychlorinated Biphenyls (PCB)	Lymphocytes (%)	LBXLYPCT	SMOKING	0.000315193	0.0415271	-0.081078	0.0817083	0.00759006	0.994238	0.997371
PCB187 Lipid Adj (ng/g)	LBX187LA	Polychlorinated Biphenyls (PCB)	Lymphocytes (%)	LBXLYPCT	(Intercept)	32.0084	2.49285	27.1224	36.8943	12.8401	5.1009e-05	0.000233825
PCB187 Lipid Adj (ng/g)	LBX187LA	Polychlorinated Biphenyls (PCB)	Lymphocytes (%)	LBXLYPCT	chem_log_measurement	0.306071	0.28862	-0.259625	0.871767	1.06046	0.33745	0.464304
PCB187 Lipid Adj (ng/g)	LBX187LA	Polychlorinated Biphenyls (PCB)	Lymphocytes (%)	LBXLYPCT	RIDRETH11	2.67704	0.601945	1.49722	3.85685	4.44731	0.0067191	0.018492
PCB187 Lipid Adj (ng/g)	LBX187LA	Polychlorinated Biphenyls (PCB)	Lymphocytes (%)	LBXLYPCT	RIDRETH12	3.82344	1.03649	1.79192	5.85496	3.68883	0.0141629	0.0334515
PCB187 Lipid Adj (ng/g)	LBX187LA	Polychlorinated Biphenyls (PCB)	Lymphocytes (%)	LBXLYPCT	RIDRETH14	5.24006	0.692718	3.88234	6.59779	7.5645	0.000640235	0.00223148
PCB187 Lipid Adj (ng/g)	LBX187LA	Polychlorinated Biphenyls (PCB)	Lymphocytes (%)	LBXLYPCT	RIDRETH15	1.52699	1.15162	-0.730183	3.78415	1.32595	0.242199	0.358605
PCB187 Lipid Adj (ng/g)	LBX187LA	Polychlorinated Biphenyls (PCB)	Lymphocytes (%)	LBXLYPCT	RIDAGEYR	-0.0083466	0.0202622	-0.0480605	0.0313673	-0.41193	0.697455	0.768838
PCB187 Lipid Adj (ng/g)	LBX187LA	Polychlorinated Biphenyls (PCB)	Lymphocytes (%)	LBXLYPCT	RIAGENDR2	0.602707	0.570635	-0.515736	1.72115	1.05621	0.339212	0.465665
PCB187 Lipid Adj (ng/g)	LBX187LA	Polychlorinated Biphenyls (PCB)	Lymphocytes (%)	LBXLYPCT	INDFMPIR	0.213283	0.209072	-0.196499	0.623065	1.02014	0.354459	0.478795
PCB187 Lipid Adj (ng/g)	LBX187LA	Polychlorinated Biphenyls (PCB)	Lymphocytes (%)	LBXLYPCT	BMXWAIST	-0.0482292	0.0253097	-0.0978362	0.00137783	-1.90556	0.11504	0.199629
PCB187 Lipid Adj (ng/g)	LBX187LA	Polychlorinated Biphenyls (PCB)	Lymphocytes (%)	LBXLYPCT	SMOKING	-0.000108367	0.0410293	-0.0805259	0.0803091	-0.00264121	0.997995	0.99939
PCB194 Lipid Adj (ng/g)	LBX194LA	Polychlorinated Biphenyls (PCB)	Lymphocytes (%)	LBXLYPCT	(Intercept)	32.4296	2.47437	27.5798	37.2793	13.1062	4.61536e-05	0.000215358
PCB194 Lipid Adj (ng/g)	LBX194LA	Polychlorinated Biphenyls (PCB)	Lymphocytes (%)	LBXLYPCT	chem_log_measurement	0.213286	0.192984	-0.164961	0.591534	1.1052	0.319394	0.445937
PCB194 Lipid Adj (ng/g)	LBX194LA	Polychlorinated Biphenyls (PCB)	Lymphocytes (%)	LBXLYPCT	RIDRETH11	2.65115	0.558158	1.55716	3.74514	4.74983	0.0051053	0.0147894
PCB194 Lipid Adj (ng/g)	LBX194LA	Polychlorinated Biphenyls (PCB)	Lymphocytes (%)	LBXLYPCT	RIDRETH12	4.23635	0.94802	2.37823	6.09447	4.46863	0.00658762	0.0182001
PCB194 Lipid Adj (ng/g)	LBX194LA	Polychlorinated Biphenyls (PCB)	Lymphocytes (%)	LBXLYPCT	RIDRETH14	5.48485	0.679517	4.15299	6.8167	8.07168	0.000472706	0.0017236
PCB194 Lipid Adj (ng/g)	LBX194LA	Polychlorinated Biphenyls (PCB)	Lymphocytes (%)	LBXLYPCT	RIDRETH15	1.6617	1.187	-0.664821	3.98821	1.39991	0.220428	0.332557
PCB194 Lipid Adj (ng/g)	LBX194LA	Polychlorinated Biphenyls (PCB)	Lymphocytes (%)	LBXLYPCT	RIDAGEYR	-0.00580219	0.0227721	-0.0504356	0.0388312	-0.254793	0.809031	0.855494
PCB194 Lipid Adj (ng/g)	LBX194LA	Polychlorinated Biphenyls (PCB)	Lymphocytes (%)	LBXLYPCT	RIAGENDR2	0.596409	0.552279	-0.486059	1.67888	1.0799	0.3295	0.456718
PCB194 Lipid Adj (ng/g)	LBX194LA	Polychlorinated Biphenyls (PCB)	Lymphocytes (%)	LBXLYPCT	INDFMPIR	0.152551	0.200204	-0.239849	0.54495	0.761976	0.480453	0.585137
PCB194 Lipid Adj (ng/g)	LBX194LA	Polychlorinated Biphenyls (PCB)	Lymphocytes (%)	LBXLYPCT	BMXWAIST	-0.0485852	0.0249981	-0.0975815	0.000411172	-1.94355	0.109571	0.191884
PCB194 Lipid Adj (ng/g)	LBX194LA	Polychlorinated Biphenyls (PCB)	Lymphocytes (%)	LBXLYPCT	SMOKING	-0.0033968	0.0438441	-0.0893312	0.0825376	-0.0774746	0.941251	0.960357
PCB195 Lipid Adj (ng/g)	LBX195LA	Polychlorinated Biphenyls (PCB)	Lymphocytes (%)	LBXLYPCT	(Intercept)	32.0585	2.269	27.6113	36.5057	14.1289	3.1969e-05	0.000157916
PCB195 Lipid Adj (ng/g)	LBX195LA	Polychlorinated Biphenyls (PCB)	Lymphocytes (%)	LBXLYPCT	chem_log_measurement	-0.0489917	0.254385	-0.547587	0.449603	-0.192588	0.854859	0.890932
PCB195 Lipid Adj (ng/g)	LBX195LA	Polychlorinated Biphenyls (PCB)	Lymphocytes (%)	LBXLYPCT	RIDRETH11	2.50359	0.545891	1.43365	3.57354	4.58625	0.00591374	0.0166925
PCB195 Lipid Adj (ng/g)	LBX195LA	Polychlorinated Biphenyls (PCB)	Lymphocytes (%)	LBXLYPCT	RIDRETH12	4.26981	0.995443	2.31874	6.22088	4.28936	0.00779382	0.0204481
PCB195 Lipid Adj (ng/g)	LBX195LA	Polychlorinated Biphenyls (PCB)	Lymphocytes (%)	LBXLYPCT	RIDRETH14	5.8149	0.733832	4.37659	7.25321	7.92401	0.000515451	0.00184827
PCB195 Lipid Adj (ng/g)	LBX195LA	Polychlorinated Biphenyls (PCB)	Lymphocytes (%)	LBXLYPCT	RIDRETH15	1.73563	1.14376	-0.506141	3.97739	1.51748	0.189598	0.29797
PCB195 Lipid Adj (ng/g)	LBX195LA	Polychlorinated Biphenyls (PCB)	Lymphocytes (%)	LBXLYPCT	RIDAGEYR	0.0203438	0.0197254	-0.018318	0.0590056	1.03135	0.349659	0.475225
PCB195 Lipid Adj (ng/g)	LBX195LA	Polychlorinated Biphenyls (PCB)	Lymphocytes (%)	LBXLYPCT	RIAGENDR2	0.413923	0.577405	-0.71779	1.54564	0.716868	0.505537	0.607131
PCB195 Lipid Adj (ng/g)	LBX195LA	Polychlorinated Biphenyls (PCB)	Lymphocytes (%)	LBXLYPCT	INDFMPIR	0.21396	0.185085	-0.148807	0.576726	1.15601	0.299911	0.42369
PCB195 Lipid Adj (ng/g)	LBX195LA	Polychlorinated Biphenyls (PCB)	Lymphocytes (%)	LBXLYPCT	BMXWAIST	-0.0545407	0.0254092	-0.104343	-0.00473869	-2.1465	0.0846192	0.15491
PCB195 Lipid Adj (ng/g)	LBX195LA	Polychlorinated Biphenyls (PCB)	Lymphocytes (%)	LBXLYPCT	SMOKING	0.00745511	0.0433666	-0.0775434	0.0924536	0.171909	0.87025	0.902377
PCB196 Lipid Adj (ng/g)	LBX196LA	Polychlorinated Biphenyls (PCB)	Lymphocytes (%)	LBXLYPCT	(Intercept)	32.3109	2.41993	27.5679	37.054	13.352	4.2152e-05	0.000200607
PCB196 Lipid Adj (ng/g)	LBX196LA	Polychlorinated Biphenyls (PCB)	Lymphocytes (%)	LBXLYPCT	chem_log_measurement	0.173048	0.170909	-0.161935	0.50803	1.01251	0.357755	0.482338
PCB196 Lipid Adj (ng/g)	LBX196LA	Polychlorinated Biphenyls (PCB)	Lymphocytes (%)	LBXLYPCT	RIDRETH11	2.60045	0.593167	1.43784	3.76306	4.38401	0.00712777	0.0192496
PCB196 Lipid Adj (ng/g)	LBX196LA	Polychlorinated Biphenyls (PCB)	Lymphocytes (%)	LBXLYPCT	RIDRETH12	3.88433	1.00788	1.90888	5.85978	3.85395	0.0119531	0.0288749
PCB196 Lipid Adj (ng/g)	LBX196LA	Polychlorinated Biphenyls (PCB)	Lymphocytes (%)	LBXLYPCT	RIDRETH14	5.48303	0.685872	4.13872	6.82734	7.99424	0.000494573	0.00179134
PCB196 Lipid Adj (ng/g)	LBX196LA	Polychlorinated Biphenyls (PCB)	Lymphocytes (%)	LBXLYPCT	RIDRETH15	1.6672	1.17509	-0.635984	3.97039	1.41878	0.215177	0.326587
PCB196 Lipid Adj (ng/g)	LBX196LA	Polychlorinated Biphenyls (PCB)	Lymphocytes (%)	LBXLYPCT	RIDAGEYR	-0.000172458	0.0166058	-0.0327198	0.0323748	-0.0103854	0.992115	0.996424
PCB196 Lipid Adj (ng/g)	LBX196LA	Polychlorinated Biphenyls (PCB)	Lymphocytes (%)	LBXLYPCT	RIAGENDR2	0.590423	0.540712	-0.469373	1.65022	1.09194	0.32466	0.45153
PCB196 Lipid Adj (ng/g)	LBX196LA	Polychlorinated Biphenyls (PCB)	Lymphocytes (%)	LBXLYPCT	INDFMPIR	0.185949	0.206349	-0.218495	0.590393	0.901138	0.408821	0.522656
PCB196 Lipid Adj (ng/g)	LBX196LA	Polychlorinated Biphenyls (PCB)	Lymphocytes (%)	LBXLYPCT	BMXWAIST	-0.050168	0.0238644	-0.0969423	-0.00339382	-2.10221	0.0895016	0.162292
PCB196 Lipid Adj (ng/g)	LBX196LA	Polychlorinated Biphenyls (PCB)	Lymphocytes (%)	LBXLYPCT	SMOKING	-0.00278321	0.041266	-0.0836646	0.0780982	-0.0674457	0.948841	0.966037
PCB199 Lipid Adj (ng/g)	LBX199LA	Polychlorinated Biphenyls (PCB)	Lymphocytes (%)	LBXLYPCT	(Intercept)	32.5119	2.40211	27.8037	37.22	13.5347	3.94443e-05	0.000189929
PCB199 Lipid Adj (ng/g)	LBX199LA	Polychlorinated Biphenyls (PCB)	Lymphocytes (%)	LBXLYPCT	chem_log_measurement	0.0924416	0.224285	-0.347157	0.53204	0.412161	0.697296	0.768838
PCB199 Lipid Adj (ng/g)	LBX199LA	Polychlorinated Biphenyls (PCB)	Lymphocytes (%)	LBXLYPCT	RIDRETH11	2.41086	0.587883	1.25861	3.56311	4.10091	0.00934647	0.0235257
PCB199 Lipid Adj (ng/g)	LBX199LA	Polychlorinated Biphenyls (PCB)	Lymphocytes (%)	LBXLYPCT	RIDRETH12	3.99851	0.955458	2.12581	5.87121	4.18491	0.00861399	0.0221934
PCB199 Lipid Adj (ng/g)	LBX199LA	Polychlorinated Biphenyls (PCB)	Lymphocytes (%)	LBXLYPCT	RIDRETH14	5.36565	0.733807	3.92738	6.80391	7.31206	0.000749529	0.00255822
PCB199 Lipid Adj (ng/g)	LBX199LA	Polychlorinated Biphenyls (PCB)	Lymphocytes (%)	LBXLYPCT	RIDRETH15	1.62001	1.14973	-0.633455	3.87348	1.40904	0.217873	0.329397
PCB199 Lipid Adj (ng/g)	LBX199LA	Polychlorinated Biphenyls (PCB)	Lymphocytes (%)	LBXLYPCT	RIDAGEYR	0.00228309	0.0216025	-0.0400579	0.0446241	0.105686	0.91994	0.943317
PCB199 Lipid Adj (ng/g)	LBX199LA	Polychlorinated Biphenyls (PCB)	Lymphocytes (%)	LBXLYPCT	RIAGENDR2	0.632478	0.627369	-0.597166	1.86212	1.00814	0.359654	0.483575
PCB199 Lipid Adj (ng/g)	LBX199LA	Polychlorinated Biphenyls (PCB)	Lymphocytes (%)	LBXLYPCT	INDFMPIR	0.202661	0.211722	-0.212315	0.617636	0.957201	0.382426	0.503053
PCB199 Lipid Adj (ng/g)	LBX199LA	Polychlorinated Biphenyls (PCB)	Lymphocytes (%)	LBXLYPCT	BMXWAIST	-0.0522262	0.0257155	-0.102629	-0.00182384	-2.03092	0.0979957	0.174927
PCB199 Lipid Adj (ng/g)	LBX199LA	Polychlorinated Biphenyls (PCB)	Lymphocytes (%)	LBXLYPCT	SMOKING	0.000359543	0.0459383	-0.0896794	0.0903985	0.00782667	0.994058	0.997371
PCB206 Lipid Adj (ng/g)	LBX206LA	Polychlorinated Biphenyls (PCB)	Lymphocytes (%)	LBXLYPCT	(Intercept)	32.2898	2.32615	27.7306	36.8491	13.8813	3.48586e-05	0.000170718
PCB206 Lipid Adj (ng/g)	LBX206LA	Polychlorinated Biphenyls (PCB)	Lymphocytes (%)	LBXLYPCT	chem_log_measurement	-0.162669	0.292751	-0.73646	0.411122	-0.555656	0.602391	0.690064
PCB206 Lipid Adj (ng/g)	LBX206LA	Polychlorinated Biphenyls (PCB)	Lymphocytes (%)	LBXLYPCT	RIDRETH11	2.39565	0.558066	1.30184	3.48946	4.29278	0.00776852	0.0204191
PCB206 Lipid Adj (ng/g)	LBX206LA	Polychlorinated Biphenyls (PCB)	Lymphocytes (%)	LBXLYPCT	RIDRETH12	4.08922	0.945167	2.23669	5.94174	4.32645	0.0075246	0.0199633
PCB206 Lipid Adj (ng/g)	LBX206LA	Polychlorinated Biphenyls (PCB)	Lymphocytes (%)	LBXLYPCT	RIDRETH14	5.64594	0.70893	4.25644	7.03544	7.96403	0.000503429	0.00181736
PCB206 Lipid Adj (ng/g)	LBX206LA	Polychlorinated Biphenyls (PCB)	Lymphocytes (%)	LBXLYPCT	RIDRETH15	1.58442	1.25227	-0.870019	4.03886	1.26524	0.261542	0.381138
PCB206 Lipid Adj (ng/g)	LBX206LA	Polychlorinated Biphenyls (PCB)	Lymphocytes (%)	LBXLYPCT	RIDAGEYR	0.0264141	0.0277127	-0.0279027	0.080731	0.953142	0.38429	0.504116
PCB206 Lipid Adj (ng/g)	LBX206LA	Polychlorinated Biphenyls (PCB)	Lymphocytes (%)	LBXLYPCT	RIAGENDR2	0.40029	0.569043	-0.715035	1.51561	0.703443	0.513177	0.61414
PCB206 Lipid Adj (ng/g)	LBX206LA	Polychlorinated Biphenyls (PCB)	Lymphocytes (%)	LBXLYPCT	INDFMPIR	0.202461	0.198785	-0.187157	0.592079	1.01849	0.355167	0.479525
PCB206 Lipid Adj (ng/g)	LBX206LA	Polychlorinated Biphenyls (PCB)	Lymphocytes (%)	LBXLYPCT	BMXWAIST	-0.056537	0.0251459	-0.105823	-0.00725093	-2.24835	0.0744304	0.139923
PCB206 Lipid Adj (ng/g)	LBX206LA	Polychlorinated Biphenyls (PCB)	Lymphocytes (%)	LBXLYPCT	SMOKING	0.0111882	0.0436527	-0.074371	0.0967474	0.2563	0.80793	0.855087
PCB209 Lipid Adj (ng/g)	LBX209LA	Polychlorinated Biphenyls (PCB)	Lymphocytes (%)	LBXLYPCT	(Intercept)	31.9159	2.26375	27.479	36.3529	14.0987	3.23059e-05	0.000159198
PCB209 Lipid Adj (ng/g)	LBX209LA	Polychlorinated Biphenyls (PCB)	Lymphocytes (%)	LBXLYPCT	chem_log_measurement	-0.213233	0.347787	-0.894896	0.46843	-0.613113	0.566615	0.659899
PCB209 Lipid Adj (ng/g)	LBX209LA	Polychlorinated Biphenyls (PCB)	Lymphocytes (%)	LBXLYPCT	RIDRETH11	2.40637	0.555647	1.3173	3.49544	4.33076	0.00749399	0.0199353
PCB209 Lipid Adj (ng/g)	LBX209LA	Polychlorinated Biphenyls (PCB)	Lymphocytes (%)	LBXLYPCT	RIDRETH12	4.06374	0.92023	2.26009	5.86739	4.416	0.00691771	0.0188396
PCB209 Lipid Adj (ng/g)	LBX209LA	Polychlorinated Biphenyls (PCB)	Lymphocytes (%)	LBXLYPCT	RIDRETH14	5.57627	0.720199	4.16468	6.98786	7.74267	0.000574385	0.00203162
PCB209 Lipid Adj (ng/g)	LBX209LA	Polychlorinated Biphenyls (PCB)	Lymphocytes (%)	LBXLYPCT	RIDRETH15	1.66725	1.15936	-0.605099	3.9396	1.43808	0.20993	0.320773
PCB209 Lipid Adj (ng/g)	LBX209LA	Polychlorinated Biphenyls (PCB)	Lymphocytes (%)	LBXLYPCT	RIDAGEYR	0.0330738	0.0340319	-0.0336287	0.0997764	0.971848	0.375761	0.497024
PCB209 Lipid Adj (ng/g)	LBX209LA	Polychlorinated Biphenyls (PCB)	Lymphocytes (%)	LBXLYPCT	RIAGENDR2	0.386824	0.53937	-0.670342	1.44399	0.717177	0.505363	0.607131
PCB209 Lipid Adj (ng/g)	LBX209LA	Polychlorinated Biphenyls (PCB)	Lymphocytes (%)	LBXLYPCT	INDFMPIR	0.188515	0.201121	-0.205681	0.582712	0.937325	0.391623	0.508247
PCB209 Lipid Adj (ng/g)	LBX209LA	Polychlorinated Biphenyls (PCB)	Lymphocytes (%)	LBXLYPCT	BMXWAIST	-0.0559124	0.026457	-0.107768	-0.00405668	-2.11333	0.0882484	0.160223
PCB209 Lipid Adj (ng/g)	LBX209LA	Polychlorinated Biphenyls (PCB)	Lymphocytes (%)	LBXLYPCT	SMOKING	0.011033	0.0447812	-0.0767382	0.0988041	0.246375	0.815187	0.859275
Propanaldehyde (ng/mL)	LBX3AL	Aldehydes	Lymphocytes (%)	LBXLYPCT	(Intercept)	33.6153	2.3058	29.0959	38.1347	14.5786	2.74209e-05	0.000138069
Propanaldehyde (ng/mL)	LBX3AL	Aldehydes	Lymphocytes (%)	LBXLYPCT	chem_log_measurement	1.05387	0.493378	0.0868495	2.02089	2.13603	0.085747	0.156574
Propanaldehyde (ng/mL)	LBX3AL	Aldehydes	Lymphocytes (%)	LBXLYPCT	RIDRETH11	0.897202	1.23589	-1.52514	3.31954	0.725958	0.500409	0.602637
Propanaldehyde (ng/mL)	LBX3AL	Aldehydes	Lymphocytes (%)	LBXLYPCT	RIDRETH12	0.410446	0.857683	-1.27061	2.0915	0.478552	0.65245	0.732276
Propanaldehyde (ng/mL)	LBX3AL	Aldehydes	Lymphocytes (%)	LBXLYPCT	RIDRETH14	6.60157	0.556876	5.51009	7.69304	11.8546	7.52155e-05	0.000326999
Propanaldehyde (ng/mL)	LBX3AL	Aldehydes	Lymphocytes (%)	LBXLYPCT	RIDRETH15	2.1017	0.957049	0.225885	3.97752	2.19602	0.0794912	0.147693
Propanaldehyde (ng/mL)	LBX3AL	Aldehydes	Lymphocytes (%)	LBXLYPCT	RIDAGEYR	-0.0637407	0.0122809	-0.0878113	-0.0396701	-5.19022	0.00349541	0.0104831
Propanaldehyde (ng/mL)	LBX3AL	Aldehydes	Lymphocytes (%)	LBXLYPCT	RIAGENDR2	0.679681	0.608464	-0.512908	1.87227	1.11704	0.314758	0.441185
Propanaldehyde (ng/mL)	LBX3AL	Aldehydes	Lymphocytes (%)	LBXLYPCT	INDFMPIR	0.0850229	0.235656	-0.376863	0.546909	0.360792	0.732997	0.798493
Propanaldehyde (ng/mL)	LBX3AL	Aldehydes	Lymphocytes (%)	LBXLYPCT	BMXWAIST	-0.0366192	0.0172342	-0.0703983	-0.00284021	-2.1248	0.086975	0.158443
Propanaldehyde (ng/mL)	LBX3AL	Aldehydes	Lymphocytes (%)	LBXLYPCT	SMOKING	-0.0743594	0.0400314	-0.152821	0.00410226	-1.85752	0.12236	0.209165
Butyraldehyde (ng/mL)	LBX4AL	Aldehydes	Lymphocytes (%)	LBXLYPCT	(Intercept)	35.982	2.30484	31.4645	40.4995	15.6115	1.95963e-05	0.000102265
Butyraldehyde (ng/mL)	LBX4AL	Aldehydes	Lymphocytes (%)	LBXLYPCT	chem_log_measurement	0.275095	0.399163	-0.507263	1.05745	0.689181	0.521379	0.620587
Butyraldehyde (ng/mL)	LBX4AL	Aldehydes	Lymphocytes (%)	LBXLYPCT	RIDRETH11	1.08422	1.23388	-1.3342	3.50263	0.878701	0.41978	0.532247
Butyraldehyde (ng/mL)	LBX4AL	Aldehydes	Lymphocytes (%)	LBXLYPCT	RIDRETH12	0.810528	0.923015	-0.998582	2.61964	0.878131	0.420061	0.532247
Butyraldehyde (ng/mL)	LBX4AL	Aldehydes	Lymphocytes (%)	LBXLYPCT	RIDRETH14	6.36598	0.543368	5.30098	7.43098	11.7158	7.96398e-05	0.000344145
Butyraldehyde (ng/mL)	LBX4AL	Aldehydes	Lymphocytes (%)	LBXLYPCT	RIDRETH15	2.1475	0.839814	0.501463	3.79354	2.55711	0.0508247	0.101402
Butyraldehyde (ng/mL)	LBX4AL	Aldehydes	Lymphocytes (%)	LBXLYPCT	RIDAGEYR	-0.0510485	0.0142393	-0.0789575	-0.0231395	-3.58505	0.0157904	0.0367801
Butyraldehyde (ng/mL)	LBX4AL	Aldehydes	Lymphocytes (%)	LBXLYPCT	RIAGENDR2	0.391581	0.572832	-0.73117	1.51433	0.683588	0.524621	0.623667
Butyraldehyde (ng/mL)	LBX4AL	Aldehydes	Lymphocytes (%)	LBXLYPCT	INDFMPIR	0.0488433	0.229744	-0.401455	0.499141	0.212599	0.840035	0.879166
Butyraldehyde (ng/mL)	LBX4AL	Aldehydes	Lymphocytes (%)	LBXLYPCT	BMXWAIST	-0.0500577	0.0180809	-0.0854964	-0.0146191	-2.76854	0.0394335	0.0821651
Butyraldehyde (ng/mL)	LBX4AL	Aldehydes	Lymphocytes (%)	LBXLYPCT	SMOKING	-0.0372379	0.046411	-0.128204	0.0537277	-0.802351	0.458772	0.565812
Hexanaldehyde (ng/mL)	LBX6AL	Aldehydes	Lymphocytes (%)	LBXLYPCT	(Intercept)	34.6026	2.42281	29.8539	39.3513	14.282	3.03256e-05	0.000150838
Hexanaldehyde (ng/mL)	LBX6AL	Aldehydes	Lymphocytes (%)	LBXLYPCT	chem_log_measurement	0.599386	0.382744	-0.150792	1.34956	1.56602	0.178121	0.285252
Hexanaldehyde (ng/mL)	LBX6AL	Aldehydes	Lymphocytes (%)	LBXLYPCT	RIDRETH11	1.16293	1.39883	-1.57878	3.90464	0.831355	0.443649	0.552393
Hexanaldehyde (ng/mL)	LBX6AL	Aldehydes	Lymphocytes (%)	LBXLYPCT	RIDRETH12	0.422125	1.0874	-1.70917	2.55343	0.388198	0.713848	0.782692
Hexanaldehyde (ng/mL)	LBX6AL	Aldehydes	Lymphocytes (%)	LBXLYPCT	RIDRETH14	6.0593	0.625361	4.83359	7.285	9.68928	0.000198846	0.000793446
Hexanaldehyde (ng/mL)	LBX6AL	Aldehydes	Lymphocytes (%)	LBXLYPCT	RIDRETH15	1.99085	0.757113	0.506913	3.4748	2.62953	0.0465594	0.0943372
Hexanaldehyde (ng/mL)	LBX6AL	Aldehydes	Lymphocytes (%)	LBXLYPCT	RIDAGEYR	-0.0628505	0.0165996	-0.0953858	-0.0303152	-3.78625	0.0128075	0.0306034
Hexanaldehyde (ng/mL)	LBX6AL	Aldehydes	Lymphocytes (%)	LBXLYPCT	RIAGENDR2	0.525269	0.54559	-0.544088	1.59463	0.962753	0.379888	0.500405
Hexanaldehyde (ng/mL)	LBX6AL	Aldehydes	Lymphocytes (%)	LBXLYPCT	INDFMPIR	0.265329	0.250271	-0.225203	0.755861	1.06017	0.337572	0.464304
Hexanaldehyde (ng/mL)	LBX6AL	Aldehydes	Lymphocytes (%)	LBXLYPCT	BMXWAIST	-0.0463765	0.0194524	-0.0845033	-0.00824977	-2.3841	0.0628451	0.121328
Hexanaldehyde (ng/mL)	LBX6AL	Aldehydes	Lymphocytes (%)	LBXLYPCT	SMOKING	-0.0288344	0.0468514	-0.120663	0.0629943	-0.615444	0.565192	0.658777
Heptaldehyde (ng/mL)	LBX7AL	Aldehydes	Lymphocytes (%)	LBXLYPCT	(Intercept)	35.4096	2.42357	30.6594	40.1598	14.6105	2.71283e-05	0.000136835
Heptaldehyde (ng/mL)	LBX7AL	Aldehydes	Lymphocytes (%)	LBXLYPCT	chem_log_measurement	0.11681	0.616226	-1.09099	1.32461	0.189558	0.857111	0.892745
Heptaldehyde (ng/mL)	LBX7AL	Aldehydes	Lymphocytes (%)	LBXLYPCT	RIDRETH11	0.480802	1.17828	-1.82863	2.79024	0.408053	0.700121	0.77059
Heptaldehyde (ng/mL)	LBX7AL	Aldehydes	Lymphocytes (%)	LBXLYPCT	RIDRETH12	1.12238	1.02691	-0.890355	3.13511	1.09297	0.324246	0.451173
Heptaldehyde (ng/mL)	LBX7AL	Aldehydes	Lymphocytes (%)	LBXLYPCT	RIDRETH14	6.29529	0.617622	5.08475	7.50583	10.1928	0.000155978	0.000636578
Heptaldehyde (ng/mL)	LBX7AL	Aldehydes	Lymphocytes (%)	LBXLYPCT	RIDRETH15	2.27917	0.804258	0.702826	3.85552	2.83388	0.0365079	0.0771757
Heptaldehyde (ng/mL)	LBX7AL	Aldehydes	Lymphocytes (%)	LBXLYPCT	RIDAGEYR	-0.0536335	0.0156812	-0.0843687	-0.0228982	-3.42023	0.0188335	0.042926
Heptaldehyde (ng/mL)	LBX7AL	Aldehydes	Lymphocytes (%)	LBXLYPCT	RIAGENDR2	0.5262	0.55558	-0.562736	1.61514	0.94712	0.387069	0.504987
Heptaldehyde (ng/mL)	LBX7AL	Aldehydes	Lymphocytes (%)	LBXLYPCT	INDFMPIR	0.127627	0.262667	-0.387201	0.642454	0.485888	0.647591	0.729235
Heptaldehyde (ng/mL)	LBX7AL	Aldehydes	Lymphocytes (%)	LBXLYPCT	BMXWAIST	-0.0478718	0.0202838	-0.087628	-0.00811562	-2.3601	0.0647427	0.123989
Heptaldehyde (ng/mL)	LBX7AL	Aldehydes	Lymphocytes (%)	LBXLYPCT	SMOKING	-0.0324865	0.0451338	-0.120949	0.0559757	-0.719783	0.503889	0.606063
Acrylamide (pmoL/g Hb)	LBXACR	Acrylamide	Lymphocytes (%)	LBXLYPCT	(Intercept)	33.5261	1.31032	30.9579	36.0944	25.5862	3.07897e-29	5.65464e-28
Acrylamide (pmoL/g Hb)	LBXACR	Acrylamide	Lymphocytes (%)	LBXLYPCT	chem_log_measurement	0.025538	0.145621	-0.259879	0.310955	0.175373	0.86154	0.895958
Acrylamide (pmoL/g Hb)	LBXACR	Acrylamide	Lymphocytes (%)	LBXLYPCT	RIDRETH11	1.47343	0.336374	0.81414	2.13273	4.38034	6.59124e-05	0.00029232
Acrylamide (pmoL/g Hb)	LBXACR	Acrylamide	Lymphocytes (%)	LBXLYPCT	RIDRETH12	1.42864	0.403658	0.637468	2.21981	3.53923	0.000916339	0.00306337
Acrylamide (pmoL/g Hb)	LBXACR	Acrylamide	Lymphocytes (%)	LBXLYPCT	RIDRETH14	5.76154	0.289155	5.1948	6.32828	19.9254	1.46929e-24	2.35168e-23
Acrylamide (pmoL/g Hb)	LBXACR	Acrylamide	Lymphocytes (%)	LBXLYPCT	RIDRETH15	2.20915	0.372367	1.47931	2.93899	5.93273	3.40216e-07	2.21024e-06
Acrylamide (pmoL/g Hb)	LBXACR	Acrylamide	Lymphocytes (%)	LBXLYPCT	RIDAGEYR	-0.0425592	0.00525265	-0.0528544	-0.032264	-8.10242	1.79219e-10	1.59461e-09
Acrylamide (pmoL/g Hb)	LBXACR	Acrylamide	Lymphocytes (%)	LBXLYPCT	RIAGENDR2	0.479883	0.253186	-0.0163612	0.976128	1.89538	0.0642015	0.123426
Acrylamide (pmoL/g Hb)	LBXACR	Acrylamide	Lymphocytes (%)	LBXLYPCT	INDFMPIR	0.201657	0.0823162	0.0403176	0.362997	2.44979	0.0180744	0.0414929
Acrylamide (pmoL/g Hb)	LBXACR	Acrylamide	Lymphocytes (%)	LBXLYPCT	BMXWAIST	-0.0395278	0.00763952	-0.0545013	-0.0245544	-5.17413	4.65782e-06	2.71233e-05
Acrylamide (pmoL/g Hb)	LBXACR	Acrylamide	Lymphocytes (%)	LBXLYPCT	SDDSRVYR4	0.295645	0.207776	-0.111597	0.702887	1.4229	0.161369	0.264034
Acrylamide (pmoL/g Hb)	LBXACR	Acrylamide	Lymphocytes (%)	LBXLYPCT	SDDSRVYR8	0.295486	0.531717	-0.74668	1.33765	0.555721	0.581038	0.672212
Acrylamide (pmoL/g Hb)	LBXACR	Acrylamide	Lymphocytes (%)	LBXLYPCT	SDDSRVYR9	0.489503	0.387554	-0.270103	1.24911	1.26306	0.212799	0.32412
Acrylamide (pmoL/g Hb)	LBXACR	Acrylamide	Lymphocytes (%)	LBXLYPCT	SMOKING	-0.0387013	0.024051	-0.0858413	0.00843874	-1.60913	0.114285	0.19844
2,2',4,4',5,5'-hexbrombiphenyl lipid adj (pg/g)	LBXBB1LA	Brominated Flame Retardants (BFR)	Lymphocytes (%)	LBXLYPCT	(Intercept)	32.0487	2.47792	27.192	36.9054	12.9337	4.92346e-05	0.000226416
2,2',4,4',5,5'-hexbrombiphenyl lipid adj (pg/g)	LBXBB1LA	Brominated Flame Retardants (BFR)	Lymphocytes (%)	LBXLYPCT	chem_log_measurement	0.277406	0.133747	0.0152619	0.539551	2.07411	0.0927537	0.167342
2,2',4,4',5,5'-hexbrombiphenyl lipid adj (pg/g)	LBXBB1LA	Brominated Flame Retardants (BFR)	Lymphocytes (%)	LBXLYPCT	RIDRETH11	0.794191	0.760736	-0.696852	2.28523	1.04398	0.344318	0.470197
2,2',4,4',5,5'-hexbrombiphenyl lipid adj (pg/g)	LBXBB1LA	Brominated Flame Retardants (BFR)	Lymphocytes (%)	LBXLYPCT	RIDRETH12	4.31877	0.644988	3.0546	5.58295	6.6959	0.00112382	0.00371797
2,2',4,4',5,5'-hexbrombiphenyl lipid adj (pg/g)	LBXBB1LA	Brominated Flame Retardants (BFR)	Lymphocytes (%)	LBXLYPCT	RIDRETH14	5.17046	0.696898	3.80454	6.53638	7.41925	0.000700617	0.00241258
2,2',4,4',5,5'-hexbrombiphenyl lipid adj (pg/g)	LBXBB1LA	Brominated Flame Retardants (BFR)	Lymphocytes (%)	LBXLYPCT	RIDRETH15	-0.527507	0.992168	-2.47216	1.41714	-0.531672	0.617718	0.704523
2,2',4,4',5,5'-hexbrombiphenyl lipid adj (pg/g)	LBXBB1LA	Brominated Flame Retardants (BFR)	Lymphocytes (%)	LBXLYPCT	RIDAGEYR	-0.0659836	0.0123806	-0.0902495	-0.0417176	-5.32959	0.00311564	0.00944583
2,2',4,4',5,5'-hexbrombiphenyl lipid adj (pg/g)	LBXBB1LA	Brominated Flame Retardants (BFR)	Lymphocytes (%)	LBXLYPCT	RIAGENDR2	1.18344	0.54036	0.12433	2.24254	2.19009	0.0800879	0.148225
2,2',4,4',5,5'-hexbrombiphenyl lipid adj (pg/g)	LBXBB1LA	Brominated Flame Retardants (BFR)	Lymphocytes (%)	LBXLYPCT	INDFMPIR	0.142466	0.161496	-0.174068	0.458999	0.882159	0.418076	0.530699
2,2',4,4',5,5'-hexbrombiphenyl lipid adj (pg/g)	LBXBB1LA	Brominated Flame Retardants (BFR)	Lymphocytes (%)	LBXLYPCT	BMXWAIST	-0.0117856	0.0217857	-0.0544856	0.0309144	-0.540978	0.611744	0.698822
2,2',4,4',5,5'-hexbrombiphenyl lipid adj (pg/g)	LBXBB1LA	Brominated Flame Retardants (BFR)	Lymphocytes (%)	LBXLYPCT	SMOKING	-0.04096	0.0501443	-0.139243	0.0573229	-0.816842	0.451169	0.559082
Blood cadmium (ug/L)	LBXBCD	Metals	Lymphocytes (%)	LBXLYPCT	(Intercept)	33.2482	0.439771	32.3862	34.1101	75.6033	9.11639e-112	8.70615e-109
Blood cadmium (ug/L)	LBXBCD	Metals	Lymphocytes (%)	LBXLYPCT	chem_log_measurement	-0.1174	0.0696018	-0.25382	0.0190192	-1.68674	0.0939797	0.16881
Blood cadmium (ug/L)	LBXBCD	Metals	Lymphocytes (%)	LBXLYPCT	RIDRETH11	1.26711	0.1633	0.947046	1.58718	7.75944	1.93656e-12	1.98862e-11
Blood cadmium (ug/L)	LBXBCD	Metals	Lymphocytes (%)	LBXLYPCT	RIDRETH12	1.1233	0.252035	0.629307	1.61728	4.45691	1.74003e-05	9.21477e-05
Blood cadmium (ug/L)	LBXBCD	Metals	Lymphocytes (%)	LBXLYPCT	RIDRETH14	5.50874	0.1582	5.19867	5.81881	34.8213	5.23308e-69	1.36298e-66
Blood cadmium (ug/L)	LBXBCD	Metals	Lymphocytes (%)	LBXLYPCT	RIDRETH15	1.68684	0.23413	1.22795	2.14573	7.20473	3.79974e-11	3.54601e-10
Blood cadmium (ug/L)	LBXBCD	Metals	Lymphocytes (%)	LBXLYPCT	RIDAGEYR	-0.0424966	0.00309106	-0.0485551	-0.0364381	-13.7482	2.23832e-27	3.95852e-26
Blood cadmium (ug/L)	LBXBCD	Metals	Lymphocytes (%)	LBXLYPCT	RIAGENDR2	0.572434	0.123692	0.329998	0.814871	4.62789	8.61756e-06	4.83157e-05
Blood cadmium (ug/L)	LBXBCD	Metals	Lymphocytes (%)	LBXLYPCT	INDFMPIR	0.159567	0.0373049	0.0864497	0.232685	4.27738	3.57066e-05	0.000174572
Blood cadmium (ug/L)	LBXBCD	Metals	Lymphocytes (%)	LBXLYPCT	BMXWAIST	-0.0362197	0.0034374	-0.042957	-0.0294824	-10.5369	2.78212e-19	3.8693e-18
Blood cadmium (ug/L)	LBXBCD	Metals	Lymphocytes (%)	LBXLYPCT	SDDSRVYR2	0.278713	0.30324	-0.315637	0.873063	0.919118	0.359685	0.483575
Blood cadmium (ug/L)	LBXBCD	Metals	Lymphocytes (%)	LBXLYPCT	SDDSRVYR3	0.117638	0.172277	-0.220025	0.455301	0.682841	0.495886	0.598699
Blood cadmium (ug/L)	LBXBCD	Metals	Lymphocytes (%)	LBXLYPCT	SDDSRVYR4	0.43263	0.219014	0.003362	0.861898	1.97535	0.0502833	0.100742
Blood cadmium (ug/L)	LBXBCD	Metals	Lymphocytes (%)	LBXLYPCT	SDDSRVYR5	0.724701	0.201371	0.330013	1.11939	3.59883	0.00044871	0.00165664
Blood cadmium (ug/L)	LBXBCD	Metals	Lymphocytes (%)	LBXLYPCT	SDDSRVYR6	0.730921	0.223187	0.293474	1.16837	3.27492	0.00134528	0.00436986
Blood cadmium (ug/L)	LBXBCD	Metals	Lymphocytes (%)	LBXLYPCT	SDDSRVYR7	0.472453	0.315256	-0.145449	1.09036	1.49863	0.136321	0.229471
Blood cadmium (ug/L)	LBXBCD	Metals	Lymphocytes (%)	LBXLYPCT	SDDSRVYR8	0.308702	0.330601	-0.339276	0.956681	0.93376	0.352107	0.476968
Blood cadmium (ug/L)	LBXBCD	Metals	Lymphocytes (%)	LBXLYPCT	SDDSRVYR9	0.803271	0.326876	0.162595	1.44395	2.45742	0.0152714	0.0357748
Blood cadmium (ug/L)	LBXBCD	Metals	Lymphocytes (%)	LBXLYPCT	SDDSRVYR10	1.26897	0.275054	0.729862	1.80807	4.61352	9.1479e-06	5.09897e-05
Blood cadmium (ug/L)	LBXBCD	Metals	Lymphocytes (%)	LBXLYPCT	SMOKING	-0.0166389	0.0144602	-0.0449809	0.0117032	-1.15067	0.251919	0.371079
Cobalt (ug/L)	LBXBCO	Metals	Lymphocytes (%)	LBXLYPCT	(Intercept)	35.761	1.69129	32.4461	39.076	21.1442	1.15565e-14	1.36253e-13
Cobalt (ug/L)	LBXBCO	Metals	Lymphocytes (%)	LBXLYPCT	chem_log_measurement	-0.79025	0.248094	-1.27651	-0.303985	-3.18528	0.00487226	0.0142294
Cobalt (ug/L)	LBXBCO	Metals	Lymphocytes (%)	LBXLYPCT	RIDRETH11	1.81235	0.355135	1.11628	2.50841	5.10325	6.31606e-05	0.000281423
Cobalt (ug/L)	LBXBCO	Metals	Lymphocytes (%)	LBXLYPCT	RIDRETH12	1.14342	0.397724	0.363876	1.92295	2.8749	0.00969868	0.0242467
Cobalt (ug/L)	LBXBCO	Metals	Lymphocytes (%)	LBXLYPCT	RIDRETH14	6.33798	0.320305	5.71019	6.96578	19.7873	3.86761e-14	4.45008e-13
Cobalt (ug/L)	LBXBCO	Metals	Lymphocytes (%)	LBXLYPCT	RIDRETH15	2.55885	0.489327	1.59977	3.51793	5.22932	4.77579e-05	0.000221044
Cobalt (ug/L)	LBXBCO	Metals	Lymphocytes (%)	LBXLYPCT	RIDAGEYR	-0.0964093	0.0110283	-0.118025	-0.0747939	-8.742	4.38053e-08	3.13755e-07
Cobalt (ug/L)	LBXBCO	Metals	Lymphocytes (%)	LBXLYPCT	RIAGENDR2	1.68953	0.388981	0.927132	2.45194	4.34349	0.000349944	0.00133323
Cobalt (ug/L)	LBXBCO	Metals	Lymphocytes (%)	LBXLYPCT	INDFMPIR	0.125698	0.0932654	-0.0571025	0.308498	1.34774	0.193593	0.302919
Cobalt (ug/L)	LBXBCO	Metals	Lymphocytes (%)	LBXLYPCT	BMXWAIST	-0.0490087	0.0118391	-0.0722134	-0.0258041	-4.13956	0.000557085	0.00197775
Cobalt (ug/L)	LBXBCO	Metals	Lymphocytes (%)	LBXLYPCT	SDDSRVYR10	0.586109	0.353565	-0.106877	1.2791	1.65771	0.113794	0.198069
Cobalt (ug/L)	LBXBCO	Metals	Lymphocytes (%)	LBXLYPCT	SMOKING	-0.0352293	0.0265704	-0.0873074	0.0168487	-1.32589	0.200598	0.310262
Methylmercury (ug/L)	LBXBGM	Metals	Lymphocytes (%)	LBXLYPCT	(Intercept)	35.6487	0.729128	34.2196	37.0778	48.8923	3.01982e-43	9.50745e-42
Methylmercury (ug/L)	LBXBGM	Metals	Lymphocytes (%)	LBXLYPCT	chem_log_measurement	0.175355	0.0569495	0.0637342	0.286976	3.07913	0.00339769	0.0102037
Methylmercury (ug/L)	LBXBGM	Metals	Lymphocytes (%)	LBXLYPCT	RIDRETH11	1.34257	0.312504	0.730066	1.95508	4.29618	8.21057e-05	0.000353203
Methylmercury (ug/L)	LBXBGM	Metals	Lymphocytes (%)	LBXLYPCT	RIDRETH12	0.593758	0.374419	-0.140104	1.32762	1.58581	0.119215	0.205013
Methylmercury (ug/L)	LBXBGM	Metals	Lymphocytes (%)	LBXLYPCT	RIDRETH14	5.28914	0.294799	4.71133	5.86694	17.9415	3.52496e-23	5.37181e-22
Methylmercury (ug/L)	LBXBGM	Metals	Lymphocytes (%)	LBXLYPCT	RIDRETH15	1.57877	0.358668	0.875778	2.28175	4.40176	5.80459e-05	0.000261892
Methylmercury (ug/L)	LBXBGM	Metals	Lymphocytes (%)	LBXLYPCT	RIDAGEYR	-0.0641858	0.00504631	-0.0740766	-0.054295	-12.7194	3.84959e-17	5.17798e-16
Methylmercury (ug/L)	LBXBGM	Metals	Lymphocytes (%)	LBXLYPCT	RIAGENDR2	0.636416	0.225698	0.194048	1.07878	2.81977	0.006917	0.0188396
Methylmercury (ug/L)	LBXBGM	Metals	Lymphocytes (%)	LBXLYPCT	INDFMPIR	0.112677	0.0724807	-0.0293848	0.25474	1.55459	0.126481	0.214927
Methylmercury (ug/L)	LBXBGM	Metals	Lymphocytes (%)	LBXLYPCT	BMXWAIST	-0.0411189	0.00551867	-0.0519355	-0.0303023	-7.45088	1.33245e-09	1.13615e-08
Methylmercury (ug/L)	LBXBGM	Metals	Lymphocytes (%)	LBXLYPCT	SDDSRVYR8	-0.103896	0.410196	-0.907879	0.700088	-0.253284	0.801109	0.850695
Methylmercury (ug/L)	LBXBGM	Metals	Lymphocytes (%)	LBXLYPCT	SDDSRVYR9	0.429362	0.410111	-0.374456	1.23318	1.04694	0.300264	0.423981
Methylmercury (ug/L)	LBXBGM	Metals	Lymphocytes (%)	LBXLYPCT	SDDSRVYR10	0.883522	0.365636	0.166876	1.60017	2.4164	0.0194454	0.0442152
Methylmercury (ug/L)	LBXBGM	Metals	Lymphocytes (%)	LBXLYPCT	SMOKING	-0.0300196	0.0160695	-0.0615158	0.00147669	-1.86811	0.0677329	0.129026
Beta-hexachlorocyclohexane Lipid Adj (ng/g)	LBXBHCLA	Pesticides	Lymphocytes (%)	LBXLYPCT	(Intercept)	30.7474	1.31827	28.1635	33.3312	23.3239	1.18358e-21	1.77538e-20
Beta-hexachlorocyclohexane Lipid Adj (ng/g)	LBXBHCLA	Pesticides	Lymphocytes (%)	LBXLYPCT	chem_log_measurement	0.603654	0.1465	0.316514	0.890794	4.1205	0.000249344	0.000971933
Beta-hexachlorocyclohexane Lipid Adj (ng/g)	LBXBHCLA	Pesticides	Lymphocytes (%)	LBXLYPCT	RIDRETH11	0.352424	0.425988	-0.482512	1.18736	0.82731	0.414188	0.527382
Beta-hexachlorocyclohexane Lipid Adj (ng/g)	LBXBHCLA	Pesticides	Lymphocytes (%)	LBXLYPCT	RIDRETH12	0.383889	0.530117	-0.655141	1.42292	0.724159	0.474229	0.579389
Beta-hexachlorocyclohexane Lipid Adj (ng/g)	LBXBHCLA	Pesticides	Lymphocytes (%)	LBXLYPCT	RIDRETH14	5.57452	0.469521	4.65426	6.49479	11.8728	2.90185e-13	3.12549e-12
Beta-hexachlorocyclohexane Lipid Adj (ng/g)	LBXBHCLA	Pesticides	Lymphocytes (%)	LBXLYPCT	RIDRETH15	1.13159	0.792945	-0.422587	2.68576	1.42707	0.163246	0.266496
Beta-hexachlorocyclohexane Lipid Adj (ng/g)	LBXBHCLA	Pesticides	Lymphocytes (%)	LBXLYPCT	RIDAGEYR	-0.0666207	0.00870073	-0.0836742	-0.0495673	-7.65691	1.00001e-08	8.00291e-08
Beta-hexachlorocyclohexane Lipid Adj (ng/g)	LBXBHCLA	Pesticides	Lymphocytes (%)	LBXLYPCT	RIAGENDR2	0.565019	0.306577	-0.0358716	1.16591	1.84299	0.0746104	0.14017
Beta-hexachlorocyclohexane Lipid Adj (ng/g)	LBXBHCLA	Pesticides	Lymphocytes (%)	LBXLYPCT	INDFMPIR	0.12416	0.0913019	-0.0547915	0.303112	1.35989	0.183371	0.291218
Beta-hexachlorocyclohexane Lipid Adj (ng/g)	LBXBHCLA	Pesticides	Lymphocytes (%)	LBXLYPCT	BMXWAIST	-0.0123454	0.0130019	-0.0378292	0.0131384	-0.949504	0.349481	0.475225
Beta-hexachlorocyclohexane Lipid Adj (ng/g)	LBXBHCLA	Pesticides	Lymphocytes (%)	LBXLYPCT	SDDSRVYR2	-0.177383	0.48766	-1.1332	0.77843	-0.363744	0.718441	0.785677
Beta-hexachlorocyclohexane Lipid Adj (ng/g)	LBXBHCLA	Pesticides	Lymphocytes (%)	LBXLYPCT	SDDSRVYR3	0.414311	0.370494	-0.311859	1.14048	1.11826	0.271779	0.392661
Beta-hexachlorocyclohexane Lipid Adj (ng/g)	LBXBHCLA	Pesticides	Lymphocytes (%)	LBXLYPCT	SMOKING	-0.0120737	0.0311241	-0.0730769	0.0489295	-0.387922	0.700643	0.770868
Blood manganese (ug/L)	LBXBMN	Metals	Lymphocytes (%)	LBXLYPCT	(Intercept)	35.679	0.926174	33.8637	37.4943	38.523	2.6623e-38	6.69079e-37
Blood manganese (ug/L)	LBXBMN	Metals	Lymphocytes (%)	LBXLYPCT	chem_log_measurement	-0.079425	0.178091	-0.428484	0.269634	-0.445979	0.657577	0.736784
Blood manganese (ug/L)	LBXBMN	Metals	Lymphocytes (%)	LBXLYPCT	RIDRETH11	1.36768	0.31442	0.751422	1.98395	4.34987	6.88569e-05	0.000302569
Blood manganese (ug/L)	LBXBMN	Metals	Lymphocytes (%)	LBXLYPCT	RIDRETH12	0.723537	0.367974	0.00230812	1.44477	1.96627	0.0549455	0.108565
Blood manganese (ug/L)	LBXBMN	Metals	Lymphocytes (%)	LBXLYPCT	RIDRETH14	5.38485	0.291499	4.81351	5.95619	18.473	1.01025e-23	1.54779e-22
Blood manganese (ug/L)	LBXBMN	Metals	Lymphocytes (%)	LBXLYPCT	RIDRETH15	1.79991	0.350025	1.11386	2.48596	5.14224	4.74106e-06	2.7552e-05
Blood manganese (ug/L)	LBXBMN	Metals	Lymphocytes (%)	LBXLYPCT	RIDAGEYR	-0.0616335	0.00485506	-0.0711494	-0.0521176	-12.6947	4.14273e-17	5.52043e-16
Blood manganese (ug/L)	LBXBMN	Metals	Lymphocytes (%)	LBXLYPCT	RIAGENDR2	0.618904	0.226018	0.175908	1.0619	2.73829	0.00858548	0.0221399
Blood manganese (ug/L)	LBXBMN	Metals	Lymphocytes (%)	LBXLYPCT	INDFMPIR	0.153969	0.0698835	0.0169974	0.290941	2.20323	0.0323108	0.0696542
Blood manganese (ug/L)	LBXBMN	Metals	Lymphocytes (%)	LBXLYPCT	BMXWAIST	-0.0429072	0.00534853	-0.0533903	-0.0324241	-8.02224	1.76672e-10	1.57684e-09
Blood manganese (ug/L)	LBXBMN	Metals	Lymphocytes (%)	LBXLYPCT	SDDSRVYR8	-0.138393	0.406841	-0.935801	0.659016	-0.340164	0.735187	0.799966
Blood manganese (ug/L)	LBXBMN	Metals	Lymphocytes (%)	LBXLYPCT	SDDSRVYR9	0.378832	0.409528	-0.423842	1.18151	0.925046	0.359475	0.483575
Blood manganese (ug/L)	LBXBMN	Metals	Lymphocytes (%)	LBXLYPCT	SDDSRVYR10	0.853997	0.365427	0.13776	1.57023	2.33698	0.0235712	0.0524314
Blood manganese (ug/L)	LBXBMN	Metals	Lymphocytes (%)	LBXLYPCT	SMOKING	-0.0335485	0.0160845	-0.0650741	-0.00202296	-2.08577	0.0422284	0.0868517
Blood lead (ug/dL)	LBXBPB	Metals	Lymphocytes (%)	LBXLYPCT	(Intercept)	33.3362	0.422861	32.5074	34.165	78.8349	3.77731e-114	5.41099e-111
Blood lead (ug/dL)	LBXBPB	Metals	Lymphocytes (%)	LBXLYPCT	chem_log_measurement	0.253255	0.0692404	0.117543	0.388966	3.65761	0.000364765	0.00138601
Blood lead (ug/dL)	LBXBPB	Metals	Lymphocytes (%)	LBXLYPCT	RIDRETH11	1.18747	0.163211	0.867572	1.50736	7.27564	2.60962e-11	2.47568e-10
Blood lead (ug/dL)	LBXBPB	Metals	Lymphocytes (%)	LBXLYPCT	RIDRETH12	1.11225	0.253933	0.614536	1.60995	4.38007	2.37258e-05	0.000121383
Blood lead (ug/dL)	LBXBPB	Metals	Lymphocytes (%)	LBXLYPCT	RIDRETH14	5.47169	0.159012	5.16003	5.78335	34.4106	2.1891e-68	5.22647e-66
Blood lead (ug/dL)	LBXBPB	Metals	Lymphocytes (%)	LBXLYPCT	RIDRETH15	1.56643	0.231374	1.11294	2.01993	6.77012	3.67324e-10	3.20848e-09
Blood lead (ug/dL)	LBXBPB	Metals	Lymphocytes (%)	LBXLYPCT	RIDAGEYR	-0.0524944	0.00357411	-0.0594996	-0.0454892	-14.6874	1.06475e-29	1.98084e-28
Blood lead (ug/dL)	LBXBPB	Metals	Lymphocytes (%)	LBXLYPCT	RIAGENDR2	0.65305	0.127831	0.402501	0.903599	5.1087	1.0924e-06	6.8484e-06
Blood lead (ug/dL)	LBXBPB	Metals	Lymphocytes (%)	LBXLYPCT	INDFMPIR	0.167804	0.0376788	0.0939539	0.241655	4.45355	1.7639e-05	9.30676e-05
Blood lead (ug/dL)	LBXBPB	Metals	Lymphocytes (%)	LBXLYPCT	BMXWAIST	-0.0337938	0.00344026	-0.0405367	-0.0270509	-9.82302	1.73954e-17	2.36198e-16
Blood lead (ug/dL)	LBXBPB	Metals	Lymphocytes (%)	LBXLYPCT	SDDSRVYR2	0.316786	0.300563	-0.272317	0.905888	1.05398	0.293791	0.417722
Blood lead (ug/dL)	LBXBPB	Metals	Lymphocytes (%)	LBXLYPCT	SDDSRVYR3	0.20152	0.169063	-0.129843	0.532883	1.19198	0.235375	0.350857
Blood lead (ug/dL)	LBXBPB	Metals	Lymphocytes (%)	LBXLYPCT	SDDSRVYR4	0.538895	0.220821	0.106085	0.971704	2.44041	0.0159767	0.0371838
Blood lead (ug/dL)	LBXBPB	Metals	Lymphocytes (%)	LBXLYPCT	SDDSRVYR5	0.839394	0.202138	0.443203	1.23559	4.15257	5.81678e-05	0.000261942
Blood lead (ug/dL)	LBXBPB	Metals	Lymphocytes (%)	LBXLYPCT	SDDSRVYR6	0.885034	0.219551	0.454713	1.31535	4.0311	9.26451e-05	0.0003948
Blood lead (ug/dL)	LBXBPB	Metals	Lymphocytes (%)	LBXLYPCT	SDDSRVYR7	0.674384	0.326242	0.0349492	1.31382	2.06713	0.040647	0.0843256
Blood lead (ug/dL)	LBXBPB	Metals	Lymphocytes (%)	LBXLYPCT	SDDSRVYR8	0.579535	0.335897	-0.078824	1.23789	1.72533	0.0867728	0.158246
Blood lead (ug/dL)	LBXBPB	Metals	Lymphocytes (%)	LBXLYPCT	SDDSRVYR9	1.08947	0.34118	0.42076	1.75819	3.19325	0.00175358	0.00552733
Blood lead (ug/dL)	LBXBPB	Metals	Lymphocytes (%)	LBXLYPCT	SDDSRVYR10	1.58521	0.28267	1.03118	2.13925	5.608	1.12415e-07	7.61716e-07
Blood lead (ug/dL)	LBXBPB	Metals	Lymphocytes (%)	LBXLYPCT	SMOKING	-0.0428937	0.0103302	-0.063141	-0.0226465	-4.15225	5.82399e-05	0.000261942
2,4,4'-tribromodiphenyl ether lipid adj (ng/g)	LBXBR2LA	Brominated Flame Retardants (BFR)	Lymphocytes (%)	LBXLYPCT	(Intercept)	32.0636	2.30498	27.5458	36.5814	13.9106	3.45009e-05	0.000169255
2,4,4'-tribromodiphenyl ether lipid adj (ng/g)	LBXBR2LA	Brominated Flame Retardants (BFR)	Lymphocytes (%)	LBXLYPCT	chem_log_measurement	0.32159	0.212306	-0.0945295	0.73771	1.51475	0.190264	0.298525
2,4,4'-tribromodiphenyl ether lipid adj (ng/g)	LBXBR2LA	Brominated Flame Retardants (BFR)	Lymphocytes (%)	LBXLYPCT	RIDRETH11	0.563814	0.749671	-0.905543	2.03317	0.752081	0.485878	0.589348
2,4,4'-tribromodiphenyl ether lipid adj (ng/g)	LBXBR2LA	Brominated Flame Retardants (BFR)	Lymphocytes (%)	LBXLYPCT	RIDRETH12	4.12693	0.643456	2.86576	5.3881	6.4137	0.00136714	0.00443583
2,4,4'-tribromodiphenyl ether lipid adj (ng/g)	LBXBR2LA	Brominated Flame Retardants (BFR)	Lymphocytes (%)	LBXLYPCT	RIDRETH14	5.10319	0.70298	3.72535	6.48103	7.25937	0.000775054	0.00263408
2,4,4'-tribromodiphenyl ether lipid adj (ng/g)	LBXBR2LA	Brominated Flame Retardants (BFR)	Lymphocytes (%)	LBXLYPCT	RIDRETH15	-0.648531	0.98623	-2.58154	1.28448	-0.657586	0.539867	0.635496
2,4,4'-tribromodiphenyl ether lipid adj (ng/g)	LBXBR2LA	Brominated Flame Retardants (BFR)	Lymphocytes (%)	LBXLYPCT	RIDAGEYR	-0.0542783	0.0113576	-0.0765392	-0.0320174	-4.77902	0.00497493	0.0144556
2,4,4'-tribromodiphenyl ether lipid adj (ng/g)	LBXBR2LA	Brominated Flame Retardants (BFR)	Lymphocytes (%)	LBXLYPCT	RIAGENDR2	1.14281	0.478218	0.205503	2.08012	2.38973	0.0624088	0.120812
2,4,4'-tribromodiphenyl ether lipid adj (ng/g)	LBXBR2LA	Brominated Flame Retardants (BFR)	Lymphocytes (%)	LBXLYPCT	INDFMPIR	0.172517	0.167234	-0.155262	0.500296	1.03159	0.349558	0.475225
2,4,4'-tribromodiphenyl ether lipid adj (ng/g)	LBXBR2LA	Brominated Flame Retardants (BFR)	Lymphocytes (%)	LBXLYPCT	BMXWAIST	-0.0149139	0.0196209	-0.0533707	0.023543	-0.760103	0.481476	0.585745
2,4,4'-tribromodiphenyl ether lipid adj (ng/g)	LBXBR2LA	Brominated Flame Retardants (BFR)	Lymphocytes (%)	LBXLYPCT	SMOKING	-0.0351159	0.0531212	-0.139234	0.0690018	-0.661052	0.537818	0.633773
2,2',4,4'-tetrabromodiphenyl ether lipid adj (ng/g)	LBXBR3LA	Brominated Flame Retardants (BFR)	Lymphocytes (%)	LBXLYPCT	(Intercept)	31.4994	2.50519	26.5893	36.4096	12.5737	5.64944e-05	0.000255698
2,2',4,4'-tetrabromodiphenyl ether lipid adj (ng/g)	LBXBR3LA	Brominated Flame Retardants (BFR)	Lymphocytes (%)	LBXLYPCT	chem_log_measurement	0.237291	0.17051	-0.0969088	0.57149	1.39165	0.222765	0.335553
2,2',4,4'-tetrabromodiphenyl ether lipid adj (ng/g)	LBXBR3LA	Brominated Flame Retardants (BFR)	Lymphocytes (%)	LBXLYPCT	RIDRETH11	0.498023	0.73306	-0.938775	1.93482	0.679375	0.527071	0.624831
2,2',4,4'-tetrabromodiphenyl ether lipid adj (ng/g)	LBXBR3LA	Brominated Flame Retardants (BFR)	Lymphocytes (%)	LBXLYPCT	RIDRETH12	4.06906	0.622909	2.84816	5.28996	6.53235	0.00125794	0.00411884
2,2',4,4'-tetrabromodiphenyl ether lipid adj (ng/g)	LBXBR3LA	Brominated Flame Retardants (BFR)	Lymphocytes (%)	LBXLYPCT	RIDRETH14	5.10782	0.694554	3.74649	6.46914	7.35409	0.000729881	0.00250064
2,2',4,4'-tetrabromodiphenyl ether lipid adj (ng/g)	LBXBR3LA	Brominated Flame Retardants (BFR)	Lymphocytes (%)	LBXLYPCT	RIDRETH15	-0.848985	0.945875	-2.7029	1.00493	-0.897567	0.41055	0.524165
2,2',4,4'-tetrabromodiphenyl ether lipid adj (ng/g)	LBXBR3LA	Brominated Flame Retardants (BFR)	Lymphocytes (%)	LBXLYPCT	RIDAGEYR	-0.0542849	0.0102661	-0.0744065	-0.0341633	-5.28776	0.0032243	0.00974432
2,2',4,4'-tetrabromodiphenyl ether lipid adj (ng/g)	LBXBR3LA	Brominated Flame Retardants (BFR)	Lymphocytes (%)	LBXLYPCT	RIAGENDR2	0.983861	0.538002	-0.070624	2.03835	1.82873	0.126975	0.215384
2,2',4,4'-tetrabromodiphenyl ether lipid adj (ng/g)	LBXBR3LA	Brominated Flame Retardants (BFR)	Lymphocytes (%)	LBXLYPCT	INDFMPIR	0.14303	0.150755	-0.15245	0.438509	0.948755	0.386312	0.504735
2,2',4,4'-tetrabromodiphenyl ether lipid adj (ng/g)	LBXBR3LA	Brominated Flame Retardants (BFR)	Lymphocytes (%)	LBXLYPCT	BMXWAIST	-0.0168266	0.0211998	-0.0583782	0.0247249	-0.793718	0.463346	0.569345
2,2',4,4'-tetrabromodiphenyl ether lipid adj (ng/g)	LBXBR3LA	Brominated Flame Retardants (BFR)	Lymphocytes (%)	LBXLYPCT	SMOKING	-0.0274891	0.0538763	-0.133087	0.0781084	-0.510227	0.631611	0.71581
2,2',4,4',5-pentabromodiphenyl ether lipid adj (ng/g)	LBXBR5LA	Brominated Flame Retardants (BFR)	Lymphocytes (%)	LBXLYPCT	(Intercept)	31.7	2.47536	26.8483	36.5517	12.8062	5.16699e-05	0.000235617
2,2',4,4',5-pentabromodiphenyl ether lipid adj (ng/g)	LBXBR5LA	Brominated Flame Retardants (BFR)	Lymphocytes (%)	LBXLYPCT	chem_log_measurement	0.203141	0.136201	-0.0638133	0.470095	1.49148	0.196037	0.305491
2,2',4,4',5-pentabromodiphenyl ether lipid adj (ng/g)	LBXBR5LA	Brominated Flame Retardants (BFR)	Lymphocytes (%)	LBXLYPCT	RIDRETH11	0.574087	0.736532	-0.869516	2.01769	0.779446	0.470982	0.576405
2,2',4,4',5-pentabromodiphenyl ether lipid adj (ng/g)	LBXBR5LA	Brominated Flame Retardants (BFR)	Lymphocytes (%)	LBXLYPCT	RIDRETH12	3.90055	0.692632	2.54299	5.25811	5.63149	0.00244693	0.00757069
2,2',4,4',5-pentabromodiphenyl ether lipid adj (ng/g)	LBXBR5LA	Brominated Flame Retardants (BFR)	Lymphocytes (%)	LBXLYPCT	RIDRETH14	5.18539	0.708271	3.79718	6.5736	7.32119	0.000745207	0.00254775
2,2',4,4',5-pentabromodiphenyl ether lipid adj (ng/g)	LBXBR5LA	Brominated Flame Retardants (BFR)	Lymphocytes (%)	LBXLYPCT	RIDRETH15	-0.772635	0.961778	-2.65772	1.11245	-0.803341	0.458249	0.56542
2,2',4,4',5-pentabromodiphenyl ether lipid adj (ng/g)	LBXBR5LA	Brominated Flame Retardants (BFR)	Lymphocytes (%)	LBXLYPCT	RIDAGEYR	-0.051261	0.0101565	-0.0711677	-0.0313543	-5.04713	0.00394291	0.011694
2,2',4,4',5-pentabromodiphenyl ether lipid adj (ng/g)	LBXBR5LA	Brominated Flame Retardants (BFR)	Lymphocytes (%)	LBXLYPCT	RIAGENDR2	0.950971	0.539953	-0.107338	2.00928	1.76121	0.138507	0.232605
2,2',4,4',5-pentabromodiphenyl ether lipid adj (ng/g)	LBXBR5LA	Brominated Flame Retardants (BFR)	Lymphocytes (%)	LBXLYPCT	INDFMPIR	0.129048	0.157174	-0.179013	0.437108	0.821051	0.448978	0.557528
2,2',4,4',5-pentabromodiphenyl ether lipid adj (ng/g)	LBXBR5LA	Brominated Flame Retardants (BFR)	Lymphocytes (%)	LBXLYPCT	BMXWAIST	-0.0143634	0.0220951	-0.0576698	0.0289429	-0.650074	0.544326	0.639398
2,2',4,4',5-pentabromodiphenyl ether lipid adj (ng/g)	LBXBR5LA	Brominated Flame Retardants (BFR)	Lymphocytes (%)	LBXLYPCT	SMOKING	-0.0265916	0.054533	-0.133476	0.0802931	-0.487623	0.646445	0.729159
2,2',4,4',6-pentabromodiphenyl lipid adj (ng/g)	LBXBR6LA	Brominated Flame Retardants (BFR)	Lymphocytes (%)	LBXLYPCT	(Intercept)	31.9005	2.4326	27.1326	36.6684	13.1138	4.60237e-05	0.000215103
2,2',4,4',6-pentabromodiphenyl lipid adj (ng/g)	LBXBR6LA	Brominated Flame Retardants (BFR)	Lymphocytes (%)	LBXLYPCT	chem_log_measurement	0.24444	0.143381	-0.0365868	0.525467	1.70483	0.148947	0.247095
2,2',4,4',6-pentabromodiphenyl lipid adj (ng/g)	LBXBR6LA	Brominated Flame Retardants (BFR)	Lymphocytes (%)	LBXLYPCT	RIDRETH11	0.586411	0.735874	-0.855903	2.02872	0.79689	0.461661	0.568641
2,2',4,4',6-pentabromodiphenyl lipid adj (ng/g)	LBXBR6LA	Brominated Flame Retardants (BFR)	Lymphocytes (%)	LBXLYPCT	RIDRETH12	4.07523	0.617521	2.86489	5.28557	6.59934	0.00120084	0.00394994
2,2',4,4',6-pentabromodiphenyl lipid adj (ng/g)	LBXBR6LA	Brominated Flame Retardants (BFR)	Lymphocytes (%)	LBXLYPCT	RIDRETH14	5.16332	0.688155	3.81454	6.51211	7.50314	0.000664957	0.00230642
2,2',4,4',6-pentabromodiphenyl lipid adj (ng/g)	LBXBR6LA	Brominated Flame Retardants (BFR)	Lymphocytes (%)	LBXLYPCT	RIDRETH15	-0.672818	0.97408	-2.58201	1.23638	-0.690721	0.52049	0.620019
2,2',4,4',6-pentabromodiphenyl lipid adj (ng/g)	LBXBR6LA	Brominated Flame Retardants (BFR)	Lymphocytes (%)	LBXLYPCT	RIDAGEYR	-0.0525559	0.0103876	-0.0729156	-0.0321962	-5.05948	0.00390174	0.011608
2,2',4,4',6-pentabromodiphenyl lipid adj (ng/g)	LBXBR6LA	Brominated Flame Retardants (BFR)	Lymphocytes (%)	LBXLYPCT	RIAGENDR2	1.05927	0.535796	0.00910874	2.10943	1.977	0.10498	0.18486
2,2',4,4',6-pentabromodiphenyl lipid adj (ng/g)	LBXBR6LA	Brominated Flame Retardants (BFR)	Lymphocytes (%)	LBXLYPCT	INDFMPIR	0.174693	0.16414	-0.147022	0.496408	1.06429	0.335872	0.463261
2,2',4,4',6-pentabromodiphenyl lipid adj (ng/g)	LBXBR6LA	Brominated Flame Retardants (BFR)	Lymphocytes (%)	LBXLYPCT	BMXWAIST	-0.0174291	0.0205385	-0.0576846	0.0228264	-0.848604	0.434836	0.543545
2,2',4,4',6-pentabromodiphenyl lipid adj (ng/g)	LBXBR6LA	Brominated Flame Retardants (BFR)	Lymphocytes (%)	LBXLYPCT	SMOKING	-0.0337755	0.0519447	-0.135587	0.068036	-0.650221	0.544238	0.639398
2,2',4,4',5,5'-hexabromodiphenyl ether lipid adj (ng/g)	LBXBR7LA	Brominated Flame Retardants (BFR)	Lymphocytes (%)	LBXLYPCT	(Intercept)	30.98	2.64281	25.8001	36.1599	11.7224	7.9423e-05	0.000343773
2,2',4,4',5,5'-hexabromodiphenyl ether lipid adj (ng/g)	LBXBR7LA	Brominated Flame Retardants (BFR)	Lymphocytes (%)	LBXLYPCT	chem_log_measurement	0.294845	0.193273	-0.0839706	0.673661	1.52553	0.187645	0.295873
2,2',4,4',5,5'-hexabromodiphenyl ether lipid adj (ng/g)	LBXBR7LA	Brominated Flame Retardants (BFR)	Lymphocytes (%)	LBXLYPCT	RIDRETH11	0.736249	0.759791	-0.752941	2.22544	0.969015	0.377043	0.49803
2,2',4,4',5,5'-hexabromodiphenyl ether lipid adj (ng/g)	LBXBR7LA	Brominated Flame Retardants (BFR)	Lymphocytes (%)	LBXLYPCT	RIDRETH12	4.21164	0.624246	2.98812	5.43516	6.74676	0.00108562	0.00360405
2,2',4,4',5,5'-hexabromodiphenyl ether lipid adj (ng/g)	LBXBR7LA	Brominated Flame Retardants (BFR)	Lymphocytes (%)	LBXLYPCT	RIDRETH14	5.25077	0.682733	3.91261	6.58893	7.69081	0.000592688	0.00209378
2,2',4,4',5,5'-hexabromodiphenyl ether lipid adj (ng/g)	LBXBR7LA	Brominated Flame Retardants (BFR)	Lymphocytes (%)	LBXLYPCT	RIDRETH15	-0.591217	0.96761	-2.48773	1.3053	-0.611007	0.567902	0.661129
2,2',4,4',5,5'-hexabromodiphenyl ether lipid adj (ng/g)	LBXBR7LA	Brominated Flame Retardants (BFR)	Lymphocytes (%)	LBXLYPCT	RIDAGEYR	-0.052198	0.0102931	-0.0723726	-0.0320235	-5.07116	0.00386328	0.0115055
2,2',4,4',5,5'-hexabromodiphenyl ether lipid adj (ng/g)	LBXBR7LA	Brominated Flame Retardants (BFR)	Lymphocytes (%)	LBXLYPCT	RIAGENDR2	1.20852	0.597734	0.0369569	2.38007	2.02183	0.0991388	0.176308
2,2',4,4',5,5'-hexabromodiphenyl ether lipid adj (ng/g)	LBXBR7LA	Brominated Flame Retardants (BFR)	Lymphocytes (%)	LBXLYPCT	INDFMPIR	0.18945	0.164543	-0.133054	0.511955	1.15137	0.301644	0.425657
2,2',4,4',5,5'-hexabromodiphenyl ether lipid adj (ng/g)	LBXBR7LA	Brominated Flame Retardants (BFR)	Lymphocytes (%)	LBXLYPCT	BMXWAIST	-0.0122597	0.0209904	-0.053401	0.0288816	-0.584061	0.584535	0.675185
2,2',4,4',5,5'-hexabromodiphenyl ether lipid adj (ng/g)	LBXBR7LA	Brominated Flame Retardants (BFR)	Lymphocytes (%)	LBXLYPCT	SMOKING	-0.0363815	0.0523854	-0.139057	0.066294	-0.694497	0.518312	0.617705
2,2',4,4',5,6'-hexabromodiphenyl ether lipid adj (ng/g)	LBXBR8LA	Brominated Flame Retardants (BFR)	Lymphocytes (%)	LBXLYPCT	(Intercept)	32.5356	2.3967	27.838	37.2331	13.5751	3.88738e-05	0.000187814
2,2',4,4',5,6'-hexabromodiphenyl ether lipid adj (ng/g)	LBXBR8LA	Brominated Flame Retardants (BFR)	Lymphocytes (%)	LBXLYPCT	chem_log_measurement	0.237369	0.136895	-0.0309464	0.505684	1.73394	0.143461	0.239799
2,2',4,4',5,6'-hexabromodiphenyl ether lipid adj (ng/g)	LBXBR8LA	Brominated Flame Retardants (BFR)	Lymphocytes (%)	LBXLYPCT	RIDRETH11	0.502946	0.761158	-0.988924	1.99481	0.660764	0.537988	0.633773
2,2',4,4',5,6'-hexabromodiphenyl ether lipid adj (ng/g)	LBXBR8LA	Brominated Flame Retardants (BFR)	Lymphocytes (%)	LBXLYPCT	RIDRETH12	4.06561	0.610925	2.86819	5.26302	6.65484	0.00115584	0.00381068
2,2',4,4',5,6'-hexabromodiphenyl ether lipid adj (ng/g)	LBXBR8LA	Brominated Flame Retardants (BFR)	Lymphocytes (%)	LBXLYPCT	RIDRETH14	5.09738	0.66462	3.79473	6.40004	7.66962	0.000600364	0.00211307
2,2',4,4',5,6'-hexabromodiphenyl ether lipid adj (ng/g)	LBXBR8LA	Brominated Flame Retardants (BFR)	Lymphocytes (%)	LBXLYPCT	RIDRETH15	-0.822392	1.01728	-2.81627	1.17149	-0.808419	0.455577	0.56357
2,2',4,4',5,6'-hexabromodiphenyl ether lipid adj (ng/g)	LBXBR8LA	Brominated Flame Retardants (BFR)	Lymphocytes (%)	LBXLYPCT	RIDAGEYR	-0.0519008	0.0103103	-0.072109	-0.0316926	-5.03388	0.00398763	0.0118144
2,2',4,4',5,6'-hexabromodiphenyl ether lipid adj (ng/g)	LBXBR8LA	Brominated Flame Retardants (BFR)	Lymphocytes (%)	LBXLYPCT	RIAGENDR2	1.08759	0.527776	0.0531541	2.12203	2.06071	0.0943475	0.169364
2,2',4,4',5,6'-hexabromodiphenyl ether lipid adj (ng/g)	LBXBR8LA	Brominated Flame Retardants (BFR)	Lymphocytes (%)	LBXLYPCT	INDFMPIR	0.157881	0.169813	-0.174952	0.490714	0.929733	0.395182	0.511332
2,2',4,4',5,6'-hexabromodiphenyl ether lipid adj (ng/g)	LBXBR8LA	Brominated Flame Retardants (BFR)	Lymphocytes (%)	LBXLYPCT	BMXWAIST	-0.0172607	0.0212601	-0.0589304	0.024409	-0.811884	0.45376	0.561564
2,2',4,4',5,6'-hexabromodiphenyl ether lipid adj (ng/g)	LBXBR8LA	Brominated Flame Retardants (BFR)	Lymphocytes (%)	LBXLYPCT	SMOKING	-0.0294278	0.0521414	-0.131625	0.0727695	-0.564384	0.59687	0.684561
Selenium (ug/L)	LBXBSE	Metals	Lymphocytes (%)	LBXLYPCT	(Intercept)	27.696	3.99214	19.8714	35.5206	6.93762	8.28689e-09	6.72576e-08
Selenium (ug/L)	LBXBSE	Metals	Lymphocytes (%)	LBXLYPCT	chem_log_measurement	1.02283	0.52787	-0.0117999	2.05745	1.93765	0.0584409	0.114367
Selenium (ug/L)	LBXBSE	Metals	Lymphocytes (%)	LBXLYPCT	RIDRETH11	1.36566	0.313561	0.75108	1.98024	4.35532	6.76347e-05	0.000297655
Selenium (ug/L)	LBXBSE	Metals	Lymphocytes (%)	LBXLYPCT	RIDRETH12	0.755227	0.363135	0.0434827	1.46697	2.07974	0.0428025	0.0879062
Selenium (ug/L)	LBXBSE	Metals	Lymphocytes (%)	LBXLYPCT	RIDRETH14	5.43219	0.289318	4.86513	5.99925	18.7758	5.01631e-24	7.72673e-23
Selenium (ug/L)	LBXBSE	Metals	Lymphocytes (%)	LBXLYPCT	RIDRETH15	1.76515	0.351716	1.07578	2.45451	5.01867	7.25592e-06	4.12465e-05
Selenium (ug/L)	LBXBSE	Metals	Lymphocytes (%)	LBXLYPCT	RIDAGEYR	-0.0612283	0.00485722	-0.0707485	-0.0517082	-12.6056	5.40325e-17	7.16682e-16
Selenium (ug/L)	LBXBSE	Metals	Lymphocytes (%)	LBXLYPCT	RIAGENDR2	0.64271	0.226631	0.198513	1.08691	2.83593	0.006624	0.0182654
Selenium (ug/L)	LBXBSE	Metals	Lymphocytes (%)	LBXLYPCT	INDFMPIR	0.151459	0.0701455	0.013974	0.288944	2.15922	0.0357565	0.0757709
Selenium (ug/L)	LBXBSE	Metals	Lymphocytes (%)	LBXLYPCT	BMXWAIST	-0.0435494	0.00539373	-0.0541211	-0.0329777	-8.07407	1.47237e-10	1.31823e-09
Selenium (ug/L)	LBXBSE	Metals	Lymphocytes (%)	LBXLYPCT	SDDSRVYR8	-0.159883	0.412235	-0.967864	0.648097	-0.387845	0.69981	0.770544
Selenium (ug/L)	LBXBSE	Metals	Lymphocytes (%)	LBXLYPCT	SDDSRVYR9	0.371744	0.412558	-0.43687	1.18036	0.90107	0.371959	0.494277
Selenium (ug/L)	LBXBSE	Metals	Lymphocytes (%)	LBXLYPCT	SDDSRVYR10	0.872039	0.366836	0.15304	1.59104	2.37719	0.0213935	0.0480725
Selenium (ug/L)	LBXBSE	Metals	Lymphocytes (%)	LBXLYPCT	SMOKING	-0.0310989	0.0161324	-0.0627183	0.000520556	-1.92773	0.059695	0.116424
Benzaldehyde (ng/mL)	LBXBZAL	Aldehydes	Lymphocytes (%)	LBXLYPCT	(Intercept)	36.4241	2.85998	30.8186	42.0297	12.7358	5.30766e-05	0.000240608
Benzaldehyde (ng/mL)	LBXBZAL	Aldehydes	Lymphocytes (%)	LBXLYPCT	chem_log_measurement	0.730496	0.457959	-0.167104	1.6281	1.59511	0.171572	0.277872
Benzaldehyde (ng/mL)	LBXBZAL	Aldehydes	Lymphocytes (%)	LBXLYPCT	RIDRETH11	0.503685	1.11469	-1.68111	2.68848	0.451861	0.670295	0.746945
Benzaldehyde (ng/mL)	LBXBZAL	Aldehydes	Lymphocytes (%)	LBXLYPCT	RIDRETH12	0.274825	0.913148	-1.51494	2.06459	0.300964	0.775555	0.831127
Benzaldehyde (ng/mL)	LBXBZAL	Aldehydes	Lymphocytes (%)	LBXLYPCT	RIDRETH14	6.45877	0.604926	5.27312	7.64443	10.677	0.000124765	0.000523353
Benzaldehyde (ng/mL)	LBXBZAL	Aldehydes	Lymphocytes (%)	LBXLYPCT	RIDRETH15	1.77228	0.890371	0.0271552	3.51741	1.9905	0.103184	0.182146
Benzaldehyde (ng/mL)	LBXBZAL	Aldehydes	Lymphocytes (%)	LBXLYPCT	RIDAGEYR	-0.0556435	0.015935	-0.0868762	-0.0244108	-3.49189	0.017435	0.0402509
Benzaldehyde (ng/mL)	LBXBZAL	Aldehydes	Lymphocytes (%)	LBXLYPCT	RIAGENDR2	-0.0776408	0.555086	-1.16561	1.01033	-0.139872	0.894221	0.923223
Benzaldehyde (ng/mL)	LBXBZAL	Aldehydes	Lymphocytes (%)	LBXLYPCT	INDFMPIR	-0.0404159	0.253493	-0.537262	0.45643	-0.159436	0.879566	0.910389
Benzaldehyde (ng/mL)	LBXBZAL	Aldehydes	Lymphocytes (%)	LBXLYPCT	BMXWAIST	-0.052901	0.0213019	-0.0946528	-0.0111492	-2.48339	0.0556095	0.10965
Benzaldehyde (ng/mL)	LBXBZAL	Aldehydes	Lymphocytes (%)	LBXLYPCT	SMOKING	-0.0452363	0.0534573	-0.150013	0.0595401	-0.846213	0.43605	0.544587
Cotinine (ng/mL)	LBXCOT	Smoking Related Compounds	Lymphocytes (%)	LBXLYPCT	(Intercept)	33.714	0.390973	32.9477	34.4803	86.2309	6.24294e-120	1.7886e-116
Cotinine (ng/mL)	LBXCOT	Smoking Related Compounds	Lymphocytes (%)	LBXLYPCT	chem_log_measurement	-0.0361356	0.00928043	-0.0543253	-0.017946	-3.89374	0.00015454	0.000632511
Cotinine (ng/mL)	LBXCOT	Smoking Related Compounds	Lymphocytes (%)	LBXLYPCT	RIDRETH11	1.16385	0.151534	0.866842	1.46086	7.68044	2.88427e-12	2.91995e-11
Cotinine (ng/mL)	LBXCOT	Smoking Related Compounds	Lymphocytes (%)	LBXLYPCT	RIDRETH12	1.16504	0.239278	0.696053	1.63402	4.86897	3.08775e-06	1.843e-05
Cotinine (ng/mL)	LBXCOT	Smoking Related Compounds	Lymphocytes (%)	LBXLYPCT	RIDRETH14	5.47936	0.148001	5.18928	5.76944	37.0225	1.435e-72	5.87327e-70
Cotinine (ng/mL)	LBXCOT	Smoking Related Compounds	Lymphocytes (%)	LBXLYPCT	RIDRETH15	1.54826	0.211659	1.13341	1.96311	7.31487	2.06365e-11	1.97079e-10
Cotinine (ng/mL)	LBXCOT	Smoking Related Compounds	Lymphocytes (%)	LBXLYPCT	RIDAGEYR	-0.0446353	0.00273624	-0.0499984	-0.0392723	-16.3126	1.00296e-33	1.9817e-32
Cotinine (ng/mL)	LBXCOT	Smoking Related Compounds	Lymphocytes (%)	LBXLYPCT	RIAGENDR2	0.450654	0.111204	0.232693	0.668614	4.05249	8.51081e-05	0.000365569
Cotinine (ng/mL)	LBXCOT	Smoking Related Compounds	Lymphocytes (%)	LBXLYPCT	INDFMPIR	0.146213	0.0349402	0.07773	0.214696	4.18466	5.11524e-05	0.000234108
Cotinine (ng/mL)	LBXCOT	Smoking Related Compounds	Lymphocytes (%)	LBXLYPCT	BMXWAIST	-0.0376229	0.0030346	-0.0435707	-0.0316751	-12.398	4.85862e-24	7.5243e-23
Cotinine (ng/mL)	LBXCOT	Smoking Related Compounds	Lymphocytes (%)	LBXLYPCT	SDDSRVYR2	0.29046	0.301205	-0.299901	0.880821	0.964328	0.336606	0.463865
Cotinine (ng/mL)	LBXCOT	Smoking Related Compounds	Lymphocytes (%)	LBXLYPCT	SDDSRVYR3	0.158486	0.169496	-0.173727	0.490699	0.935041	0.351437	0.47651
Cotinine (ng/mL)	LBXCOT	Smoking Related Compounds	Lymphocytes (%)	LBXLYPCT	SDDSRVYR4	0.466531	0.217416	0.0403954	0.892667	2.1458	0.033678	0.0719248
Cotinine (ng/mL)	LBXCOT	Smoking Related Compounds	Lymphocytes (%)	LBXLYPCT	SDDSRVYR5	0.760226	0.200563	0.367123	1.15333	3.79047	0.000225789	0.00088858
Cotinine (ng/mL)	LBXCOT	Smoking Related Compounds	Lymphocytes (%)	LBXLYPCT	SDDSRVYR6	0.76757	0.220636	0.335123	1.20002	3.47889	0.000678204	0.00234385
Cotinine (ng/mL)	LBXCOT	Smoking Related Compounds	Lymphocytes (%)	LBXLYPCT	SDDSRVYR7	0.510334	0.31536	-0.107771	1.12844	1.61826	0.107941	0.189375
Cotinine (ng/mL)	LBXCOT	Smoking Related Compounds	Lymphocytes (%)	LBXLYPCT	SDDSRVYR8	0.395097	0.286169	-0.165795	0.955988	1.38064	0.169671	0.275104
Cotinine (ng/mL)	LBXCOT	Smoking Related Compounds	Lymphocytes (%)	LBXLYPCT	SDDSRVYR9	0.874062	0.228983	0.425255	1.32287	3.81715	0.000204862	0.000816316
Cotinine (ng/mL)	LBXCOT	Smoking Related Compounds	Lymphocytes (%)	LBXLYPCT	SDDSRVYR10	1.33755	0.271211	0.805975	1.86912	4.93177	2.35424e-06	1.41402e-05
1,2,3,6,7,8-Hexachlorodibenzo-p-dioxin Lipid Adj (pg/g)	LBXD03LA	Dioxins	Lymphocytes (%)	LBXLYPCT	(Intercept)	30.22	1.40561	27.465	32.975	21.4995	1.37779e-20	1.99361e-19
1,2,3,6,7,8-Hexachlorodibenzo-p-dioxin Lipid Adj (pg/g)	LBXD03LA	Dioxins	Lymphocytes (%)	LBXLYPCT	chem_log_measurement	-0.0263288	0.153075	-0.326356	0.273699	-0.171999	0.864521	0.898062
1,2,3,6,7,8-Hexachlorodibenzo-p-dioxin Lipid Adj (pg/g)	LBXD03LA	Dioxins	Lymphocytes (%)	LBXLYPCT	RIDRETH11	1.7153	0.411122	0.909503	2.5211	4.17225	0.000215349	0.000852175
1,2,3,6,7,8-Hexachlorodibenzo-p-dioxin Lipid Adj (pg/g)	LBXD03LA	Dioxins	Lymphocytes (%)	LBXLYPCT	RIDRETH12	1.2134	0.570177	0.0958484	2.33094	2.1281	0.041127	0.085065
1,2,3,6,7,8-Hexachlorodibenzo-p-dioxin Lipid Adj (pg/g)	LBXD03LA	Dioxins	Lymphocytes (%)	LBXLYPCT	RIDRETH14	5.67968	0.49082	4.71767	6.64168	11.5718	5.67626e-13	6.04553e-12
1,2,3,6,7,8-Hexachlorodibenzo-p-dioxin Lipid Adj (pg/g)	LBXD03LA	Dioxins	Lymphocytes (%)	LBXLYPCT	RIDRETH15	2.57937	0.94317	0.730753	4.42798	2.73478	0.0100911	0.0250534
1,2,3,6,7,8-Hexachlorodibenzo-p-dioxin Lipid Adj (pg/g)	LBXD03LA	Dioxins	Lymphocytes (%)	LBXLYPCT	RIDAGEYR	-0.00932148	0.0126961	-0.0342059	0.0155629	-0.734199	0.468174	0.573703
1,2,3,6,7,8-Hexachlorodibenzo-p-dioxin Lipid Adj (pg/g)	LBXD03LA	Dioxins	Lymphocytes (%)	LBXLYPCT	RIAGENDR2	0.827577	0.324128	0.192287	1.46287	2.55324	0.0156409	0.0364911
1,2,3,6,7,8-Hexachlorodibenzo-p-dioxin Lipid Adj (pg/g)	LBXD03LA	Dioxins	Lymphocytes (%)	LBXLYPCT	INDFMPIR	0.168525	0.103496	-0.034327	0.371377	1.62833	0.113263	0.197504
1,2,3,6,7,8-Hexachlorodibenzo-p-dioxin Lipid Adj (pg/g)	LBXD03LA	Dioxins	Lymphocytes (%)	LBXLYPCT	BMXWAIST	-0.0170976	0.0137004	-0.0439503	0.00975512	-1.24797	0.221098	0.333393
1,2,3,6,7,8-Hexachlorodibenzo-p-dioxin Lipid Adj (pg/g)	LBXD03LA	Dioxins	Lymphocytes (%)	LBXLYPCT	SDDSRVYR2	-0.17019	0.544169	-1.23676	0.896383	-0.312751	0.756499	0.816335
1,2,3,6,7,8-Hexachlorodibenzo-p-dioxin Lipid Adj (pg/g)	LBXD03LA	Dioxins	Lymphocytes (%)	LBXLYPCT	SDDSRVYR3	-0.221302	0.367198	-0.941011	0.498407	-0.602678	0.550971	0.645352
1,2,3,6,7,8-Hexachlorodibenzo-p-dioxin Lipid Adj (pg/g)	LBXD03LA	Dioxins	Lymphocytes (%)	LBXLYPCT	SMOKING	0.0162293	0.0306244	-0.0437945	0.0762531	0.529947	0.599807	0.687654
1,2,3,4,6,7,8-Heptachlororodibenzo-p-dioxin Lipid Adj (pg/g)	LBXD05LA	Dioxins	Lymphocytes (%)	LBXLYPCT	(Intercept)	31.0076	2.27074	26.557	35.4583	13.6553	2.83749e-11	2.67415e-10
1,2,3,4,6,7,8-Heptachlororodibenzo-p-dioxin Lipid Adj (pg/g)	LBXD05LA	Dioxins	Lymphocytes (%)	LBXLYPCT	chem_log_measurement	0.135223	0.245297	-0.345559	0.616006	0.551263	0.587878	0.678048
1,2,3,4,6,7,8-Heptachlororodibenzo-p-dioxin Lipid Adj (pg/g)	LBXD05LA	Dioxins	Lymphocytes (%)	LBXLYPCT	RIDRETH11	2.14926	0.515807	1.13828	3.16024	4.16679	0.000523526	0.00187254
1,2,3,4,6,7,8-Heptachlororodibenzo-p-dioxin Lipid Adj (pg/g)	LBXD05LA	Dioxins	Lymphocytes (%)	LBXLYPCT	RIDRETH12	3.2367	0.757446	1.75211	4.7213	4.27318	0.000410726	0.00154426
1,2,3,4,6,7,8-Heptachlororodibenzo-p-dioxin Lipid Adj (pg/g)	LBXD05LA	Dioxins	Lymphocytes (%)	LBXLYPCT	RIDRETH14	5.6286	0.573465	4.50461	6.75259	9.81508	7.10308e-09	5.78134e-08
1,2,3,4,6,7,8-Heptachlororodibenzo-p-dioxin Lipid Adj (pg/g)	LBXD05LA	Dioxins	Lymphocytes (%)	LBXLYPCT	RIDRETH15	1.54715	0.926041	-0.267887	3.36219	1.67072	0.111168	0.194324
1,2,3,4,6,7,8-Heptachlororodibenzo-p-dioxin Lipid Adj (pg/g)	LBXD05LA	Dioxins	Lymphocytes (%)	LBXLYPCT	RIDAGEYR	-0.00322847	0.0111786	-0.0251386	0.0186816	-0.288807	0.775856	0.831127
1,2,3,4,6,7,8-Heptachlororodibenzo-p-dioxin Lipid Adj (pg/g)	LBXD05LA	Dioxins	Lymphocytes (%)	LBXLYPCT	RIAGENDR2	0.542483	0.393509	-0.228795	1.31376	1.37858	0.184041	0.291916
1,2,3,4,6,7,8-Heptachlororodibenzo-p-dioxin Lipid Adj (pg/g)	LBXD05LA	Dioxins	Lymphocytes (%)	LBXLYPCT	INDFMPIR	0.175579	0.151303	-0.120975	0.472133	1.16044	0.260242	0.379681
1,2,3,4,6,7,8-Heptachlororodibenzo-p-dioxin Lipid Adj (pg/g)	LBXD05LA	Dioxins	Lymphocytes (%)	LBXLYPCT	BMXWAIST	-0.0376794	0.017121	-0.0712365	-0.00412222	-2.20077	0.0403185	0.0837653
1,2,3,4,6,7,8-Heptachlororodibenzo-p-dioxin Lipid Adj (pg/g)	LBXD05LA	Dioxins	Lymphocytes (%)	LBXLYPCT	SDDSRVYR3	0.0273793	0.429945	-0.815314	0.870072	0.0636808	0.94989	0.966075
1,2,3,4,6,7,8-Heptachlororodibenzo-p-dioxin Lipid Adj (pg/g)	LBXD05LA	Dioxins	Lymphocytes (%)	LBXLYPCT	SMOKING	-0.00607593	0.0422203	-0.0888278	0.0766759	-0.14391	0.887087	0.917511
1,2,3,4,6,7,8,9-Octachlorodibenzo-p-dioxin Lipid Adj (pg/g)	LBXD07LA	Dioxins	Lymphocytes (%)	LBXLYPCT	(Intercept)	31.3604	1.51701	28.387	34.3337	20.6724	4.45461e-20	6.34948e-19
1,2,3,4,6,7,8,9-Octachlorodibenzo-p-dioxin Lipid Adj (pg/g)	LBXD07LA	Dioxins	Lymphocytes (%)	LBXLYPCT	chem_log_measurement	-0.138189	0.166695	-0.464912	0.188534	-0.828992	0.41325	0.526439
1,2,3,4,6,7,8,9-Octachlorodibenzo-p-dioxin Lipid Adj (pg/g)	LBXD07LA	Dioxins	Lymphocytes (%)	LBXLYPCT	RIDRETH11	1.61101	0.397774	0.831369	2.39064	4.05005	0.000304222	0.00116836
1,2,3,4,6,7,8,9-Octachlorodibenzo-p-dioxin Lipid Adj (pg/g)	LBXD07LA	Dioxins	Lymphocytes (%)	LBXLYPCT	RIDRETH12	1.15808	0.545552	0.0887988	2.22736	2.12277	0.0416049	0.0856924
1,2,3,4,6,7,8,9-Octachlorodibenzo-p-dioxin Lipid Adj (pg/g)	LBXD07LA	Dioxins	Lymphocytes (%)	LBXLYPCT	RIDRETH14	5.60234	0.495757	4.63066	6.57403	11.3006	1.04898e-12	1.10897e-11
1,2,3,4,6,7,8,9-Octachlorodibenzo-p-dioxin Lipid Adj (pg/g)	LBXD07LA	Dioxins	Lymphocytes (%)	LBXLYPCT	RIDRETH15	2.24875	1.01621	0.256969	4.24053	2.21287	0.0341605	0.0728199
1,2,3,4,6,7,8,9-Octachlorodibenzo-p-dioxin Lipid Adj (pg/g)	LBXD07LA	Dioxins	Lymphocytes (%)	LBXLYPCT	RIDAGEYR	-0.00494922	0.0104215	-0.0253754	0.0154769	-0.474904	0.63808	0.722043
1,2,3,4,6,7,8,9-Octachlorodibenzo-p-dioxin Lipid Adj (pg/g)	LBXD07LA	Dioxins	Lymphocytes (%)	LBXLYPCT	RIAGENDR2	0.813684	0.359051	0.109943	1.51742	2.26621	0.0303377	0.0657968
1,2,3,4,6,7,8,9-Octachlorodibenzo-p-dioxin Lipid Adj (pg/g)	LBXD07LA	Dioxins	Lymphocytes (%)	LBXLYPCT	INDFMPIR	0.158963	0.110287	-0.0571986	0.375125	1.44136	0.159197	0.260777
1,2,3,4,6,7,8,9-Octachlorodibenzo-p-dioxin Lipid Adj (pg/g)	LBXD07LA	Dioxins	Lymphocytes (%)	LBXLYPCT	BMXWAIST	-0.0204801	0.0139539	-0.0478297	0.00686952	-1.4677	0.151947	0.250621
1,2,3,4,6,7,8,9-Octachlorodibenzo-p-dioxin Lipid Adj (pg/g)	LBXD07LA	Dioxins	Lymphocytes (%)	LBXLYPCT	SDDSRVYR2	0.109675	0.514505	-0.898754	1.1181	0.213165	0.83255	0.87372
1,2,3,4,6,7,8,9-Octachlorodibenzo-p-dioxin Lipid Adj (pg/g)	LBXD07LA	Dioxins	Lymphocytes (%)	LBXLYPCT	SDDSRVYR3	-0.195375	0.37014	-0.92085	0.5301	-0.527841	0.601251	0.689034
1,2,3,4,6,7,8,9-Octachlorodibenzo-p-dioxin Lipid Adj (pg/g)	LBXD07LA	Dioxins	Lymphocytes (%)	LBXLYPCT	SMOKING	0.00953092	0.0313858	-0.0519852	0.071047	0.30367	0.763345	0.822483
Dieldrin Lipid Adj (ng/g)	LBXDIELA	Pesticides	Lymphocytes (%)	LBXLYPCT	(Intercept)	30.7785	1.57781	27.686	33.871	19.5072	5.0101e-14	5.7187e-13
Dieldrin Lipid Adj (ng/g)	LBXDIELA	Pesticides	Lymphocytes (%)	LBXLYPCT	chem_log_measurement	0.665367	0.195385	0.282411	1.04832	3.40541	0.00296795	0.00905557
Dieldrin Lipid Adj (ng/g)	LBXDIELA	Pesticides	Lymphocytes (%)	LBXLYPCT	RIDRETH11	1.12443	0.541868	0.0623705	2.18649	2.0751	0.051801	0.10292
Dieldrin Lipid Adj (ng/g)	LBXDIELA	Pesticides	Lymphocytes (%)	LBXLYPCT	RIDRETH12	2.1664	0.716605	0.761849	3.57094	3.02314	0.00699381	0.0190287
Dieldrin Lipid Adj (ng/g)	LBXDIELA	Pesticides	Lymphocytes (%)	LBXLYPCT	RIDRETH14	5.37246	0.613648	4.16971	6.57521	8.75495	4.28183e-08	3.07454e-07
Dieldrin Lipid Adj (ng/g)	LBXDIELA	Pesticides	Lymphocytes (%)	LBXLYPCT	RIDRETH15	0.438925	0.710689	-0.954027	1.83188	0.617604	0.544168	0.639398
Dieldrin Lipid Adj (ng/g)	LBXDIELA	Pesticides	Lymphocytes (%)	LBXLYPCT	RIDAGEYR	-0.0533901	0.00844521	-0.0699427	-0.0368375	-6.32194	4.56364e-06	2.66833e-05
Dieldrin Lipid Adj (ng/g)	LBXDIELA	Pesticides	Lymphocytes (%)	LBXLYPCT	RIAGENDR2	0.787212	0.323266	0.15361	1.42081	2.43518	0.0249092	0.055236
Dieldrin Lipid Adj (ng/g)	LBXDIELA	Pesticides	Lymphocytes (%)	LBXLYPCT	INDFMPIR	0.0857224	0.105269	-0.120605	0.29205	0.814317	0.425553	0.53686
Dieldrin Lipid Adj (ng/g)	LBXDIELA	Pesticides	Lymphocytes (%)	LBXLYPCT	BMXWAIST	-0.0206861	0.0133245	-0.0468021	0.00542993	-1.55249	0.137044	0.230553
Dieldrin Lipid Adj (ng/g)	LBXDIELA	Pesticides	Lymphocytes (%)	LBXLYPCT	SDDSRVYR3	0.48748	0.444596	-0.383927	1.35889	1.09646	0.286582	0.409633
Dieldrin Lipid Adj (ng/g)	LBXDIELA	Pesticides	Lymphocytes (%)	LBXLYPCT	SMOKING	-0.0529764	0.0348638	-0.121309	0.0153567	-1.51952	0.145097	0.241969
Ethylene Oxide (pmol/g Hb)	LBXEOA	Volatile Organic Compounds (VOC)	Lymphocytes (%)	LBXLYPCT	(Intercept)	35.2083	1.92268	31.4398	38.9767	18.3121	1.57183e-13	1.73872e-12
Ethylene Oxide (pmol/g Hb)	LBXEOA	Volatile Organic Compounds (VOC)	Lymphocytes (%)	LBXLYPCT	chem_log_measurement	-0.0862631	0.205624	-0.489286	0.31676	-0.419519	0.679542	0.754901
Ethylene Oxide (pmol/g Hb)	LBXEOA	Volatile Organic Compounds (VOC)	Lymphocytes (%)	LBXLYPCT	RIDRETH11	1.54588	0.658823	0.254585	2.83717	2.34642	0.0299519	0.0650586
Ethylene Oxide (pmol/g Hb)	LBXEOA	Volatile Organic Compounds (VOC)	Lymphocytes (%)	LBXLYPCT	RIDRETH12	0.583419	0.519454	-0.43471	1.60155	1.12314	0.27537	0.397113
Ethylene Oxide (pmol/g Hb)	LBXEOA	Volatile Organic Compounds (VOC)	Lymphocytes (%)	LBXLYPCT	RIDRETH14	5.95797	0.40356	5.16699	6.74894	14.7635	7.27667e-12	7.18884e-11
Ethylene Oxide (pmol/g Hb)	LBXEOA	Volatile Organic Compounds (VOC)	Lymphocytes (%)	LBXLYPCT	RIDRETH15	2.35824	0.520201	1.33864	3.37783	4.53331	0.00022734	0.000893454
Ethylene Oxide (pmol/g Hb)	LBXEOA	Volatile Organic Compounds (VOC)	Lymphocytes (%)	LBXLYPCT	RIDAGEYR	-0.0589114	0.00804897	-0.0746873	-0.0431354	-7.31912	6.11907e-07	3.88717e-06
Ethylene Oxide (pmol/g Hb)	LBXEOA	Volatile Organic Compounds (VOC)	Lymphocytes (%)	LBXLYPCT	RIAGENDR2	0.719555	0.396695	-0.0579672	1.49708	1.81387	0.0855228	0.156364
Ethylene Oxide (pmol/g Hb)	LBXEOA	Volatile Organic Compounds (VOC)	Lymphocytes (%)	LBXLYPCT	INDFMPIR	0.151401	0.13795	-0.11898	0.421783	1.09751	0.286134	0.409273
Ethylene Oxide (pmol/g Hb)	LBXEOA	Volatile Organic Compounds (VOC)	Lymphocytes (%)	LBXLYPCT	BMXWAIST	-0.0411737	0.0117338	-0.064172	-0.0181755	-3.50899	0.00234696	0.00730079
Ethylene Oxide (pmol/g Hb)	LBXEOA	Volatile Organic Compounds (VOC)	Lymphocytes (%)	LBXLYPCT	SDDSRVYR9	0.458406	0.563372	-0.645804	1.56262	0.813682	0.425907	0.537071
Ethylene Oxide (pmol/g Hb)	LBXEOA	Volatile Organic Compounds (VOC)	Lymphocytes (%)	LBXLYPCT	SMOKING	-0.0614045	0.0566064	-0.172353	0.049544	-1.08476	0.291599	0.415225
2,3,4,7,8-Pentachlorodibenzofuran Lipid Adj (pg/g)	LBXF03LA	Furans	Lymphocytes (%)	LBXLYPCT	(Intercept)	30.1815	1.43041	27.3778	32.9851	21.0998	2.41708e-20	3.47986e-19
2,3,4,7,8-Pentachlorodibenzofuran Lipid Adj (pg/g)	LBXF03LA	Furans	Lymphocytes (%)	LBXLYPCT	chem_log_measurement	0.051904	0.188719	-0.317986	0.421794	0.275033	0.785059	0.837689
2,3,4,7,8-Pentachlorodibenzofuran Lipid Adj (pg/g)	LBXF03LA	Furans	Lymphocytes (%)	LBXLYPCT	RIDRETH11	1.75065	0.404563	0.95771	2.5436	4.32727	0.000138509	0.000575947
2,3,4,7,8-Pentachlorodibenzofuran Lipid Adj (pg/g)	LBXF03LA	Furans	Lymphocytes (%)	LBXLYPCT	RIDRETH12	1.27577	0.560384	0.177422	2.37413	2.27661	0.0296386	0.0644268
2,3,4,7,8-Pentachlorodibenzofuran Lipid Adj (pg/g)	LBXF03LA	Furans	Lymphocytes (%)	LBXLYPCT	RIDRETH14	5.62294	0.494682	4.65336	6.59252	11.3668	9.02209e-13	9.57344e-12
2,3,4,7,8-Pentachlorodibenzofuran Lipid Adj (pg/g)	LBXF03LA	Furans	Lymphocytes (%)	LBXLYPCT	RIDRETH15	2.26978	0.940179	0.427027	4.11253	2.4142	0.0216649	0.0486441
2,3,4,7,8-Pentachlorodibenzofuran Lipid Adj (pg/g)	LBXF03LA	Furans	Lymphocytes (%)	LBXLYPCT	RIDAGEYR	-0.0102002	0.00993766	-0.0296781	0.00927758	-1.02642	0.312389	0.438508
2,3,4,7,8-Pentachlorodibenzofuran Lipid Adj (pg/g)	LBXF03LA	Furans	Lymphocytes (%)	LBXLYPCT	RIAGENDR2	0.822817	0.323986	0.187804	1.45783	2.53967	0.0161527	0.0375629
2,3,4,7,8-Pentachlorodibenzofuran Lipid Adj (pg/g)	LBXF03LA	Furans	Lymphocytes (%)	LBXLYPCT	INDFMPIR	0.165225	0.11204	-0.0543735	0.384823	1.47469	0.150066	0.248233
2,3,4,7,8-Pentachlorodibenzofuran Lipid Adj (pg/g)	LBXF03LA	Furans	Lymphocytes (%)	LBXLYPCT	BMXWAIST	-0.0191022	0.0139046	-0.0463552	0.00815075	-1.37381	0.179049	0.2861
2,3,4,7,8-Pentachlorodibenzofuran Lipid Adj (pg/g)	LBXF03LA	Furans	Lymphocytes (%)	LBXLYPCT	SDDSRVYR2	-0.0885272	0.507339	-1.08291	0.905857	-0.174493	0.862577	0.896692
2,3,4,7,8-Pentachlorodibenzofuran Lipid Adj (pg/g)	LBXF03LA	Furans	Lymphocytes (%)	LBXLYPCT	SDDSRVYR3	-0.108585	0.371911	-0.837531	0.62036	-0.291966	0.772197	0.827973
2,3,4,7,8-Pentachlorodibenzofuran Lipid Adj (pg/g)	LBXF03LA	Furans	Lymphocytes (%)	LBXLYPCT	SMOKING	0.0225106	0.0305553	-0.0373778	0.082399	0.736717	0.466662	0.572585
1,2,3,4,7,8-Hexachlorodibenzofuran Lipid Adj (pg/g)	LBXF04LA	Furans	Lymphocytes (%)	LBXLYPCT	(Intercept)	30.641	1.40028	27.8965	33.3856	21.8821	8.11296e-21	1.19198e-19
1,2,3,4,7,8-Hexachlorodibenzofuran Lipid Adj (pg/g)	LBXF04LA	Furans	Lymphocytes (%)	LBXLYPCT	chem_log_measurement	-0.362112	0.183203	-0.721189	-0.00303421	-1.97656	0.0567633	0.111771
1,2,3,4,7,8-Hexachlorodibenzofuran Lipid Adj (pg/g)	LBXF04LA	Furans	Lymphocytes (%)	LBXLYPCT	RIDRETH11	1.62847	0.400522	0.843446	2.41349	4.06587	0.000290953	0.0011189
1,2,3,4,7,8-Hexachlorodibenzofuran Lipid Adj (pg/g)	LBXF04LA	Furans	Lymphocytes (%)	LBXLYPCT	RIDRETH12	1.15263	0.568638	0.0381027	2.26716	2.02701	0.051061	0.101661
1,2,3,4,7,8-Hexachlorodibenzofuran Lipid Adj (pg/g)	LBXF04LA	Furans	Lymphocytes (%)	LBXLYPCT	RIDRETH14	5.61852	0.49851	4.64144	6.5956	11.2706	1.12318e-12	1.17873e-11
1,2,3,4,7,8-Hexachlorodibenzofuran Lipid Adj (pg/g)	LBXF04LA	Furans	Lymphocytes (%)	LBXLYPCT	RIDRETH15	2.19598	0.918448	0.395817	3.99613	2.39096	0.022857	0.051001
1,2,3,4,7,8-Hexachlorodibenzofuran Lipid Adj (pg/g)	LBXF04LA	Furans	Lymphocytes (%)	LBXLYPCT	RIDAGEYR	-0.00099433	0.00961376	-0.0198373	0.0178486	-0.103428	0.918269	0.942616
1,2,3,4,7,8-Hexachlorodibenzofuran Lipid Adj (pg/g)	LBXF04LA	Furans	Lymphocytes (%)	LBXLYPCT	RIAGENDR2	0.839184	0.327265	0.197743	1.48062	2.56423	0.0152377	0.0357251
1,2,3,4,7,8-Hexachlorodibenzofuran Lipid Adj (pg/g)	LBXF04LA	Furans	Lymphocytes (%)	LBXLYPCT	INDFMPIR	0.161734	0.107211	-0.0483998	0.371868	1.50856	0.141223	0.236611
1,2,3,4,7,8-Hexachlorodibenzofuran Lipid Adj (pg/g)	LBXF04LA	Furans	Lymphocytes (%)	LBXLYPCT	BMXWAIST	-0.0176825	0.0134979	-0.0441384	0.00877345	-1.31001	0.199518	0.308983
1,2,3,4,7,8-Hexachlorodibenzofuran Lipid Adj (pg/g)	LBXF04LA	Furans	Lymphocytes (%)	LBXLYPCT	SDDSRVYR2	-0.0464594	0.51204	-1.05006	0.95714	-0.0907338	0.92827	0.949819
1,2,3,4,7,8-Hexachlorodibenzofuran Lipid Adj (pg/g)	LBXF04LA	Furans	Lymphocytes (%)	LBXLYPCT	SDDSRVYR3	-0.351348	0.389252	-1.11428	0.411585	-0.902624	0.37347	0.495596
1,2,3,4,7,8-Hexachlorodibenzofuran Lipid Adj (pg/g)	LBXF04LA	Furans	Lymphocytes (%)	LBXLYPCT	SMOKING	0.0171448	0.0306888	-0.0430052	0.0772949	0.558667	0.580278	0.671716
1,2,3,6,7,8-Hexachlorodibenzofuran Lipid Adj (pg/g)	LBXF05LA	Furans	Lymphocytes (%)	LBXLYPCT	(Intercept)	30.0998	1.39909	27.3576	32.842	21.5138	1.35051e-20	1.96407e-19
1,2,3,6,7,8-Hexachlorodibenzofuran Lipid Adj (pg/g)	LBXF05LA	Furans	Lymphocytes (%)	LBXLYPCT	chem_log_measurement	0.0261515	0.198095	-0.362115	0.414418	0.132015	0.895799	0.924186
1,2,3,6,7,8-Hexachlorodibenzofuran Lipid Adj (pg/g)	LBXF05LA	Furans	Lymphocytes (%)	LBXLYPCT	RIDRETH11	1.72619	0.408175	0.92617	2.52622	4.22905	0.00018326	0.000739491
1,2,3,6,7,8-Hexachlorodibenzofuran Lipid Adj (pg/g)	LBXF05LA	Furans	Lymphocytes (%)	LBXLYPCT	RIDRETH12	1.24126	0.575982	0.112334	2.37018	2.15503	0.0387881	0.0809381
1,2,3,6,7,8-Hexachlorodibenzofuran Lipid Adj (pg/g)	LBXF05LA	Furans	Lymphocytes (%)	LBXLYPCT	RIDRETH14	5.58821	0.49733	4.61345	6.56298	11.2364	1.21456e-12	1.26941e-11
1,2,3,6,7,8-Hexachlorodibenzofuran Lipid Adj (pg/g)	LBXF05LA	Furans	Lymphocytes (%)	LBXLYPCT	RIDRETH15	2.28188	0.936143	0.447042	4.11672	2.43754	0.0205247	0.0463384
1,2,3,6,7,8-Hexachlorodibenzofuran Lipid Adj (pg/g)	LBXF05LA	Furans	Lymphocytes (%)	LBXLYPCT	RIDAGEYR	-0.00982029	0.00962758	-0.0286904	0.00904977	-1.02002	0.315371	0.441611
1,2,3,6,7,8-Hexachlorodibenzofuran Lipid Adj (pg/g)	LBXF05LA	Furans	Lymphocytes (%)	LBXLYPCT	RIAGENDR2	0.857462	0.317063	0.236019	1.47891	2.70439	0.0108698	0.0266626
1,2,3,6,7,8-Hexachlorodibenzofuran Lipid Adj (pg/g)	LBXF05LA	Furans	Lymphocytes (%)	LBXLYPCT	INDFMPIR	0.161917	0.108702	-0.0511379	0.374973	1.48956	0.146132	0.243128
1,2,3,6,7,8-Hexachlorodibenzofuran Lipid Adj (pg/g)	LBXF05LA	Furans	Lymphocytes (%)	LBXLYPCT	BMXWAIST	-0.0174189	0.0136375	-0.0441483	0.00931056	-1.27728	0.210693	0.321596
1,2,3,6,7,8-Hexachlorodibenzofuran Lipid Adj (pg/g)	LBXF05LA	Furans	Lymphocytes (%)	LBXLYPCT	SDDSRVYR2	-0.136725	0.509106	-1.13457	0.861123	-0.268559	0.789993	0.841386
1,2,3,6,7,8-Hexachlorodibenzofuran Lipid Adj (pg/g)	LBXF05LA	Furans	Lymphocytes (%)	LBXLYPCT	SDDSRVYR3	-0.176005	0.363847	-0.889145	0.537134	-0.483735	0.631868	0.715817
1,2,3,6,7,8-Hexachlorodibenzofuran Lipid Adj (pg/g)	LBXF05LA	Furans	Lymphocytes (%)	LBXLYPCT	SMOKING	0.0193215	0.0304762	-0.0404118	0.0790549	0.633987	0.530595	0.627645
1,2,3,4,6,7,8-Heptachlorodibenzofuran (hpcdf) Lipid Adj (pg/g)	LBXF08LA	Furans	Lymphocytes (%)	LBXLYPCT	(Intercept)	31.06	1.29705	28.5178	33.6023	23.9466	5.32503e-22	8.02959e-21
1,2,3,4,6,7,8-Heptachlorodibenzofuran (hpcdf) Lipid Adj (pg/g)	LBXF08LA	Furans	Lymphocytes (%)	LBXLYPCT	chem_log_measurement	-0.203679	0.223124	-0.641003	0.233644	-0.912852	0.368147	0.490577
1,2,3,4,6,7,8-Heptachlorodibenzofuran (hpcdf) Lipid Adj (pg/g)	LBXF08LA	Furans	Lymphocytes (%)	LBXLYPCT	RIDRETH11	1.69742	0.406794	0.900105	2.49474	4.17268	0.000215084	0.000852175
1,2,3,4,6,7,8-Heptachlorodibenzofuran (hpcdf) Lipid Adj (pg/g)	LBXF08LA	Furans	Lymphocytes (%)	LBXLYPCT	RIDRETH12	1.26688	0.644394	0.00386769	2.52989	1.966	0.0580249	0.113708
1,2,3,4,6,7,8-Heptachlorodibenzofuran (hpcdf) Lipid Adj (pg/g)	LBXF08LA	Furans	Lymphocytes (%)	LBXLYPCT	RIDRETH14	5.67348	0.484549	4.72376	6.6232	11.7088	4.17708e-13	4.48215e-12
1,2,3,4,6,7,8-Heptachlorodibenzofuran (hpcdf) Lipid Adj (pg/g)	LBXF08LA	Furans	Lymphocytes (%)	LBXLYPCT	RIDRETH15	2.15297	0.903943	0.381241	3.9247	2.38175	0.0233458	0.0520106
1,2,3,4,6,7,8-Heptachlorodibenzofuran (hpcdf) Lipid Adj (pg/g)	LBXF08LA	Furans	Lymphocytes (%)	LBXLYPCT	RIDAGEYR	-0.00833017	0.00890581	-0.0257856	0.00912522	-0.935364	0.356606	0.481242
1,2,3,4,6,7,8-Heptachlorodibenzofuran (hpcdf) Lipid Adj (pg/g)	LBXF08LA	Furans	Lymphocytes (%)	LBXLYPCT	RIAGENDR2	0.823773	0.340333	0.15672	1.49083	2.42049	0.0213518	0.0480165
1,2,3,4,6,7,8-Heptachlorodibenzofuran (hpcdf) Lipid Adj (pg/g)	LBXF08LA	Furans	Lymphocytes (%)	LBXLYPCT	INDFMPIR	0.191606	0.113481	-0.0308179	0.414029	1.68843	0.101052	0.178933
1,2,3,4,6,7,8-Heptachlorodibenzofuran (hpcdf) Lipid Adj (pg/g)	LBXF08LA	Furans	Lymphocytes (%)	LBXLYPCT	BMXWAIST	-0.0231053	0.0133583	-0.0492875	0.00307692	-1.72966	0.0933272	0.168115
1,2,3,4,6,7,8-Heptachlorodibenzofuran (hpcdf) Lipid Adj (pg/g)	LBXF08LA	Furans	Lymphocytes (%)	LBXLYPCT	SDDSRVYR2	0.0740579	0.538323	-0.981056	1.12917	0.137571	0.891441	0.921349
1,2,3,4,6,7,8-Heptachlorodibenzofuran (hpcdf) Lipid Adj (pg/g)	LBXF08LA	Furans	Lymphocytes (%)	LBXLYPCT	SDDSRVYR3	-0.115007	0.381892	-0.863516	0.633501	-0.301152	0.765247	0.823294
1,2,3,4,6,7,8-Heptachlorodibenzofuran (hpcdf) Lipid Adj (pg/g)	LBXF08LA	Furans	Lymphocytes (%)	LBXLYPCT	SMOKING	0.010218	0.0311731	-0.0508813	0.0713173	0.327782	0.745211	0.808111
Formaldehyde (nmol/g Hb)	LBXFOR	Aldehydes	Lymphocytes (%)	LBXLYPCT	(Intercept)	18.675	6.25318	6.41875	30.9312	2.98648	0.00758534	0.0200295
Formaldehyde (nmol/g Hb)	LBXFOR	Aldehydes	Lymphocytes (%)	LBXLYPCT	chem_log_measurement	2.42059	0.841729	0.770801	4.07038	2.87574	0.00968082	0.0242232
Formaldehyde (nmol/g Hb)	LBXFOR	Aldehydes	Lymphocytes (%)	LBXLYPCT	RIDRETH11	1.12341	0.656078	-0.162501	2.40932	1.71231	0.103112	0.182131
Formaldehyde (nmol/g Hb)	LBXFOR	Aldehydes	Lymphocytes (%)	LBXLYPCT	RIDRETH12	0.478011	0.437717	-0.379914	1.33594	1.09205	0.288464	0.411168
Formaldehyde (nmol/g Hb)	LBXFOR	Aldehydes	Lymphocytes (%)	LBXLYPCT	RIDRETH14	6.11265	0.517103	5.09912	7.12617	11.8209	3.33841e-10	2.93391e-09
Formaldehyde (nmol/g Hb)	LBXFOR	Aldehydes	Lymphocytes (%)	LBXLYPCT	RIDRETH15	1.91026	0.519139	0.892745	2.92777	3.67966	0.00159184	0.00505612
Formaldehyde (nmol/g Hb)	LBXFOR	Aldehydes	Lymphocytes (%)	LBXLYPCT	RIDAGEYR	-0.054148	0.00855741	-0.0709205	-0.0373755	-6.32762	4.50999e-06	2.64236e-05
Formaldehyde (nmol/g Hb)	LBXFOR	Aldehydes	Lymphocytes (%)	LBXLYPCT	RIAGENDR2	0.534719	0.438721	-0.325174	1.39461	1.21881	0.237832	0.353051
Formaldehyde (nmol/g Hb)	LBXFOR	Aldehydes	Lymphocytes (%)	LBXLYPCT	INDFMPIR	0.141405	0.1552	-0.162787	0.445597	0.911113	0.373651	0.495607
Formaldehyde (nmol/g Hb)	LBXFOR	Aldehydes	Lymphocytes (%)	LBXLYPCT	BMXWAIST	-0.0498386	0.0123769	-0.0740972	-0.0255799	-4.02675	0.000720776	0.00247308
Formaldehyde (nmol/g Hb)	LBXFOR	Aldehydes	Lymphocytes (%)	LBXLYPCT	SDDSRVYR9	0.352408	0.620567	-0.863903	1.56872	0.56788	0.576766	0.668461
Formaldehyde (nmol/g Hb)	LBXFOR	Aldehydes	Lymphocytes (%)	LBXLYPCT	SMOKING	-0.0760535	0.0338913	-0.14248	-0.00962665	-2.24405	0.0369376	0.0777562
Glycideamide (pmol/g Hb)	LBXGLY	Acrylamide	Lymphocytes (%)	LBXLYPCT	(Intercept)	34.747	1.02631	32.7354	36.7586	33.8564	1.15617e-34	2.51267e-33
Glycideamide (pmol/g Hb)	LBXGLY	Acrylamide	Lymphocytes (%)	LBXLYPCT	chem_log_measurement	-0.273448	0.110624	-0.490272	-0.0566252	-2.47187	0.0171184	0.0395836
Glycideamide (pmol/g Hb)	LBXGLY	Acrylamide	Lymphocytes (%)	LBXLYPCT	RIDRETH11	1.52019	0.334634	0.864302	2.17607	4.54282	3.87223e-05	0.000187398
Glycideamide (pmol/g Hb)	LBXGLY	Acrylamide	Lymphocytes (%)	LBXLYPCT	RIDRETH12	1.47333	0.403623	0.682232	2.26444	3.65027	0.000656262	0.00228178
Glycideamide (pmol/g Hb)	LBXGLY	Acrylamide	Lymphocytes (%)	LBXLYPCT	RIDRETH14	5.62852	0.28351	5.07284	6.18419	19.853	1.71289e-24	2.72381e-23
Glycideamide (pmol/g Hb)	LBXGLY	Acrylamide	Lymphocytes (%)	LBXLYPCT	RIDRETH15	2.09218	0.333765	1.438	2.74636	6.26842	1.05495e-07	7.21343e-07
Glycideamide (pmol/g Hb)	LBXGLY	Acrylamide	Lymphocytes (%)	LBXLYPCT	RIDAGEYR	-0.0431711	0.00520191	-0.0533668	-0.0329753	-8.29908	9.14626e-11	8.31874e-10
Glycideamide (pmol/g Hb)	LBXGLY	Acrylamide	Lymphocytes (%)	LBXLYPCT	RIAGENDR2	0.518402	0.229874	0.0678493	0.968955	2.25516	0.0288207	0.0628396
Glycideamide (pmol/g Hb)	LBXGLY	Acrylamide	Lymphocytes (%)	LBXLYPCT	INDFMPIR	0.218894	0.0758953	0.0701393	0.367649	2.88416	0.005905	0.0166925
Glycideamide (pmol/g Hb)	LBXGLY	Acrylamide	Lymphocytes (%)	LBXLYPCT	BMXWAIST	-0.03443	0.00745009	-0.0490322	-0.0198278	-4.62142	2.98727e-05	0.000148844
Glycideamide (pmol/g Hb)	LBXGLY	Acrylamide	Lymphocytes (%)	LBXLYPCT	SDDSRVYR4	0.275761	0.213952	-0.143585	0.695107	1.28889	0.203744	0.313831
Glycideamide (pmol/g Hb)	LBXGLY	Acrylamide	Lymphocytes (%)	LBXLYPCT	SDDSRVYR8	0.278561	0.493819	-0.689324	1.24645	0.564096	0.575371	0.667114
Glycideamide (pmol/g Hb)	LBXGLY	Acrylamide	Lymphocytes (%)	LBXLYPCT	SDDSRVYR9	0.457054	0.432127	-0.389914	1.30402	1.05768	0.295605	0.419778
Glycideamide (pmol/g Hb)	LBXGLY	Acrylamide	Lymphocytes (%)	LBXLYPCT	SMOKING	-0.021718	0.0209726	-0.0628243	0.0193883	-1.03554	0.305715	0.430828
Hexachlorobenzene Lipid Adj (ng/g)	LBXHCBLA	Pesticides	Lymphocytes (%)	LBXLYPCT	(Intercept)	30.444	3.25756	24.0591	36.8288	9.34564	0.000236269	0.00092348
Hexachlorobenzene Lipid Adj (ng/g)	LBXHCBLA	Pesticides	Lymphocytes (%)	LBXLYPCT	chem_log_measurement	0.63016	0.415202	-0.183635	1.44395	1.51772	0.189539	0.29797
Hexachlorobenzene Lipid Adj (ng/g)	LBXHCBLA	Pesticides	Lymphocytes (%)	LBXLYPCT	RIDRETH11	0.53073	0.785364	-1.00858	2.07004	0.675776	0.52917	0.626881
Hexachlorobenzene Lipid Adj (ng/g)	LBXHCBLA	Pesticides	Lymphocytes (%)	LBXLYPCT	RIDRETH12	4.30507	0.582704	3.16297	5.44717	7.38808	0.000714437	0.00245722
Hexachlorobenzene Lipid Adj (ng/g)	LBXHCBLA	Pesticides	Lymphocytes (%)	LBXLYPCT	RIDRETH14	5.16651	0.700159	3.7942	6.53883	7.37906	0.000718499	0.00246823
Hexachlorobenzene Lipid Adj (ng/g)	LBXHCBLA	Pesticides	Lymphocytes (%)	LBXLYPCT	RIDRETH15	-0.538905	0.919976	-2.34206	1.26425	-0.585781	0.583465	0.674587
Hexachlorobenzene Lipid Adj (ng/g)	LBXHCBLA	Pesticides	Lymphocytes (%)	LBXLYPCT	RIDAGEYR	-0.0638154	0.0113509	-0.0860631	-0.0415677	-5.62207	0.00246508	0.00761861
Hexachlorobenzene Lipid Adj (ng/g)	LBXHCBLA	Pesticides	Lymphocytes (%)	LBXLYPCT	RIAGENDR2	0.82875	0.508531	-0.167971	1.82547	1.62969	0.164095	0.267273
Hexachlorobenzene Lipid Adj (ng/g)	LBXHCBLA	Pesticides	Lymphocytes (%)	LBXLYPCT	INDFMPIR	0.153439	0.167873	-0.175592	0.48247	0.91402	0.402631	0.517979
Hexachlorobenzene Lipid Adj (ng/g)	LBXHCBLA	Pesticides	Lymphocytes (%)	LBXLYPCT	BMXWAIST	-0.0161516	0.0203447	-0.0560272	0.023724	-0.793897	0.463251	0.569345
Hexachlorobenzene Lipid Adj (ng/g)	LBXHCBLA	Pesticides	Lymphocytes (%)	LBXLYPCT	SMOKING	-0.0287416	0.0504247	-0.127574	0.0700909	-0.56999	0.59334	0.681603
Heptachlor Epoxide Lipid Adj (ng/g)	LBXHPELA	Pesticides	Lymphocytes (%)	LBXLYPCT	(Intercept)	32.7831	2.56053	27.7644	37.8017	12.8032	5.17288e-05	0.000235617
Heptachlor Epoxide Lipid Adj (ng/g)	LBXHPELA	Pesticides	Lymphocytes (%)	LBXLYPCT	chem_log_measurement	0.195984	0.273517	-0.34011	0.732077	0.716533	0.505727	0.607131
Heptachlor Epoxide Lipid Adj (ng/g)	LBXHPELA	Pesticides	Lymphocytes (%)	LBXLYPCT	RIDRETH11	0.639001	0.774975	-0.879951	2.15795	0.824544	0.447167	0.555806
Heptachlor Epoxide Lipid Adj (ng/g)	LBXHPELA	Pesticides	Lymphocytes (%)	LBXLYPCT	RIDRETH12	4.38512	0.626379	3.15742	5.61283	7.00075	0.000916297	0.00306337
Heptachlor Epoxide Lipid Adj (ng/g)	LBXHPELA	Pesticides	Lymphocytes (%)	LBXLYPCT	RIDRETH14	5.24622	0.713515	3.84773	6.64471	7.35263	0.000730553	0.00250064
Heptachlor Epoxide Lipid Adj (ng/g)	LBXHPELA	Pesticides	Lymphocytes (%)	LBXLYPCT	RIDRETH15	-0.509841	0.901194	-2.27618	1.2565	-0.56574	0.596015	0.683854
Heptachlor Epoxide Lipid Adj (ng/g)	LBXHPELA	Pesticides	Lymphocytes (%)	LBXLYPCT	RIDAGEYR	-0.0569	0.0120882	-0.0805929	-0.0332071	-4.70707	0.0053035	0.0152709
Heptachlor Epoxide Lipid Adj (ng/g)	LBXHPELA	Pesticides	Lymphocytes (%)	LBXLYPCT	RIAGENDR2	0.91131	0.531955	-0.131323	1.95394	1.71313	0.147361	0.245031
Heptachlor Epoxide Lipid Adj (ng/g)	LBXHPELA	Pesticides	Lymphocytes (%)	LBXLYPCT	INDFMPIR	0.17178	0.16342	-0.148523	0.492084	1.05116	0.341312	0.466981
Heptachlor Epoxide Lipid Adj (ng/g)	LBXHPELA	Pesticides	Lymphocytes (%)	LBXLYPCT	BMXWAIST	-0.0234864	0.0230155	-0.0685967	0.021624	-1.02046	0.35432	0.478795
Heptachlor Epoxide Lipid Adj (ng/g)	LBXHPELA	Pesticides	Lymphocytes (%)	LBXLYPCT	SMOKING	-0.0513163	0.048083	-0.145559	0.0429265	-1.06724	0.334659	0.461848
3,3',4,4',5,5'-hexachlorobiphenyl Lipid Adj (pg/g)	LBXHXCLA	Polychlorinated Biphenyls (PCB)	Lymphocytes (%)	LBXLYPCT	(Intercept)	31.2571	2.4739	26.4082	36.1059	12.6347	1.07965e-10	9.78856e-10
3,3',4,4',5,5'-hexachlorobiphenyl Lipid Adj (pg/g)	LBXHXCLA	Polychlorinated Biphenyls (PCB)	Lymphocytes (%)	LBXLYPCT	chem_log_measurement	0.0958181	0.293322	-0.479094	0.67073	0.326665	0.747493	0.809666
3,3',4,4',5,5'-hexachlorobiphenyl Lipid Adj (pg/g)	LBXHXCLA	Polychlorinated Biphenyls (PCB)	Lymphocytes (%)	LBXLYPCT	RIDRETH11	2.19571	0.494849	1.22581	3.16562	4.43713	0.000282811	0.00108971
3,3',4,4',5,5'-hexachlorobiphenyl Lipid Adj (pg/g)	LBXHXCLA	Polychlorinated Biphenyls (PCB)	Lymphocytes (%)	LBXLYPCT	RIDRETH12	3.03424	0.770504	1.52406	4.54443	3.938	0.000882765	0.00296497
3,3',4,4',5,5'-hexachlorobiphenyl Lipid Adj (pg/g)	LBXHXCLA	Polychlorinated Biphenyls (PCB)	Lymphocytes (%)	LBXLYPCT	RIDRETH14	5.61681	0.561486	4.5163	6.71733	10.0035	5.23361e-09	4.30871e-08
3,3',4,4',5,5'-hexachlorobiphenyl Lipid Adj (pg/g)	LBXHXCLA	Polychlorinated Biphenyls (PCB)	Lymphocytes (%)	LBXLYPCT	RIDRETH15	1.49325	0.914567	-0.299298	3.2858	1.63274	0.118986	0.204741
3,3',4,4',5,5'-hexachlorobiphenyl Lipid Adj (pg/g)	LBXHXCLA	Polychlorinated Biphenyls (PCB)	Lymphocytes (%)	LBXLYPCT	RIDAGEYR	-0.00505686	0.0167918	-0.0379688	0.0278551	-0.30115	0.766571	0.823482
3,3',4,4',5,5'-hexachlorobiphenyl Lipid Adj (pg/g)	LBXHXCLA	Polychlorinated Biphenyls (PCB)	Lymphocytes (%)	LBXLYPCT	RIAGENDR2	0.667312	0.387809	-0.0927938	1.42742	1.72072	0.101546	0.179697
3,3',4,4',5,5'-hexachlorobiphenyl Lipid Adj (pg/g)	LBXHXCLA	Polychlorinated Biphenyls (PCB)	Lymphocytes (%)	LBXLYPCT	INDFMPIR	0.182088	0.149804	-0.111529	0.475704	1.2155	0.239063	0.354511
3,3',4,4',5,5'-hexachlorobiphenyl Lipid Adj (pg/g)	LBXHXCLA	Polychlorinated Biphenyls (PCB)	Lymphocytes (%)	LBXLYPCT	BMXWAIST	-0.0364014	0.0192284	-0.0740891	0.00128629	-1.8931	0.0736774	0.138781
3,3',4,4',5,5'-hexachlorobiphenyl Lipid Adj (pg/g)	LBXHXCLA	Polychlorinated Biphenyls (PCB)	Lymphocytes (%)	LBXLYPCT	SDDSRVYR3	-0.0322956	0.451872	-0.917965	0.853374	-0.0714707	0.94377	0.962242
3,3',4,4',5,5'-hexachlorobiphenyl Lipid Adj (pg/g)	LBXHXCLA	Polychlorinated Biphenyls (PCB)	Lymphocytes (%)	LBXLYPCT	SMOKING	-0.0143337	0.0338822	-0.0807428	0.0520755	-0.423044	0.677013	0.752675
Isopentanaldehyde (ng/mL)	LBXI5AL	Aldehydes	Lymphocytes (%)	LBXLYPCT	(Intercept)	35.4476	2.18802	31.1591	39.7361	16.2008	1.63328e-05	8.71386e-05
Isopentanaldehyde (ng/mL)	LBXI5AL	Aldehydes	Lymphocytes (%)	LBXLYPCT	chem_log_measurement	0.369604	0.450327	-0.513036	1.25224	0.820747	0.449136	0.557528
Isopentanaldehyde (ng/mL)	LBXI5AL	Aldehydes	Lymphocytes (%)	LBXLYPCT	RIDRETH11	1.15562	1.21711	-1.22992	3.54116	0.949475	0.38598	0.504735
Isopentanaldehyde (ng/mL)	LBXI5AL	Aldehydes	Lymphocytes (%)	LBXLYPCT	RIDRETH12	0.881916	0.966293	-1.01202	2.77585	0.91268	0.403272	0.518337
Isopentanaldehyde (ng/mL)	LBXI5AL	Aldehydes	Lymphocytes (%)	LBXLYPCT	RIDRETH14	6.49303	0.565983	5.3837	7.60235	11.4721	8.81784e-05	0.000377408
Isopentanaldehyde (ng/mL)	LBXI5AL	Aldehydes	Lymphocytes (%)	LBXLYPCT	RIDRETH15	2.2722	0.787789	0.72813	3.81626	2.88427	0.0344161	0.0732013
Isopentanaldehyde (ng/mL)	LBXI5AL	Aldehydes	Lymphocytes (%)	LBXLYPCT	RIDAGEYR	-0.068463	0.0114932	-0.0909897	-0.0459362	-5.9568	0.00190676	0.00598999
Isopentanaldehyde (ng/mL)	LBXI5AL	Aldehydes	Lymphocytes (%)	LBXLYPCT	RIAGENDR2	0.601897	0.556538	-0.488917	1.69271	1.0815	0.328853	0.456254
Isopentanaldehyde (ng/mL)	LBXI5AL	Aldehydes	Lymphocytes (%)	LBXLYPCT	INDFMPIR	0.1604	0.239018	-0.308076	0.628876	0.67108	0.531918	0.628691
Isopentanaldehyde (ng/mL)	LBXI5AL	Aldehydes	Lymphocytes (%)	LBXLYPCT	BMXWAIST	-0.0407258	0.0163636	-0.0727985	-0.00865306	-2.4888	0.0552423	0.109076
Isopentanaldehyde (ng/mL)	LBXI5AL	Aldehydes	Lymphocytes (%)	LBXLYPCT	SMOKING	-0.0568889	0.068184	-0.190529	0.0767517	-0.834344	0.442113	0.550958
Branched iso of PFOS (ng/mL)	LBXMFOS	Per- and Polyfluoroalkyl Substances (PFAS)	Lymphocytes (%)	LBXLYPCT	(Intercept)	34.8985	1.39713	32.1602	37.6369	24.9787	5.41128e-16	6.82966e-15
Branched iso of PFOS (ng/mL)	LBXMFOS	Per- and Polyfluoroalkyl Substances (PFAS)	Lymphocytes (%)	LBXLYPCT	chem_log_measurement	0.365739	0.179486	0.0139471	0.717531	2.03771	0.0557492	0.10985
Branched iso of PFOS (ng/mL)	LBXMFOS	Per- and Polyfluoroalkyl Substances (PFAS)	Lymphocytes (%)	LBXLYPCT	RIDRETH11	1.54489	0.531568	0.503019	2.58677	2.90629	0.00905263	0.0230281
Branched iso of PFOS (ng/mL)	LBXMFOS	Per- and Polyfluoroalkyl Substances (PFAS)	Lymphocytes (%)	LBXLYPCT	RIDRETH12	1.50198	0.467443	0.585788	2.41816	3.21318	0.00457693	0.0134463
Branched iso of PFOS (ng/mL)	LBXMFOS	Per- and Polyfluoroalkyl Substances (PFAS)	Lymphocytes (%)	LBXLYPCT	RIDRETH14	5.76615	0.594702	4.60053	6.93176	9.69586	8.63555e-09	6.98894e-08
Branched iso of PFOS (ng/mL)	LBXMFOS	Per- and Polyfluoroalkyl Substances (PFAS)	Lymphocytes (%)	LBXLYPCT	RIDRETH15	1.30332	0.514152	0.295577	2.31105	2.53488	0.0201958	0.0457761
Branched iso of PFOS (ng/mL)	LBXMFOS	Per- and Polyfluoroalkyl Substances (PFAS)	Lymphocytes (%)	LBXLYPCT	RIDAGEYR	-0.0577776	0.00981788	-0.0770206	-0.0385345	-5.88494	1.14729e-05	6.32114e-05
Branched iso of PFOS (ng/mL)	LBXMFOS	Per- and Polyfluoroalkyl Substances (PFAS)	Lymphocytes (%)	LBXLYPCT	RIAGENDR2	0.646367	0.51459	-0.362229	1.65496	1.25608	0.224312	0.337529
Branched iso of PFOS (ng/mL)	LBXMFOS	Per- and Polyfluoroalkyl Substances (PFAS)	Lymphocytes (%)	LBXLYPCT	INDFMPIR	0.0689772	0.138627	-0.202731	0.340686	0.497575	0.624493	0.709989
Branched iso of PFOS (ng/mL)	LBXMFOS	Per- and Polyfluoroalkyl Substances (PFAS)	Lymphocytes (%)	LBXLYPCT	BMXWAIST	-0.0410259	0.0133144	-0.0671221	-0.0149297	-3.08132	0.0061456	0.0171945
Branched iso of PFOS (ng/mL)	LBXMFOS	Per- and Polyfluoroalkyl Substances (PFAS)	Lymphocytes (%)	LBXLYPCT	SDDSRVYR9	0.54202	0.418826	-0.278879	1.36292	1.29414	0.211127	0.322086
Branched iso of PFOS (ng/mL)	LBXMFOS	Per- and Polyfluoroalkyl Substances (PFAS)	Lymphocytes (%)	LBXLYPCT	SMOKING	-0.027512	0.0344452	-0.0950246	0.0400005	-0.798719	0.434324	0.543321
2-(N-methyl-PFOSA) acetate (ng/mL)	LBXMPAH	Per- and Polyfluoroalkyl Substances (PFAS)	Lymphocytes (%)	LBXLYPCT	(Intercept)	33.1148	0.764062	31.6173	34.6124	43.3405	5.17311e-63	6.73679e-61
2-(N-methyl-PFOSA) acetate (ng/mL)	LBXMPAH	Per- and Polyfluoroalkyl Substances (PFAS)	Lymphocytes (%)	LBXLYPCT	chem_log_measurement	-0.0915756	0.0969606	-0.281618	0.0984672	-0.944462	0.347408	0.473963
2-(N-methyl-PFOSA) acetate (ng/mL)	LBXMPAH	Per- and Polyfluoroalkyl Substances (PFAS)	Lymphocytes (%)	LBXLYPCT	RIDRETH11	1.29102	0.261775	0.777939	1.8041	4.93179	3.60057e-06	2.13133e-05
2-(N-methyl-PFOSA) acetate (ng/mL)	LBXMPAH	Per- and Polyfluoroalkyl Substances (PFAS)	Lymphocytes (%)	LBXLYPCT	RIDRETH12	1.36609	0.437443	0.508698	2.22348	3.12289	0.00239441	0.00742423
2-(N-methyl-PFOSA) acetate (ng/mL)	LBXMPAH	Per- and Polyfluoroalkyl Substances (PFAS)	Lymphocytes (%)	LBXLYPCT	RIDRETH14	5.82787	0.254632	5.32879	6.32695	22.8874	9.37931e-40	2.44288e-38
2-(N-methyl-PFOSA) acetate (ng/mL)	LBXMPAH	Per- and Polyfluoroalkyl Substances (PFAS)	Lymphocytes (%)	LBXLYPCT	RIDRETH15	1.65313	0.398157	0.872744	2.43352	4.15196	7.35851e-05	0.000321374
2-(N-methyl-PFOSA) acetate (ng/mL)	LBXMPAH	Per- and Polyfluoroalkyl Substances (PFAS)	Lymphocytes (%)	LBXLYPCT	RIDAGEYR	-0.040207	0.00598928	-0.051946	-0.028468	-6.71316	1.53752e-09	1.30325e-08
2-(N-methyl-PFOSA) acetate (ng/mL)	LBXMPAH	Per- and Polyfluoroalkyl Substances (PFAS)	Lymphocytes (%)	LBXLYPCT	RIAGENDR2	0.533174	0.225808	0.0905907	0.975758	2.36118	0.0203269	0.0460004
2-(N-methyl-PFOSA) acetate (ng/mL)	LBXMPAH	Per- and Polyfluoroalkyl Substances (PFAS)	Lymphocytes (%)	LBXLYPCT	INDFMPIR	0.234199	0.0637995	0.109152	0.359246	3.67086	0.00040524	0.00152564
2-(N-methyl-PFOSA) acetate (ng/mL)	LBXMPAH	Per- and Polyfluoroalkyl Substances (PFAS)	Lymphocytes (%)	LBXLYPCT	BMXWAIST	-0.0342289	0.00669621	-0.0473534	-0.0211043	-5.11168	1.72695e-06	1.05721e-05
2-(N-methyl-PFOSA) acetate (ng/mL)	LBXMPAH	Per- and Polyfluoroalkyl Substances (PFAS)	Lymphocytes (%)	LBXLYPCT	SDDSRVYR3	-0.562305	0.412674	-1.37115	0.246537	-1.36259	0.176339	0.283667
2-(N-methyl-PFOSA) acetate (ng/mL)	LBXMPAH	Per- and Polyfluoroalkyl Substances (PFAS)	Lymphocytes (%)	LBXLYPCT	SDDSRVYR4	0.227335	0.398613	-0.553946	1.00862	0.570315	0.569854	0.662483
2-(N-methyl-PFOSA) acetate (ng/mL)	LBXMPAH	Per- and Polyfluoroalkyl Substances (PFAS)	Lymphocytes (%)	LBXLYPCT	SDDSRVYR5	0.369518	0.376942	-0.369288	1.10832	0.980304	0.329507	0.456718
2-(N-methyl-PFOSA) acetate (ng/mL)	LBXMPAH	Per- and Polyfluoroalkyl Substances (PFAS)	Lymphocytes (%)	LBXLYPCT	SDDSRVYR6	0.283397	0.433919	-0.567085	1.13388	0.65311	0.515314	0.61644
2-(N-methyl-PFOSA) acetate (ng/mL)	LBXMPAH	Per- and Polyfluoroalkyl Substances (PFAS)	Lymphocytes (%)	LBXLYPCT	SDDSRVYR7	0.356276	0.571575	-0.764011	1.47656	0.623323	0.534614	0.630836
2-(N-methyl-PFOSA) acetate (ng/mL)	LBXMPAH	Per- and Polyfluoroalkyl Substances (PFAS)	Lymphocytes (%)	LBXLYPCT	SDDSRVYR9	0.274807	0.528753	-0.761549	1.31116	0.519727	0.604502	0.692206
2-(N-methyl-PFOSA) acetate (ng/mL)	LBXMPAH	Per- and Polyfluoroalkyl Substances (PFAS)	Lymphocytes (%)	LBXLYPCT	SMOKING	-0.0332769	0.0199724	-0.0724228	0.00586899	-1.66614	0.099086	0.176308
Linear perfluorooctanoate (ug/L)	LBXNFOA	Per- and Polyfluoroalkyl Substances (PFAS)	Lymphocytes (%)	LBXLYPCT	(Intercept)	34.4797	1.42724	31.6823	37.2771	24.1583	1.00197e-15	1.2427e-14
Linear perfluorooctanoate (ug/L)	LBXNFOA	Per- and Polyfluoroalkyl Substances (PFAS)	Lymphocytes (%)	LBXLYPCT	chem_log_measurement	0.450944	0.206344	0.0465098	0.855377	2.1854	0.0415859	0.0856924
Linear perfluorooctanoate (ug/L)	LBXNFOA	Per- and Polyfluoroalkyl Substances (PFAS)	Lymphocytes (%)	LBXLYPCT	RIDRETH11	1.59264	0.524774	0.56408	2.6212	3.0349	0.00681364	0.0186448
Linear perfluorooctanoate (ug/L)	LBXNFOA	Per- and Polyfluoroalkyl Substances (PFAS)	Lymphocytes (%)	LBXLYPCT	RIDRETH12	1.45542	0.467752	0.538628	2.37222	3.11153	0.00574556	0.0163142
Linear perfluorooctanoate (ug/L)	LBXNFOA	Per- and Polyfluoroalkyl Substances (PFAS)	Lymphocytes (%)	LBXLYPCT	RIDRETH14	5.86434	0.591424	4.70515	7.02353	9.91562	6.03169e-09	4.95151e-08
Linear perfluorooctanoate (ug/L)	LBXNFOA	Per- and Polyfluoroalkyl Substances (PFAS)	Lymphocytes (%)	LBXLYPCT	RIDRETH15	1.28698	0.509181	0.288985	2.28498	2.52755	0.0205117	0.0463384
Linear perfluorooctanoate (ug/L)	LBXNFOA	Per- and Polyfluoroalkyl Substances (PFAS)	Lymphocytes (%)	LBXLYPCT	RIDAGEYR	-0.0543945	0.0102575	-0.0744992	-0.0342898	-5.30291	4.05976e-05	0.000194177
Linear perfluorooctanoate (ug/L)	LBXNFOA	Per- and Polyfluoroalkyl Substances (PFAS)	Lymphocytes (%)	LBXLYPCT	RIAGENDR2	0.493719	0.481533	-0.450085	1.43752	1.02531	0.318096	0.444558
Linear perfluorooctanoate (ug/L)	LBXNFOA	Per- and Polyfluoroalkyl Substances (PFAS)	Lymphocytes (%)	LBXLYPCT	INDFMPIR	0.0564406	0.139097	-0.216189	0.32907	0.405765	0.689448	0.762358
Linear perfluorooctanoate (ug/L)	LBXNFOA	Per- and Polyfluoroalkyl Substances (PFAS)	Lymphocytes (%)	LBXLYPCT	BMXWAIST	-0.0396344	0.0133258	-0.065753	-0.0135157	-2.97425	0.00779321	0.0204481
Linear perfluorooctanoate (ug/L)	LBXNFOA	Per- and Polyfluoroalkyl Substances (PFAS)	Lymphocytes (%)	LBXLYPCT	SDDSRVYR9	0.705809	0.438502	-0.153655	1.56527	1.60959	0.123976	0.211173
Linear perfluorooctanoate (ug/L)	LBXNFOA	Per- and Polyfluoroalkyl Substances (PFAS)	Lymphocytes (%)	LBXLYPCT	SMOKING	-0.0348337	0.0338816	-0.101242	0.0315741	-1.0281	0.316813	0.442981
Linear perfluorooctane sulfonate (ug/L)	LBXNFOS	Per- and Polyfluoroalkyl Substances (PFAS)	Lymphocytes (%)	LBXLYPCT	(Intercept)	34.4307	1.52256	31.4464	37.4149	22.6137	3.37762e-15	4.11782e-14
Linear perfluorooctane sulfonate (ug/L)	LBXNFOS	Per- and Polyfluoroalkyl Substances (PFAS)	Lymphocytes (%)	LBXLYPCT	chem_log_measurement	0.283936	0.186928	-0.082442	0.650315	1.51896	0.145237	0.242062
Linear perfluorooctane sulfonate (ug/L)	LBXNFOS	Per- and Polyfluoroalkyl Substances (PFAS)	Lymphocytes (%)	LBXLYPCT	RIDRETH11	1.49195	0.51696	0.478705	2.50519	2.886	0.00946526	0.0237877
Linear perfluorooctane sulfonate (ug/L)	LBXNFOS	Per- and Polyfluoroalkyl Substances (PFAS)	Lymphocytes (%)	LBXLYPCT	RIDRETH12	1.42533	0.467758	0.508522	2.34213	3.04715	0.00663086	0.0182668
Linear perfluorooctane sulfonate (ug/L)	LBXNFOS	Per- and Polyfluoroalkyl Substances (PFAS)	Lymphocytes (%)	LBXLYPCT	RIDRETH14	5.60484	0.614864	4.3997	6.80997	9.11557	2.28887e-08	1.73024e-07
Linear perfluorooctane sulfonate (ug/L)	LBXNFOS	Per- and Polyfluoroalkyl Substances (PFAS)	Lymphocytes (%)	LBXLYPCT	RIDRETH15	1.1325	0.485365	0.18118	2.08381	2.33329	0.0307743	0.0665924
Linear perfluorooctane sulfonate (ug/L)	LBXNFOS	Per- and Polyfluoroalkyl Substances (PFAS)	Lymphocytes (%)	LBXLYPCT	RIDAGEYR	-0.0536329	0.010007	-0.0732466	-0.0340191	-5.35953	3.58413e-05	0.000174933
Linear perfluorooctane sulfonate (ug/L)	LBXNFOS	Per- and Polyfluoroalkyl Substances (PFAS)	Lymphocytes (%)	LBXLYPCT	RIAGENDR2	0.478777	0.517652	-0.535821	1.49338	0.924902	0.366616	0.488875
Linear perfluorooctane sulfonate (ug/L)	LBXNFOS	Per- and Polyfluoroalkyl Substances (PFAS)	Lymphocytes (%)	LBXLYPCT	INDFMPIR	0.0762542	0.139864	-0.19788	0.350389	0.545201	0.591959	0.680836
Linear perfluorooctane sulfonate (ug/L)	LBXNFOS	Per- and Polyfluoroalkyl Substances (PFAS)	Lymphocytes (%)	LBXLYPCT	BMXWAIST	-0.0404385	0.0134244	-0.0667503	-0.0141268	-3.01232	0.00716348	0.0192889
Linear perfluorooctane sulfonate (ug/L)	LBXNFOS	Per- and Polyfluoroalkyl Substances (PFAS)	Lymphocytes (%)	LBXLYPCT	SDDSRVYR9	0.579849	0.425937	-0.254989	1.41469	1.36135	0.189332	0.297948
Linear perfluorooctane sulfonate (ug/L)	LBXNFOS	Per- and Polyfluoroalkyl Substances (PFAS)	Lymphocytes (%)	LBXLYPCT	SMOKING	-0.0288868	0.0347199	-0.0969379	0.0391642	-0.831997	0.415746	0.528913
Blood Nitromethane (pg/mL)	LBXNM	Volatile Organic Compounds (VOC)	Lymphocytes (%)	LBXLYPCT	(Intercept)	37.1933	2.66194	31.9759	42.4107	13.9722	2.47152e-16	3.1753e-15
Blood Nitromethane (pg/mL)	LBXNM	Volatile Organic Compounds (VOC)	Lymphocytes (%)	LBXLYPCT	chem_log_measurement	-0.267604	0.288505	-0.833072	0.297865	-0.927554	0.35965	0.483575
Blood Nitromethane (pg/mL)	LBXNM	Volatile Organic Compounds (VOC)	Lymphocytes (%)	LBXLYPCT	RIDRETH11	1.11949	0.338389	0.456248	1.78273	3.3083	0.00209769	0.00655384
Blood Nitromethane (pg/mL)	LBXNM	Volatile Organic Compounds (VOC)	Lymphocytes (%)	LBXLYPCT	RIDRETH12	0.705188	0.589814	-0.450849	1.86122	1.19561	0.239456	0.35491
Blood Nitromethane (pg/mL)	LBXNM	Volatile Organic Compounds (VOC)	Lymphocytes (%)	LBXLYPCT	RIDRETH14	5.35514	0.266973	4.83187	5.87841	20.0587	1.78922e-21	2.66986e-20
Blood Nitromethane (pg/mL)	LBXNM	Volatile Organic Compounds (VOC)	Lymphocytes (%)	LBXLYPCT	RIDRETH15	0.816119	0.51029	-0.18405	1.81629	1.59932	0.118255	0.203973
Blood Nitromethane (pg/mL)	LBXNM	Volatile Organic Compounds (VOC)	Lymphocytes (%)	LBXLYPCT	RIDAGEYR	-0.0409163	0.00965952	-0.0598489	-0.0219836	-4.23585	0.00014479	0.000599456
Blood Nitromethane (pg/mL)	LBXNM	Volatile Organic Compounds (VOC)	Lymphocytes (%)	LBXLYPCT	RIAGENDR2	0.691378	0.244427	0.212301	1.17046	2.82856	0.00750657	0.0199502
Blood Nitromethane (pg/mL)	LBXNM	Volatile Organic Compounds (VOC)	Lymphocytes (%)	LBXLYPCT	INDFMPIR	0.114374	0.0809773	-0.0443417	0.273089	1.41242	0.166183	0.270315
Blood Nitromethane (pg/mL)	LBXNM	Volatile Organic Compounds (VOC)	Lymphocytes (%)	LBXLYPCT	BMXWAIST	-0.0387953	0.00755094	-0.0535952	-0.0239955	-5.13782	9.20743e-06	5.12219e-05
Blood Nitromethane (pg/mL)	LBXNM	Volatile Organic Compounds (VOC)	Lymphocytes (%)	LBXLYPCT	SDDSRVYR6	-0.111319	0.292911	-0.685424	0.462786	-0.380045	0.706085	0.775664
Blood Nitromethane (pg/mL)	LBXNM	Volatile Organic Compounds (VOC)	Lymphocytes (%)	LBXLYPCT	SDDSRVYR7	-0.353694	0.404539	-1.14659	0.439202	-0.874314	0.387587	0.505203
Blood Nitromethane (pg/mL)	LBXNM	Volatile Organic Compounds (VOC)	Lymphocytes (%)	LBXLYPCT	SMOKING	-0.0393143	0.0228386	-0.0840779	0.00544927	-1.7214	0.0935308	0.16832
Oxychlordane Lipid Adj (ng/g)	LBXOXYLA	Pesticides	Lymphocytes (%)	LBXLYPCT	(Intercept)	30.4715	1.34844	27.8286	33.1145	22.5976	3.07939e-21	4.57122e-20
Oxychlordane Lipid Adj (ng/g)	LBXOXYLA	Pesticides	Lymphocytes (%)	LBXLYPCT	chem_log_measurement	0.219344	0.190045	-0.153143	0.591832	1.15417	0.256977	0.3764
Oxychlordane Lipid Adj (ng/g)	LBXOXYLA	Pesticides	Lymphocytes (%)	LBXLYPCT	RIDRETH11	1.03374	0.395644	0.258281	1.80921	2.61281	0.0135671	0.0322571
Oxychlordane Lipid Adj (ng/g)	LBXOXYLA	Pesticides	Lymphocytes (%)	LBXLYPCT	RIDRETH12	0.632512	0.533145	-0.412453	1.67748	1.18638	0.244207	0.361204
Oxychlordane Lipid Adj (ng/g)	LBXOXYLA	Pesticides	Lymphocytes (%)	LBXLYPCT	RIDRETH14	5.26634	0.476843	4.33173	6.20095	11.0442	1.89022e-12	1.95505e-11
Oxychlordane Lipid Adj (ng/g)	LBXOXYLA	Pesticides	Lymphocytes (%)	LBXLYPCT	RIDRETH15	1.50989	0.879488	-0.213901	3.23369	1.71679	0.0956841	0.171227
Oxychlordane Lipid Adj (ng/g)	LBXOXYLA	Pesticides	Lymphocytes (%)	LBXLYPCT	RIDAGEYR	-0.043872	0.0111371	-0.0657007	-0.0220433	-3.93927	0.000415266	0.00155725
Oxychlordane Lipid Adj (ng/g)	LBXOXYLA	Pesticides	Lymphocytes (%)	LBXLYPCT	RIAGENDR2	0.825509	0.313877	0.210309	1.44071	2.63004	0.0130166	0.0310513
Oxychlordane Lipid Adj (ng/g)	LBXOXYLA	Pesticides	Lymphocytes (%)	LBXLYPCT	INDFMPIR	0.072161	0.088559	-0.101415	0.245737	0.814835	0.42119	0.532293
Oxychlordane Lipid Adj (ng/g)	LBXOXYLA	Pesticides	Lymphocytes (%)	LBXLYPCT	BMXWAIST	-0.00544967	0.0116476	-0.028279	0.0173797	-0.467878	0.643043	0.72618
Oxychlordane Lipid Adj (ng/g)	LBXOXYLA	Pesticides	Lymphocytes (%)	LBXLYPCT	SDDSRVYR2	-0.374737	0.517895	-1.38981	0.640337	-0.723577	0.474582	0.579572
Oxychlordane Lipid Adj (ng/g)	LBXOXYLA	Pesticides	Lymphocytes (%)	LBXLYPCT	SDDSRVYR3	-0.00708635	0.418783	-0.8279	0.813728	-0.0169213	0.986604	0.99354
Oxychlordane Lipid Adj (ng/g)	LBXOXYLA	Pesticides	Lymphocytes (%)	LBXLYPCT	SMOKING	-0.0338299	0.0316757	-0.0959143	0.0282544	-1.06801	0.293508	0.417647
3,3',4,4',5-Pentachlorobiphenyl (pncb) Lipid Adj (pg/g)	LBXPCBLA	Polychlorinated Biphenyls (PCB)	Lymphocytes (%)	LBXLYPCT	(Intercept)	30.1674	1.48957	27.2478	33.0869	20.2525	8.21096e-20	1.15316e-18
3,3',4,4',5-Pentachlorobiphenyl (pncb) Lipid Adj (pg/g)	LBXPCBLA	Polychlorinated Biphenyls (PCB)	Lymphocytes (%)	LBXLYPCT	chem_log_measurement	0.144608	0.109523	-0.0700574	0.359274	1.32034	0.196087	0.305491
3,3',4,4',5-Pentachlorobiphenyl (pncb) Lipid Adj (pg/g)	LBXPCBLA	Polychlorinated Biphenyls (PCB)	Lymphocytes (%)	LBXLYPCT	RIDRETH11	1.61962	0.37168	0.89113	2.34812	4.35757	0.000127017	0.000530662
3,3',4,4',5-Pentachlorobiphenyl (pncb) Lipid Adj (pg/g)	LBXPCBLA	Polychlorinated Biphenyls (PCB)	Lymphocytes (%)	LBXLYPCT	RIDRETH12	1.15387	0.563453	0.0495042	2.25824	2.04786	0.0488546	0.0980859
3,3',4,4',5-Pentachlorobiphenyl (pncb) Lipid Adj (pg/g)	LBXPCBLA	Polychlorinated Biphenyls (PCB)	Lymphocytes (%)	LBXLYPCT	RIDRETH14	5.53862	0.491081	4.5761	6.50114	11.2784	1.1034e-12	1.16222e-11
3,3',4,4',5-Pentachlorobiphenyl (pncb) Lipid Adj (pg/g)	LBXPCBLA	Polychlorinated Biphenyls (PCB)	Lymphocytes (%)	LBXLYPCT	RIDRETH15	2.14276	0.915781	0.34783	3.93769	2.33982	0.0256939	0.0568439
3,3',4,4',5-Pentachlorobiphenyl (pncb) Lipid Adj (pg/g)	LBXPCBLA	Polychlorinated Biphenyls (PCB)	Lymphocytes (%)	LBXLYPCT	RIDAGEYR	-0.0130792	0.00891902	-0.0305605	0.00440207	-1.46644	0.152287	0.251038
3,3',4,4',5-Pentachlorobiphenyl (pncb) Lipid Adj (pg/g)	LBXPCBLA	Polychlorinated Biphenyls (PCB)	Lymphocytes (%)	LBXLYPCT	RIAGENDR2	0.845657	0.316643	0.225037	1.46628	2.6707	0.0117982	0.0285731
3,3',4,4',5-Pentachlorobiphenyl (pncb) Lipid Adj (pg/g)	LBXPCBLA	Polychlorinated Biphenyls (PCB)	Lymphocytes (%)	LBXLYPCT	INDFMPIR	0.175183	0.10952	-0.0394766	0.389842	1.59955	0.119527	0.205303
3,3',4,4',5-Pentachlorobiphenyl (pncb) Lipid Adj (pg/g)	LBXPCBLA	Polychlorinated Biphenyls (PCB)	Lymphocytes (%)	LBXLYPCT	BMXWAIST	-0.0220673	0.014071	-0.0496466	0.00551188	-1.56828	0.126652	0.214964
3,3',4,4',5-Pentachlorobiphenyl (pncb) Lipid Adj (pg/g)	LBXPCBLA	Polychlorinated Biphenyls (PCB)	Lymphocytes (%)	LBXLYPCT	SDDSRVYR2	-0.106735	0.502494	-1.09162	0.878154	-0.212411	0.833133	0.873815
3,3',4,4',5-Pentachlorobiphenyl (pncb) Lipid Adj (pg/g)	LBXPCBLA	Polychlorinated Biphenyls (PCB)	Lymphocytes (%)	LBXLYPCT	SDDSRVYR3	-0.15585	0.359941	-0.861333	0.549633	-0.432988	0.667928	0.744886
3,3',4,4',5-Pentachlorobiphenyl (pncb) Lipid Adj (pg/g)	LBXPCBLA	Polychlorinated Biphenyls (PCB)	Lymphocytes (%)	LBXLYPCT	SMOKING	0.0246136	0.0302032	-0.0345847	0.0838119	0.814934	0.421134	0.532293
p,p'-DDE Lipid Adj (ng/g)	LBXPDELA	Pesticides	Lymphocytes (%)	LBXLYPCT	(Intercept)	28.7405	1.53364	25.7346	31.7465	18.7401	8.15693e-19	1.12354e-17
p,p'-DDE Lipid Adj (ng/g)	LBXPDELA	Pesticides	Lymphocytes (%)	LBXLYPCT	chem_log_measurement	0.356539	0.118469	0.124339	0.588739	3.00955	0.00506956	0.0147007
p,p'-DDE Lipid Adj (ng/g)	LBXPDELA	Pesticides	Lymphocytes (%)	LBXLYPCT	RIDRETH11	0.382569	0.444214	-0.488091	1.25323	0.861226	0.395521	0.511357
p,p'-DDE Lipid Adj (ng/g)	LBXPDELA	Pesticides	Lymphocytes (%)	LBXLYPCT	RIDRETH12	0.350352	0.534837	-0.697928	1.39863	0.655063	0.517109	0.617299
p,p'-DDE Lipid Adj (ng/g)	LBXPDELA	Pesticides	Lymphocytes (%)	LBXLYPCT	RIDRETH14	5.31305	0.481671	4.36897	6.25712	11.0305	1.95121e-12	1.99651e-11
p,p'-DDE Lipid Adj (ng/g)	LBXPDELA	Pesticides	Lymphocytes (%)	LBXLYPCT	RIDRETH15	1.32306	0.852107	-0.34707	2.99319	1.55269	0.130332	0.220687
p,p'-DDE Lipid Adj (ng/g)	LBXPDELA	Pesticides	Lymphocytes (%)	LBXLYPCT	RIDAGEYR	-0.0510929	0.00865977	-0.068066	-0.0341197	-5.90003	1.44998e-06	8.97235e-06
p,p'-DDE Lipid Adj (ng/g)	LBXPDELA	Pesticides	Lymphocytes (%)	LBXLYPCT	RIAGENDR2	0.866063	0.289557	0.298532	1.43359	2.99099	0.00531543	0.0152899
p,p'-DDE Lipid Adj (ng/g)	LBXPDELA	Pesticides	Lymphocytes (%)	LBXLYPCT	INDFMPIR	0.108511	0.0882933	-0.0645434	0.281566	1.22899	0.228038	0.342235
p,p'-DDE Lipid Adj (ng/g)	LBXPDELA	Pesticides	Lymphocytes (%)	LBXLYPCT	BMXWAIST	-0.00878688	0.0124343	-0.0331582	0.0155844	-0.706662	0.48489	0.588649
p,p'-DDE Lipid Adj (ng/g)	LBXPDELA	Pesticides	Lymphocytes (%)	LBXLYPCT	SDDSRVYR2	-0.320731	0.504459	-1.30947	0.668008	-0.635792	0.529433	0.626881
p,p'-DDE Lipid Adj (ng/g)	LBXPDELA	Pesticides	Lymphocytes (%)	LBXLYPCT	SDDSRVYR3	0.232273	0.399248	-0.550253	1.0148	0.581776	0.564794	0.658581
p,p'-DDE Lipid Adj (ng/g)	LBXPDELA	Pesticides	Lymphocytes (%)	LBXLYPCT	SMOKING	-0.0109177	0.0307448	-0.0711775	0.049342	-0.355109	0.724838	0.791712
p,p'-DDT Lipid Adj (ng/g)	LBXPDTLA	Pesticides	Lymphocytes (%)	LBXLYPCT	(Intercept)	29.9864	1.35464	27.3313	32.6415	22.1361	5.73435e-21	8.46852e-20
p,p'-DDT Lipid Adj (ng/g)	LBXPDTLA	Pesticides	Lymphocytes (%)	LBXLYPCT	chem_log_measurement	0.340133	0.157803	0.0308388	0.649427	2.15543	0.0387547	0.0809273
p,p'-DDT Lipid Adj (ng/g)	LBXPDTLA	Pesticides	Lymphocytes (%)	LBXLYPCT	RIDRETH11	0.648796	0.424245	-0.182725	1.48032	1.52929	0.136018	0.229095
p,p'-DDT Lipid Adj (ng/g)	LBXPDTLA	Pesticides	Lymphocytes (%)	LBXLYPCT	RIDRETH12	0.420364	0.553373	-0.664246	1.50497	0.759641	0.45303	0.560903
p,p'-DDT Lipid Adj (ng/g)	LBXPDTLA	Pesticides	Lymphocytes (%)	LBXLYPCT	RIDRETH14	5.18563	0.500997	4.20368	6.16758	10.3506	9.69122e-12	9.47623e-11
p,p'-DDT Lipid Adj (ng/g)	LBXPDTLA	Pesticides	Lymphocytes (%)	LBXLYPCT	RIDRETH15	1.11288	0.874228	-0.600609	2.82637	1.27298	0.212195	0.323543
p,p'-DDT Lipid Adj (ng/g)	LBXPDTLA	Pesticides	Lymphocytes (%)	LBXLYPCT	RIDAGEYR	-0.0389652	0.00729213	-0.0532578	-0.0246726	-5.34346	7.3139e-06	4.14117e-05
p,p'-DDT Lipid Adj (ng/g)	LBXPDTLA	Pesticides	Lymphocytes (%)	LBXLYPCT	RIAGENDR2	0.919249	0.319291	0.293438	1.54506	2.87903	0.00705562	0.0191243
p,p'-DDT Lipid Adj (ng/g)	LBXPDTLA	Pesticides	Lymphocytes (%)	LBXLYPCT	INDFMPIR	0.0844186	0.0931462	-0.0981479	0.266985	0.906302	0.37155	0.49412
p,p'-DDT Lipid Adj (ng/g)	LBXPDTLA	Pesticides	Lymphocytes (%)	LBXLYPCT	BMXWAIST	-0.00565837	0.0115372	-0.0282714	0.0169546	-0.490444	0.627166	0.711616
p,p'-DDT Lipid Adj (ng/g)	LBXPDTLA	Pesticides	Lymphocytes (%)	LBXLYPCT	SDDSRVYR2	-0.362538	0.529826	-1.401	0.675921	-0.684258	0.498738	0.600935
p,p'-DDT Lipid Adj (ng/g)	LBXPDTLA	Pesticides	Lymphocytes (%)	LBXLYPCT	SDDSRVYR3	0.255165	0.429138	-0.585946	1.09628	0.594599	0.556293	0.650522
p,p'-DDT Lipid Adj (ng/g)	LBXPDTLA	Pesticides	Lymphocytes (%)	LBXLYPCT	SMOKING	-0.0188899	0.0316741	-0.0809711	0.0431913	-0.596384	0.555115	0.649409
Perfluorodecanoic acid (ng/mL)	LBXPFDE	Per- and Polyfluoroalkyl Substances (PFAS)	Lymphocytes (%)	LBXLYPCT	(Intercept)	34.2557	0.722959	32.8387	35.6727	47.3827	3.64537e-73	1.74066e-70
Perfluorodecanoic acid (ng/mL)	LBXPFDE	Per- and Polyfluoroalkyl Substances (PFAS)	Lymphocytes (%)	LBXLYPCT	chem_log_measurement	0.508344	0.119811	0.273514	0.743174	4.24288	4.73889e-05	0.000219691
Perfluorodecanoic acid (ng/mL)	LBXPFDE	Per- and Polyfluoroalkyl Substances (PFAS)	Lymphocytes (%)	LBXLYPCT	RIDRETH11	1.39405	0.233526	0.936339	1.85176	5.96957	3.20409e-08	2.35982e-07
Perfluorodecanoic acid (ng/mL)	LBXPFDE	Per- and Polyfluoroalkyl Substances (PFAS)	Lymphocytes (%)	LBXLYPCT	RIDRETH12	1.45054	0.383037	0.699791	2.2013	3.78695	0.000253271	0.000984436
Perfluorodecanoic acid (ng/mL)	LBXPFDE	Per- and Polyfluoroalkyl Substances (PFAS)	Lymphocytes (%)	LBXLYPCT	RIDRETH14	5.508	0.260771	4.99688	6.01911	21.1219	8.83868e-40	2.32319e-38
Perfluorodecanoic acid (ng/mL)	LBXPFDE	Per- and Polyfluoroalkyl Substances (PFAS)	Lymphocytes (%)	LBXLYPCT	RIDRETH15	1.24252	0.359323	0.538242	1.94679	3.45793	0.00078481	0.00266092
Perfluorodecanoic acid (ng/mL)	LBXPFDE	Per- and Polyfluoroalkyl Substances (PFAS)	Lymphocytes (%)	LBXLYPCT	RIDAGEYR	-0.0449787	0.00530246	-0.0553715	-0.0345859	-8.48261	1.42551e-13	1.58297e-12
Perfluorodecanoic acid (ng/mL)	LBXPFDE	Per- and Polyfluoroalkyl Substances (PFAS)	Lymphocytes (%)	LBXLYPCT	RIAGENDR2	0.625678	0.205368	0.223157	1.0282	3.04662	0.00292094	0.00893116
Perfluorodecanoic acid (ng/mL)	LBXPFDE	Per- and Polyfluoroalkyl Substances (PFAS)	Lymphocytes (%)	LBXLYPCT	INDFMPIR	0.188685	0.060679	0.0697544	0.307616	3.10956	0.00240665	0.0074541
Perfluorodecanoic acid (ng/mL)	LBXPFDE	Per- and Polyfluoroalkyl Substances (PFAS)	Lymphocytes (%)	LBXLYPCT	BMXWAIST	-0.0317979	0.00662859	-0.0447899	-0.0188058	-4.79708	5.29082e-06	3.04381e-05
Perfluorodecanoic acid (ng/mL)	LBXPFDE	Per- and Polyfluoroalkyl Substances (PFAS)	Lymphocytes (%)	LBXLYPCT	SDDSRVYR3	-0.535509	0.404286	-1.32791	0.25689	-1.32458	0.188158	0.29652
Perfluorodecanoic acid (ng/mL)	LBXPFDE	Per- and Polyfluoroalkyl Substances (PFAS)	Lymphocytes (%)	LBXLYPCT	SDDSRVYR4	0.0672515	0.396809	-0.710495	0.844998	0.169481	0.865742	0.899003
Perfluorodecanoic acid (ng/mL)	LBXPFDE	Per- and Polyfluoroalkyl Substances (PFAS)	Lymphocytes (%)	LBXLYPCT	SDDSRVYR5	0.399424	0.349509	-0.285614	1.08446	1.14281	0.25569	0.375091
Perfluorodecanoic acid (ng/mL)	LBXPFDE	Per- and Polyfluoroalkyl Substances (PFAS)	Lymphocytes (%)	LBXLYPCT	SDDSRVYR6	0.400552	0.382603	-0.34935	1.15045	1.04691	0.297521	0.421354
Perfluorodecanoic acid (ng/mL)	LBXPFDE	Per- and Polyfluoroalkyl Substances (PFAS)	Lymphocytes (%)	LBXLYPCT	SDDSRVYR7	0.760494	0.47367	-0.1679	1.68889	1.60553	0.111351	0.194525
Perfluorodecanoic acid (ng/mL)	LBXPFDE	Per- and Polyfluoroalkyl Substances (PFAS)	Lymphocytes (%)	LBXLYPCT	SDDSRVYR8	0.977907	0.461112	0.0741262	1.88169	2.12076	0.0362747	0.0767555
Perfluorodecanoic acid (ng/mL)	LBXPFDE	Per- and Polyfluoroalkyl Substances (PFAS)	Lymphocytes (%)	LBXLYPCT	SDDSRVYR9	0.927187	0.461264	0.0231096	1.83126	2.0101	0.0469607	0.0949487
Perfluorodecanoic acid (ng/mL)	LBXPFDE	Per- and Polyfluoroalkyl Substances (PFAS)	Lymphocytes (%)	LBXLYPCT	SMOKING	-0.0299101	0.0176905	-0.0645836	0.0047633	-1.69074	0.0938244	0.168637
Perfluorohexane sulfonic acid (ng/mL)	LBXPFHS	Per- and Polyfluoroalkyl Substances (PFAS)	Lymphocytes (%)	LBXLYPCT	(Intercept)	32.8066	0.752767	31.3311	34.282	43.5813	1.67953e-69	4.81186e-67
Perfluorohexane sulfonic acid (ng/mL)	LBXPFHS	Per- and Polyfluoroalkyl Substances (PFAS)	Lymphocytes (%)	LBXLYPCT	chem_log_measurement	0.345014	0.0667196	0.214244	0.475785	5.17111	1.10541e-06	6.89979e-06
Perfluorohexane sulfonic acid (ng/mL)	LBXPFHS	Per- and Polyfluoroalkyl Substances (PFAS)	Lymphocytes (%)	LBXLYPCT	RIDRETH11	1.49965	0.241085	1.02712	1.97217	6.2204	1.0039e-08	8.01165e-08
Perfluorohexane sulfonic acid (ng/mL)	LBXPFHS	Per- and Polyfluoroalkyl Substances (PFAS)	Lymphocytes (%)	LBXLYPCT	RIDRETH12	1.59702	0.389533	0.833536	2.3605	4.09984	8.12296e-05	0.000350486
Perfluorohexane sulfonic acid (ng/mL)	LBXPFHS	Per- and Polyfluoroalkyl Substances (PFAS)	Lymphocytes (%)	LBXLYPCT	RIDRETH14	5.6936	0.258218	5.18749	6.19971	22.0496	2.14399e-41	6.0221e-40
Perfluorohexane sulfonic acid (ng/mL)	LBXPFHS	Per- and Polyfluoroalkyl Substances (PFAS)	Lymphocytes (%)	LBXLYPCT	RIDRETH15	1.55145	0.350356	0.864749	2.23814	4.4282	2.31795e-05	0.000119227
Perfluorohexane sulfonic acid (ng/mL)	LBXPFHS	Per- and Polyfluoroalkyl Substances (PFAS)	Lymphocytes (%)	LBXLYPCT	RIDAGEYR	-0.0446983	0.00517739	-0.054846	-0.0345506	-8.63336	6.58107e-14	7.45247e-13
Perfluorohexane sulfonic acid (ng/mL)	LBXPFHS	Per- and Polyfluoroalkyl Substances (PFAS)	Lymphocytes (%)	LBXLYPCT	RIAGENDR2	0.779374	0.205914	0.375782	1.18297	3.78495	0.000255076	0.000988896
Perfluorohexane sulfonic acid (ng/mL)	LBXPFHS	Per- and Polyfluoroalkyl Substances (PFAS)	Lymphocytes (%)	LBXLYPCT	INDFMPIR	0.197006	0.0613615	0.0767373	0.317275	3.21058	0.0017537	0.00552733
Perfluorohexane sulfonic acid (ng/mL)	LBXPFHS	Per- and Polyfluoroalkyl Substances (PFAS)	Lymphocytes (%)	LBXLYPCT	BMXWAIST	-0.0330301	0.00644285	-0.0456581	-0.0204021	-5.12663	1.33615e-06	8.30383e-06
Perfluorohexane sulfonic acid (ng/mL)	LBXPFHS	Per- and Polyfluoroalkyl Substances (PFAS)	Lymphocytes (%)	LBXLYPCT	SDDSRVYR3	-0.380924	0.41867	-1.20152	0.439669	-0.909843	0.36497	0.487477
Perfluorohexane sulfonic acid (ng/mL)	LBXPFHS	Per- and Polyfluoroalkyl Substances (PFAS)	Lymphocytes (%)	LBXLYPCT	SDDSRVYR4	0.471073	0.396205	-0.305489	1.24763	1.18896	0.237111	0.352529
Perfluorohexane sulfonic acid (ng/mL)	LBXPFHS	Per- and Polyfluoroalkyl Substances (PFAS)	Lymphocytes (%)	LBXLYPCT	SDDSRVYR5	0.573884	0.35898	-0.129718	1.27748	1.59865	0.112875	0.196947
Perfluorohexane sulfonic acid (ng/mL)	LBXPFHS	Per- and Polyfluoroalkyl Substances (PFAS)	Lymphocytes (%)	LBXLYPCT	SDDSRVYR6	0.624105	0.396591	-0.153214	1.40142	1.57367	0.118543	0.204146
Perfluorohexane sulfonic acid (ng/mL)	LBXPFHS	Per- and Polyfluoroalkyl Substances (PFAS)	Lymphocytes (%)	LBXLYPCT	SDDSRVYR7	0.853947	0.479977	-0.0868073	1.7947	1.77914	0.0780826	0.14538
Perfluorohexane sulfonic acid (ng/mL)	LBXPFHS	Per- and Polyfluoroalkyl Substances (PFAS)	Lymphocytes (%)	LBXLYPCT	SDDSRVYR8	1.7377	0.522848	0.712914	2.76248	3.32352	0.00122097	0.00401156
Perfluorohexane sulfonic acid (ng/mL)	LBXPFHS	Per- and Polyfluoroalkyl Substances (PFAS)	Lymphocytes (%)	LBXLYPCT	SDDSRVYR9	0.853171	0.454734	-0.038108	1.74445	1.8762	0.063379	0.122112
Perfluorohexane sulfonic acid (ng/mL)	LBXPFHS	Per- and Polyfluoroalkyl Substances (PFAS)	Lymphocytes (%)	LBXLYPCT	SMOKING	-0.0331557	0.0175969	-0.0676456	0.00133426	-1.88418	0.0622809	0.120727
Perfluorononanoic acid (ng/mL)	LBXPFNA	Per- and Polyfluoroalkyl Substances (PFAS)	Lymphocytes (%)	LBXLYPCT	(Intercept)	33.7858	0.732084	32.3509	35.2206	46.1501	5.24218e-72	1.87736e-69
Perfluorononanoic acid (ng/mL)	LBXPFNA	Per- and Polyfluoroalkyl Substances (PFAS)	Lymphocytes (%)	LBXLYPCT	chem_log_measurement	0.491972	0.124373	0.2482	0.735743	3.9556	0.000138203	0.000575512
Perfluorononanoic acid (ng/mL)	LBXPFNA	Per- and Polyfluoroalkyl Substances (PFAS)	Lymphocytes (%)	LBXLYPCT	RIDRETH11	1.42908	0.236773	0.965007	1.89316	6.03565	2.36484e-08	1.76042e-07
Perfluorononanoic acid (ng/mL)	LBXPFNA	Per- and Polyfluoroalkyl Substances (PFAS)	Lymphocytes (%)	LBXLYPCT	RIDRETH12	1.4125	0.385536	0.656854	2.16815	3.66374	0.000389937	0.0014719
Perfluorononanoic acid (ng/mL)	LBXPFNA	Per- and Polyfluoroalkyl Substances (PFAS)	Lymphocytes (%)	LBXLYPCT	RIDRETH14	5.53445	0.259855	5.02513	6.04376	21.2982	4.32551e-40	1.15819e-38
Perfluorononanoic acid (ng/mL)	LBXPFNA	Per- and Polyfluoroalkyl Substances (PFAS)	Lymphocytes (%)	LBXLYPCT	RIDRETH15	1.37156	0.348381	0.688736	2.05439	3.93696	0.000147897	0.000611436
Perfluorononanoic acid (ng/mL)	LBXPFNA	Per- and Polyfluoroalkyl Substances (PFAS)	Lymphocytes (%)	LBXLYPCT	RIDAGEYR	-0.0451245	0.00538416	-0.0556775	-0.0345716	-8.38097	2.39731e-13	2.61152e-12
Perfluorononanoic acid (ng/mL)	LBXPFNA	Per- and Polyfluoroalkyl Substances (PFAS)	Lymphocytes (%)	LBXLYPCT	RIAGENDR2	0.668855	0.209551	0.258135	1.07958	3.19185	0.00186067	0.00585805
Perfluorononanoic acid (ng/mL)	LBXPFNA	Per- and Polyfluoroalkyl Substances (PFAS)	Lymphocytes (%)	LBXLYPCT	INDFMPIR	0.180712	0.0604997	0.0621331	0.299292	2.987	0.00350022	0.0104831
Perfluorononanoic acid (ng/mL)	LBXPFNA	Per- and Polyfluoroalkyl Substances (PFAS)	Lymphocytes (%)	LBXLYPCT	BMXWAIST	-0.0334393	0.00656376	-0.0463043	-0.0205744	-5.09454	1.53108e-06	9.43342e-06
Perfluorononanoic acid (ng/mL)	LBXPFNA	Per- and Polyfluoroalkyl Substances (PFAS)	Lymphocytes (%)	LBXLYPCT	SDDSRVYR3	-0.831773	0.432021	-1.67853	0.0149875	-1.92531	0.0568706	0.111829
Perfluorononanoic acid (ng/mL)	LBXPFNA	Per- and Polyfluoroalkyl Substances (PFAS)	Lymphocytes (%)	LBXLYPCT	SDDSRVYR4	-0.124096	0.436497	-0.979631	0.731439	-0.2843	0.776735	0.831594
Perfluorononanoic acid (ng/mL)	LBXPFNA	Per- and Polyfluoroalkyl Substances (PFAS)	Lymphocytes (%)	LBXLYPCT	SDDSRVYR5	-0.0252147	0.397449	-0.804214	0.753784	-0.0634413	0.949535	0.966057
Perfluorononanoic acid (ng/mL)	LBXPFNA	Per- and Polyfluoroalkyl Substances (PFAS)	Lymphocytes (%)	LBXLYPCT	SDDSRVYR6	-0.0686813	0.41162	-0.875457	0.738094	-0.166856	0.867801	0.900489
Perfluorononanoic acid (ng/mL)	LBXPFNA	Per- and Polyfluoroalkyl Substances (PFAS)	Lymphocytes (%)	LBXLYPCT	SDDSRVYR7	0.296662	0.475361	-0.635045	1.22837	0.624077	0.533918	0.630533
Perfluorononanoic acid (ng/mL)	LBXPFNA	Per- and Polyfluoroalkyl Substances (PFAS)	Lymphocytes (%)	LBXLYPCT	SDDSRVYR8	1.5354	0.574145	0.410075	2.66072	2.67424	0.00867653	0.0223144
Perfluorononanoic acid (ng/mL)	LBXPFNA	Per- and Polyfluoroalkyl Substances (PFAS)	Lymphocytes (%)	LBXLYPCT	SDDSRVYR9	0.573027	0.461393	-0.331304	1.47736	1.24195	0.216996	0.328244
Perfluorononanoic acid (ng/mL)	LBXPFNA	Per- and Polyfluoroalkyl Substances (PFAS)	Lymphocytes (%)	LBXLYPCT	SMOKING	-0.0330623	0.0176288	-0.0676148	0.00149014	-1.87547	0.0634797	0.122224
Perfluorooctanoic acid (ng/mL)	LBXPFOA	Per- and Polyfluoroalkyl Substances (PFAS)	Lymphocytes (%)	LBXLYPCT	(Intercept)	31.8139	0.798182	30.2495	33.3783	39.858	1.26441e-65	2.13091e-63
Perfluorooctanoic acid (ng/mL)	LBXPFOA	Per- and Polyfluoroalkyl Substances (PFAS)	Lymphocytes (%)	LBXLYPCT	chem_log_measurement	0.613356	0.104936	0.407682	0.819029	5.84506	5.65519e-08	3.98086e-07
Perfluorooctanoic acid (ng/mL)	LBXPFOA	Per- and Polyfluoroalkyl Substances (PFAS)	Lymphocytes (%)	LBXLYPCT	RIDRETH11	1.60913	0.237818	1.14301	2.07525	6.76622	7.52024e-10	6.50921e-09
Perfluorooctanoic acid (ng/mL)	LBXPFOA	Per- and Polyfluoroalkyl Substances (PFAS)	Lymphocytes (%)	LBXLYPCT	RIDRETH12	1.59673	0.388893	0.834499	2.35896	4.10583	7.94338e-05	0.000343773
Perfluorooctanoic acid (ng/mL)	LBXPFOA	Per- and Polyfluoroalkyl Substances (PFAS)	Lymphocytes (%)	LBXLYPCT	RIDRETH14	5.78133	0.251429	5.28853	6.27414	22.9939	5.3896e-43	1.67839e-41
Perfluorooctanoic acid (ng/mL)	LBXPFOA	Per- and Polyfluoroalkyl Substances (PFAS)	Lymphocytes (%)	LBXLYPCT	RIDRETH15	1.59493	0.359849	0.88963	2.30024	4.43223	2.28174e-05	0.000117576
Perfluorooctanoic acid (ng/mL)	LBXPFOA	Per- and Polyfluoroalkyl Substances (PFAS)	Lymphocytes (%)	LBXLYPCT	RIDAGEYR	-0.0465229	0.00544362	-0.0571924	-0.0358534	-8.54632	1.02852e-13	1.15105e-12
Perfluorooctanoic acid (ng/mL)	LBXPFOA	Per- and Polyfluoroalkyl Substances (PFAS)	Lymphocytes (%)	LBXLYPCT	RIAGENDR2	0.823769	0.213108	0.406077	1.24146	3.8655	0.000191424	0.000767036
Perfluorooctanoic acid (ng/mL)	LBXPFOA	Per- and Polyfluoroalkyl Substances (PFAS)	Lymphocytes (%)	LBXLYPCT	INDFMPIR	0.171879	0.062244	0.0498804	0.293877	2.76137	0.00678535	0.0186207
Perfluorooctanoic acid (ng/mL)	LBXPFOA	Per- and Polyfluoroalkyl Substances (PFAS)	Lymphocytes (%)	LBXLYPCT	BMXWAIST	-0.0330868	0.00648317	-0.0457938	-0.0203798	-5.10349	1.47411e-06	9.10197e-06
Perfluorooctanoic acid (ng/mL)	LBXPFOA	Per- and Polyfluoroalkyl Substances (PFAS)	Lymphocytes (%)	LBXLYPCT	SDDSRVYR3	-0.167535	0.397841	-0.947304	0.612234	-0.42111	0.674527	0.750785
Perfluorooctanoic acid (ng/mL)	LBXPFOA	Per- and Polyfluoroalkyl Substances (PFAS)	Lymphocytes (%)	LBXLYPCT	SDDSRVYR4	0.614144	0.381651	-0.133893	1.36218	1.60918	0.110552	0.193365
Perfluorooctanoic acid (ng/mL)	LBXPFOA	Per- and Polyfluoroalkyl Substances (PFAS)	Lymphocytes (%)	LBXLYPCT	SDDSRVYR5	0.739179	0.341781	0.0692887	1.40907	2.16273	0.0328099	0.0705178
Perfluorooctanoic acid (ng/mL)	LBXPFOA	Per- and Polyfluoroalkyl Substances (PFAS)	Lymphocytes (%)	LBXLYPCT	SDDSRVYR6	0.974804	0.383178	0.223775	1.72583	2.544	0.0124009	0.0298061
Perfluorooctanoic acid (ng/mL)	LBXPFOA	Per- and Polyfluoroalkyl Substances (PFAS)	Lymphocytes (%)	LBXLYPCT	SDDSRVYR7	1.42649	0.492653	0.460886	2.39209	2.89552	0.00459774	0.0134688
Perfluorooctanoic acid (ng/mL)	LBXPFOA	Per- and Polyfluoroalkyl Substances (PFAS)	Lymphocytes (%)	LBXLYPCT	SDDSRVYR8	0.924778	0.423411	0.094892	1.75467	2.18411	0.0311578	0.0673206
Perfluorooctanoic acid (ng/mL)	LBXPFOA	Per- and Polyfluoroalkyl Substances (PFAS)	Lymphocytes (%)	LBXLYPCT	SDDSRVYR9	1.64921	0.489918	0.688975	2.60945	3.36631	0.00106211	0.00353418
Perfluorooctanoic acid (ng/mL)	LBXPFOA	Per- and Polyfluoroalkyl Substances (PFAS)	Lymphocytes (%)	LBXLYPCT	SMOKING	-0.0344213	0.017592	-0.0689017	5.90115e-05	-1.95665	0.0530197	0.105122
Perfluorooctane sulfonic acid (ng/mL)	LBXPFOS	Per- and Polyfluoroalkyl Substances (PFAS)	Lymphocytes (%)	LBXLYPCT	(Intercept)	30.7856	0.901638	29.0184	32.5528	34.1441	5.17029e-59	4.62903e-57
Perfluorooctane sulfonic acid (ng/mL)	LBXPFOS	Per- and Polyfluoroalkyl Substances (PFAS)	Lymphocytes (%)	LBXLYPCT	chem_log_measurement	0.526762	0.0984619	0.333776	0.719747	5.34991	5.11459e-07	3.27083e-06
Perfluorooctane sulfonic acid (ng/mL)	LBXPFOS	Per- and Polyfluoroalkyl Substances (PFAS)	Lymphocytes (%)	LBXLYPCT	RIDRETH11	1.55402	0.240824	1.082	2.02603	6.45293	3.36321e-09	2.82569e-08
Perfluorooctane sulfonic acid (ng/mL)	LBXPFOS	Per- and Polyfluoroalkyl Substances (PFAS)	Lymphocytes (%)	LBXLYPCT	RIDRETH12	1.63664	0.383241	0.885491	2.3878	4.27053	4.26434e-05	0.000202274
Perfluorooctane sulfonic acid (ng/mL)	LBXPFOS	Per- and Polyfluoroalkyl Substances (PFAS)	Lymphocytes (%)	LBXLYPCT	RIDRETH14	5.5288	0.255172	5.02866	6.02894	21.667	9.81928e-41	2.70502e-39
Perfluorooctane sulfonic acid (ng/mL)	LBXPFOS	Per- and Polyfluoroalkyl Substances (PFAS)	Lymphocytes (%)	LBXLYPCT	RIDRETH15	1.44619	0.354783	0.750821	2.14157	4.07628	8.86676e-05	0.000378588
Perfluorooctane sulfonic acid (ng/mL)	LBXPFOS	Per- and Polyfluoroalkyl Substances (PFAS)	Lymphocytes (%)	LBXLYPCT	RIDAGEYR	-0.0510223	0.00556074	-0.0619213	-0.0401232	-9.17544	4.02458e-15	4.86516e-14
Perfluorooctane sulfonic acid (ng/mL)	LBXPFOS	Per- and Polyfluoroalkyl Substances (PFAS)	Lymphocytes (%)	LBXLYPCT	RIAGENDR2	0.908976	0.220767	0.476272	1.34168	4.11735	7.60909e-05	0.000330303
Perfluorooctane sulfonic acid (ng/mL)	LBXPFOS	Per- and Polyfluoroalkyl Substances (PFAS)	Lymphocytes (%)	LBXLYPCT	INDFMPIR	0.188929	0.0621281	0.0671584	0.3107	3.04097	0.00297181	0.0090561
Perfluorooctane sulfonic acid (ng/mL)	LBXPFOS	Per- and Polyfluoroalkyl Substances (PFAS)	Lymphocytes (%)	LBXLYPCT	BMXWAIST	-0.0327441	0.00648857	-0.0454617	-0.0200265	-5.04643	1.87638e-06	1.13895e-05
Perfluorooctane sulfonic acid (ng/mL)	LBXPFOS	Per- and Polyfluoroalkyl Substances (PFAS)	Lymphocytes (%)	LBXLYPCT	SDDSRVYR3	-0.118216	0.395771	-0.893927	0.657494	-0.298699	0.765754	0.823299
Perfluorooctane sulfonic acid (ng/mL)	LBXPFOS	Per- and Polyfluoroalkyl Substances (PFAS)	Lymphocytes (%)	LBXLYPCT	SDDSRVYR4	0.814263	0.386157	0.0573954	1.57113	2.10863	0.0373325	0.0783572
Perfluorooctane sulfonic acid (ng/mL)	LBXPFOS	Per- and Polyfluoroalkyl Substances (PFAS)	Lymphocytes (%)	LBXLYPCT	SDDSRVYR5	1.17385	0.345929	0.495825	1.85187	3.39331	0.000972048	0.00324205
Perfluorooctane sulfonic acid (ng/mL)	LBXPFOS	Per- and Polyfluoroalkyl Substances (PFAS)	Lymphocytes (%)	LBXLYPCT	SDDSRVYR6	1.4176	0.408353	0.617229	2.21797	3.47151	0.000750054	0.00255822
Perfluorooctane sulfonic acid (ng/mL)	LBXPFOS	Per- and Polyfluoroalkyl Substances (PFAS)	Lymphocytes (%)	LBXLYPCT	SDDSRVYR7	1.81143	0.541539	0.75001	2.87284	3.34496	0.00113878	0.00375874
Perfluorooctane sulfonic acid (ng/mL)	LBXPFOS	Per- and Polyfluoroalkyl Substances (PFAS)	Lymphocytes (%)	LBXLYPCT	SDDSRVYR8	1.4525	0.444071	0.582121	2.32288	3.27087	0.00144701	0.00466261
Perfluorooctane sulfonic acid (ng/mL)	LBXPFOS	Per- and Polyfluoroalkyl Substances (PFAS)	Lymphocytes (%)	LBXLYPCT	SDDSRVYR9	2.0166	0.526257	0.985141	3.04807	3.83198	0.000215819	0.000852856
Perfluorooctane sulfonic acid (ng/mL)	LBXPFOS	Per- and Polyfluoroalkyl Substances (PFAS)	Lymphocytes (%)	LBXLYPCT	SMOKING	-0.0276155	0.0176857	-0.0622796	0.00704851	-1.56146	0.121396	0.208015
Serum Copper (ug/dL)	LBXSCU	Metals	Lymphocytes (%)	LBXLYPCT	(Intercept)	52.0386	3.70191	44.7828	59.2943	14.0572	5.82777e-16	7.32306e-15
Serum Copper (ug/dL)	LBXSCU	Metals	Lymphocytes (%)	LBXLYPCT	chem_log_measurement	-2.62913	0.592455	-3.79034	-1.46792	-4.4377	8.65126e-05	0.000371046
Serum Copper (ug/dL)	LBXSCU	Metals	Lymphocytes (%)	LBXLYPCT	RIDRETH11	1.42727	0.511898	0.423946	2.43059	2.78818	0.00851192	0.0219882
Serum Copper (ug/dL)	LBXSCU	Metals	Lymphocytes (%)	LBXLYPCT	RIDRETH12	0.688798	0.576667	-0.441468	1.81907	1.19445	0.240335	0.356029
Serum Copper (ug/dL)	LBXSCU	Metals	Lymphocytes (%)	LBXLYPCT	RIDRETH14	5.76142	0.298701	5.17596	6.34687	19.2882	3.14665e-20	4.50758e-19
Serum Copper (ug/dL)	LBXSCU	Metals	Lymphocytes (%)	LBXLYPCT	RIDRETH15	1.68983	0.463403	0.781558	2.5981	3.64656	0.000856085	0.00288551
Serum Copper (ug/dL)	LBXSCU	Metals	Lymphocytes (%)	LBXLYPCT	RIDAGEYR	-0.0595274	0.00978024	-0.0786967	-0.0403581	-6.08649	5.94064e-07	3.78221e-06
Serum Copper (ug/dL)	LBXSCU	Metals	Lymphocytes (%)	LBXLYPCT	RIAGENDR2	1.66887	0.382203	0.919756	2.41799	4.36646	0.00010683	0.00044944
Serum Copper (ug/dL)	LBXSCU	Metals	Lymphocytes (%)	LBXLYPCT	INDFMPIR	0.167364	0.0970253	-0.0228058	0.357534	1.72495	0.0933581	0.168115
Serum Copper (ug/dL)	LBXSCU	Metals	Lymphocytes (%)	LBXLYPCT	BMXWAIST	-0.0331941	0.0116236	-0.0559764	-0.0104118	-2.85574	0.00717422	0.0192996
Serum Copper (ug/dL)	LBXSCU	Metals	Lymphocytes (%)	LBXLYPCT	SDDSRVYR8	-0.41493	0.536891	-1.46724	0.637375	-0.77284	0.444805	0.553435
Serum Copper (ug/dL)	LBXSCU	Metals	Lymphocytes (%)	LBXLYPCT	SDDSRVYR9	-0.111726	0.504182	-1.09992	0.87647	-0.221598	0.825914	0.868347
Serum Copper (ug/dL)	LBXSCU	Metals	Lymphocytes (%)	LBXLYPCT	SMOKING	-0.0333884	0.0244702	-0.08135	0.0145732	-1.36445	0.181135	0.288466
Serum Zinc (ug/dL)	LBXSZN	Metals	Lymphocytes (%)	LBXLYPCT	(Intercept)	20.5547	4.14737	12.4258	28.6835	4.95608	1.83177e-05	9.61178e-05
Serum Zinc (ug/dL)	LBXSZN	Metals	Lymphocytes (%)	LBXLYPCT	chem_log_measurement	2.32727	0.644242	1.06455	3.58998	3.61241	0.000942199	0.00314615
Serum Zinc (ug/dL)	LBXSZN	Metals	Lymphocytes (%)	LBXLYPCT	RIDRETH11	1.39781	0.531858	0.355372	2.44025	2.62817	0.0126611	0.0303107
Serum Zinc (ug/dL)	LBXSZN	Metals	Lymphocytes (%)	LBXLYPCT	RIDRETH12	0.673421	0.571844	-0.447394	1.79424	1.17763	0.24689	0.364593
Serum Zinc (ug/dL)	LBXSZN	Metals	Lymphocytes (%)	LBXLYPCT	RIDRETH14	5.4749	0.317702	4.8522	6.09759	17.2328	1.12615e-18	1.54375e-17
Serum Zinc (ug/dL)	LBXSZN	Metals	Lymphocytes (%)	LBXLYPCT	RIDRETH15	1.79606	0.482124	0.851096	2.74102	3.7253	0.000685534	0.00236633
Serum Zinc (ug/dL)	LBXSZN	Metals	Lymphocytes (%)	LBXLYPCT	RIDAGEYR	-0.0593552	0.00934173	-0.077665	-0.0410455	-6.35377	2.64777e-07	1.73589e-06
Serum Zinc (ug/dL)	LBXSZN	Metals	Lymphocytes (%)	LBXLYPCT	RIAGENDR2	0.952251	0.308216	0.348148	1.55635	3.08956	0.00391392	0.0116321
Serum Zinc (ug/dL)	LBXSZN	Metals	Lymphocytes (%)	LBXLYPCT	INDFMPIR	0.185368	0.0976502	-0.00602673	0.376762	1.89828	0.0659297	0.12601
Serum Zinc (ug/dL)	LBXSZN	Metals	Lymphocytes (%)	LBXLYPCT	BMXWAIST	-0.0427763	0.0106857	-0.0637202	-0.0218324	-4.00315	0.000309367	0.00118494
Serum Zinc (ug/dL)	LBXSZN	Metals	Lymphocytes (%)	LBXLYPCT	SDDSRVYR8	-0.378268	0.590052	-1.53477	0.778234	-0.641075	0.52565	0.624372
Serum Zinc (ug/dL)	LBXSZN	Metals	Lymphocytes (%)	LBXLYPCT	SDDSRVYR9	-0.0549417	0.503827	-1.04244	0.932559	-0.109049	0.913787	0.939361
Serum Zinc (ug/dL)	LBXSZN	Metals	Lymphocytes (%)	LBXLYPCT	SMOKING	-0.0447285	0.0246684	-0.0930786	0.00362153	-1.81319	0.0783857	0.145733
Blood mercury, total (ug/L)	LBXTHG	Metals	Lymphocytes (%)	LBXLYPCT	(Intercept)	32.8757	0.492903	31.9096	33.8418	66.6982	1.1619e-104	8.32207e-102
Blood mercury, total (ug/L)	LBXTHG	Metals	Lymphocytes (%)	LBXLYPCT	chem_log_measurement	0.214521	0.0420131	0.132176	0.296867	5.10606	1.10526e-06	6.89979e-06
Blood mercury, total (ug/L)	LBXTHG	Metals	Lymphocytes (%)	LBXLYPCT	RIDRETH11	1.25187	0.175141	0.908597	1.59515	7.14779	5.13227e-11	4.72796e-10
Blood mercury, total (ug/L)	LBXTHG	Metals	Lymphocytes (%)	LBXLYPCT	RIDRETH12	1.02596	0.259921	0.516516	1.5354	3.94721	0.000127062	0.000530662
Blood mercury, total (ug/L)	LBXTHG	Metals	Lymphocytes (%)	LBXLYPCT	RIDRETH14	5.38505	0.170421	5.05102	5.71907	31.5984	5.76715e-64	8.26144e-62
Blood mercury, total (ug/L)	LBXTHG	Metals	Lymphocytes (%)	LBXLYPCT	RIDRETH15	1.32149	0.248042	0.835327	1.80765	5.32769	4.09185e-07	2.65229e-06
Blood mercury, total (ug/L)	LBXTHG	Metals	Lymphocytes (%)	LBXLYPCT	RIDAGEYR	-0.0503606	0.00307311	-0.0563839	-0.0443373	-16.3875	8.25818e-34	1.64303e-32
Blood mercury, total (ug/L)	LBXTHG	Metals	Lymphocytes (%)	LBXLYPCT	RIAGENDR2	0.589944	0.134613	0.326103	0.853785	4.38253	2.34927e-05	0.000120621
Blood mercury, total (ug/L)	LBXTHG	Metals	Lymphocytes (%)	LBXLYPCT	INDFMPIR	0.112235	0.0419384	0.0300359	0.194434	2.67619	0.0083759	0.0217364
Blood mercury, total (ug/L)	LBXTHG	Metals	Lymphocytes (%)	LBXLYPCT	BMXWAIST	-0.0385439	0.00361761	-0.0456344	-0.0314534	-10.6545	1.40419e-19	1.96244e-18
Blood mercury, total (ug/L)	LBXTHG	Metals	Lymphocytes (%)	LBXLYPCT	SDDSRVYR2	0.545597	0.490763	-0.416298	1.50749	1.11173	0.268244	0.388198
Blood mercury, total (ug/L)	LBXTHG	Metals	Lymphocytes (%)	LBXLYPCT	SDDSRVYR3	1.40749	0.250149	0.917201	1.89779	5.62662	1.03032e-07	7.06189e-07
Blood mercury, total (ug/L)	LBXTHG	Metals	Lymphocytes (%)	LBXLYPCT	SDDSRVYR4	1.70811	0.282136	1.15512	2.2611	6.05422	1.33318e-08	1.03511e-07
Blood mercury, total (ug/L)	LBXTHG	Metals	Lymphocytes (%)	LBXLYPCT	SDDSRVYR5	2.03721	0.266631	1.51462	2.55981	7.64056	3.69034e-12	3.68391e-11
Blood mercury, total (ug/L)	LBXTHG	Metals	Lymphocytes (%)	LBXLYPCT	SDDSRVYR6	2.02262	0.281261	1.47135	2.5739	7.19128	4.0797e-11	3.78264e-10
Blood mercury, total (ug/L)	LBXTHG	Metals	Lymphocytes (%)	LBXLYPCT	SDDSRVYR7	1.8319	0.367144	1.1123	2.5515	4.9896	1.84385e-06	1.12158e-05
Blood mercury, total (ug/L)	LBXTHG	Metals	Lymphocytes (%)	LBXLYPCT	SDDSRVYR8	1.71627	0.380735	0.970031	2.46251	4.50778	1.4143e-05	7.61649e-05
Blood mercury, total (ug/L)	LBXTHG	Metals	Lymphocytes (%)	LBXLYPCT	SDDSRVYR9	2.22741	0.39492	1.45337	3.00145	5.64016	9.66937e-08	6.64335e-07
Blood mercury, total (ug/L)	LBXTHG	Metals	Lymphocytes (%)	LBXLYPCT	SDDSRVYR10	2.72235	0.322288	2.09067	3.35403	8.44696	4.36555e-14	5.00292e-13
Blood mercury, total (ug/L)	LBXTHG	Metals	Lymphocytes (%)	LBXLYPCT	SMOKING	-0.0248911	0.0104576	-0.0453881	-0.00439411	-2.38018	0.0187125	0.0426842
Trans-nonachlor Lipid Adj (ng/g)	LBXTNALA	Pesticides	Lymphocytes (%)	LBXLYPCT	(Intercept)	29.9675	1.37755	27.2675	32.6675	21.7543	9.67448e-21	1.41415e-19
Trans-nonachlor Lipid Adj (ng/g)	LBXTNALA	Pesticides	Lymphocytes (%)	LBXLYPCT	chem_log_measurement	0.303036	0.141178	0.0263272	0.579745	2.14648	0.0395175	0.0822803
Trans-nonachlor Lipid Adj (ng/g)	LBXTNALA	Pesticides	Lymphocytes (%)	LBXLYPCT	RIDRETH11	1.05096	0.400635	0.265715	1.83621	2.62323	0.0132316	0.0314854
Trans-nonachlor Lipid Adj (ng/g)	LBXTNALA	Pesticides	Lymphocytes (%)	LBXLYPCT	RIDRETH12	0.821235	0.510424	-0.179195	1.82167	1.60893	0.117455	0.20296
Trans-nonachlor Lipid Adj (ng/g)	LBXTNALA	Pesticides	Lymphocytes (%)	LBXLYPCT	RIDRETH14	5.46898	0.486779	4.5149	6.42307	11.235	1.21845e-12	1.26941e-11
Trans-nonachlor Lipid Adj (ng/g)	LBXTNALA	Pesticides	Lymphocytes (%)	LBXLYPCT	RIDRETH15	1.53324	0.858497	-0.149417	3.21589	1.78595	0.0835866	0.153412
Trans-nonachlor Lipid Adj (ng/g)	LBXTNALA	Pesticides	Lymphocytes (%)	LBXLYPCT	RIDAGEYR	-0.0486614	0.0110802	-0.0703785	-0.0269443	-4.39176	0.000115176	0.00048384
Trans-nonachlor Lipid Adj (ng/g)	LBXTNALA	Pesticides	Lymphocytes (%)	LBXLYPCT	RIAGENDR2	0.84916	0.286717	0.287195	1.41113	2.96167	0.00572725	0.0162783
Trans-nonachlor Lipid Adj (ng/g)	LBXTNALA	Pesticides	Lymphocytes (%)	LBXLYPCT	INDFMPIR	0.0800198	0.0873165	-0.0911205	0.25116	0.916434	0.366294	0.488791
Trans-nonachlor Lipid Adj (ng/g)	LBXTNALA	Pesticides	Lymphocytes (%)	LBXLYPCT	BMXWAIST	-0.00647246	0.0124966	-0.0309658	0.0180208	-0.517939	0.608064	0.696006
Trans-nonachlor Lipid Adj (ng/g)	LBXTNALA	Pesticides	Lymphocytes (%)	LBXLYPCT	SDDSRVYR2	-0.168887	0.518439	-1.18503	0.847253	-0.32576	0.746727	0.809448
Trans-nonachlor Lipid Adj (ng/g)	LBXTNALA	Pesticides	Lymphocytes (%)	LBXLYPCT	SDDSRVYR3	0.286118	0.416848	-0.530903	1.10314	0.686385	0.497414	0.599786
Trans-nonachlor Lipid Adj (ng/g)	LBXTNALA	Pesticides	Lymphocytes (%)	LBXLYPCT	SMOKING	-0.0242588	0.0319007	-0.0867841	0.0382666	-0.760447	0.452554	0.560557
Blood Bromodichloromethane (pg/ml)	LBXVBM	Volatile Organic Compounds (VOC)	Lymphocytes (%)	LBXLYPCT	(Intercept)	34.0331	0.833626	32.3992	35.667	40.8254	1.25789e-57	1.02968e-55
Blood Bromodichloromethane (pg/ml)	LBXVBM	Volatile Organic Compounds (VOC)	Lymphocytes (%)	LBXLYPCT	chem_log_measurement	0.0701428	0.0578646	-0.0432718	0.183557	1.21219	0.228799	0.342839
Blood Bromodichloromethane (pg/ml)	LBXVBM	Volatile Organic Compounds (VOC)	Lymphocytes (%)	LBXLYPCT	RIDRETH11	1.13844	0.2221	0.703121	1.57375	5.12579	1.83281e-06	1.11723e-05
Blood Bromodichloromethane (pg/ml)	LBXVBM	Volatile Organic Compounds (VOC)	Lymphocytes (%)	LBXLYPCT	RIDRETH12	1.24491	0.458494	0.346257	2.14355	2.7152	0.00802088	0.0209534
Blood Bromodichloromethane (pg/ml)	LBXVBM	Volatile Organic Compounds (VOC)	Lymphocytes (%)	LBXLYPCT	RIDRETH14	5.2489	0.23931	4.77985	5.71795	21.9335	9.40858e-37	2.3039e-35
Blood Bromodichloromethane (pg/ml)	LBXVBM	Volatile Organic Compounds (VOC)	Lymphocytes (%)	LBXLYPCT	RIDRETH15	1.23243	0.417338	0.414449	2.05042	2.95308	0.00406747	0.0120261
Blood Bromodichloromethane (pg/ml)	LBXVBM	Volatile Organic Compounds (VOC)	Lymphocytes (%)	LBXLYPCT	RIDAGEYR	-0.0307294	0.00631112	-0.0430992	-0.0183596	-4.86909	5.12209e-06	2.96255e-05
Blood Bromodichloromethane (pg/ml)	LBXVBM	Volatile Organic Compounds (VOC)	Lymphocytes (%)	LBXLYPCT	RIAGENDR2	0.368567	0.181258	0.0133003	0.723833	2.03338	0.0451339	0.0919692
Blood Bromodichloromethane (pg/ml)	LBXVBM	Volatile Organic Compounds (VOC)	Lymphocytes (%)	LBXLYPCT	INDFMPIR	0.129677	0.057414	0.0171458	0.242209	2.25864	0.0264663	0.0584175
Blood Bromodichloromethane (pg/ml)	LBXVBM	Volatile Organic Compounds (VOC)	Lymphocytes (%)	LBXLYPCT	BMXWAIST	-0.0399731	0.00589775	-0.0515327	-0.0284135	-6.77768	1.51271e-09	1.28603e-08
Blood Bromodichloromethane (pg/ml)	LBXVBM	Volatile Organic Compounds (VOC)	Lymphocytes (%)	LBXLYPCT	SDDSRVYR2	0.228016	0.72868	-1.2002	1.65623	0.312917	0.75511	0.815758
Blood Bromodichloromethane (pg/ml)	LBXVBM	Volatile Organic Compounds (VOC)	Lymphocytes (%)	LBXLYPCT	SDDSRVYR3	-0.600298	0.709227	-1.99038	0.789787	-0.846411	0.3997	0.515365
Blood Bromodichloromethane (pg/ml)	LBXVBM	Volatile Organic Compounds (VOC)	Lymphocytes (%)	LBXLYPCT	SDDSRVYR4	-0.0111071	0.695974	-1.37522	1.353	-0.0159591	0.987304	0.993547
Blood Bromodichloromethane (pg/ml)	LBXVBM	Volatile Organic Compounds (VOC)	Lymphocytes (%)	LBXLYPCT	SDDSRVYR5	0.379611	0.704563	-1.00133	1.76055	0.538789	0.591441	0.680513
Blood Bromodichloromethane (pg/ml)	LBXVBM	Volatile Organic Compounds (VOC)	Lymphocytes (%)	LBXLYPCT	SDDSRVYR6	0.254015	0.708291	-1.13424	1.64227	0.35863	0.720761	0.787559
Blood Bromodichloromethane (pg/ml)	LBXVBM	Volatile Organic Compounds (VOC)	Lymphocytes (%)	LBXLYPCT	SDDSRVYR7	-0.0115748	0.722186	-1.42706	1.40391	-0.0160275	0.98725	0.993547
Blood Bromodichloromethane (pg/ml)	LBXVBM	Volatile Organic Compounds (VOC)	Lymphocytes (%)	LBXLYPCT	SMOKING	-0.0190539	0.0165299	-0.0514525	0.0133446	-1.1527	0.252266	0.371208
Blood Chloroform (pg/ml)	LBXVCF	Volatile Organic Compounds (VOC)	Lymphocytes (%)	LBXLYPCT	(Intercept)	33.7952	0.85298	32.1234	35.467	39.6201	1.24196e-50	5.55972e-49
Blood Chloroform (pg/ml)	LBXVCF	Volatile Organic Compounds (VOC)	Lymphocytes (%)	LBXLYPCT	chem_log_measurement	0.219591	0.0675351	0.087222	0.35196	3.25151	0.00174788	0.00552113
Blood Chloroform (pg/ml)	LBXVCF	Volatile Organic Compounds (VOC)	Lymphocytes (%)	LBXLYPCT	RIDRETH11	1.32434	0.245949	0.842284	1.8064	5.38463	8.67976e-07	5.47743e-06
Blood Chloroform (pg/ml)	LBXVCF	Volatile Organic Compounds (VOC)	Lymphocytes (%)	LBXLYPCT	RIDRETH12	1.59447	0.504823	0.605014	2.58392	3.15847	0.00231831	0.00722738
Blood Chloroform (pg/ml)	LBXVCF	Volatile Organic Compounds (VOC)	Lymphocytes (%)	LBXLYPCT	RIDRETH14	5.25454	0.245263	4.77383	5.73526	21.4241	5.79853e-33	1.12249e-31
Blood Chloroform (pg/ml)	LBXVCF	Volatile Organic Compounds (VOC)	Lymphocytes (%)	LBXLYPCT	RIDRETH15	1.03691	0.393014	0.266606	1.80722	2.63836	0.0102032	0.0252655
Blood Chloroform (pg/ml)	LBXVCF	Volatile Organic Compounds (VOC)	Lymphocytes (%)	LBXLYPCT	RIDAGEYR	-0.0337945	0.00666552	-0.046859	-0.0207301	-5.07006	2.97479e-06	1.77929e-05
Blood Chloroform (pg/ml)	LBXVCF	Volatile Organic Compounds (VOC)	Lymphocytes (%)	LBXLYPCT	RIAGENDR2	0.377575	0.177521	0.029635	0.725515	2.12694	0.0368523	0.0776908
Blood Chloroform (pg/ml)	LBXVCF	Volatile Organic Compounds (VOC)	Lymphocytes (%)	LBXLYPCT	INDFMPIR	0.126813	0.0593854	0.0104175	0.243208	2.13542	0.0361289	0.0765036
Blood Chloroform (pg/ml)	LBXVCF	Volatile Organic Compounds (VOC)	Lymphocytes (%)	LBXLYPCT	BMXWAIST	-0.0405586	0.0057986	-0.0519239	-0.0291934	-6.99456	1.13123e-09	9.70348e-09
Blood Chloroform (pg/ml)	LBXVCF	Volatile Organic Compounds (VOC)	Lymphocytes (%)	LBXLYPCT	SDDSRVYR3	-0.969121	0.447598	-1.84641	-0.0918281	-2.16516	0.0336904	0.0719248
Blood Chloroform (pg/ml)	LBXVCF	Volatile Organic Compounds (VOC)	Lymphocytes (%)	LBXLYPCT	SDDSRVYR4	-0.302605	0.418634	-1.12313	0.517918	-0.722839	0.47212	0.577551
Blood Chloroform (pg/ml)	LBXVCF	Volatile Organic Compounds (VOC)	Lymphocytes (%)	LBXLYPCT	SDDSRVYR5	0.198164	0.454458	-0.692574	1.0889	0.436044	0.664109	0.742362
Blood Chloroform (pg/ml)	LBXVCF	Volatile Organic Compounds (VOC)	Lymphocytes (%)	LBXLYPCT	SDDSRVYR6	0.0189425	0.446612	-0.856417	0.894302	0.0424138	0.966286	0.978114
Blood Chloroform (pg/ml)	LBXVCF	Volatile Organic Compounds (VOC)	Lymphocytes (%)	LBXLYPCT	SDDSRVYR7	-0.154135	0.465843	-1.06719	0.758918	-0.330872	0.741702	0.805654
Blood Chloroform (pg/ml)	LBXVCF	Volatile Organic Compounds (VOC)	Lymphocytes (%)	LBXLYPCT	SMOKING	-0.0257551	0.0174175	-0.0598934	0.00838309	-1.4787	0.143583	0.239864
Blood 1,4-Dichlorobenzene (ng/ml)	LBXVDB	Volatile Organic Compounds (VOC)	Lymphocytes (%)	LBXLYPCT	(Intercept)	34.6861	0.644471	33.4229	35.9492	53.821	2.441e-71	7.77053e-69
Blood 1,4-Dichlorobenzene (ng/ml)	LBXVDB	Volatile Organic Compounds (VOC)	Lymphocytes (%)	LBXLYPCT	chem_log_measurement	-0.0113863	0.0432857	-0.0962262	0.0734537	-0.26305	0.793101	0.843755
Blood 1,4-Dichlorobenzene (ng/ml)	LBXVDB	Volatile Organic Compounds (VOC)	Lymphocytes (%)	LBXLYPCT	RIDRETH11	1.43529	0.266426	0.913093	1.95748	5.38719	5.4682e-07	3.48918e-06
Blood 1,4-Dichlorobenzene (ng/ml)	LBXVDB	Volatile Organic Compounds (VOC)	Lymphocytes (%)	LBXLYPCT	RIDRETH12	1.48621	0.348608	0.802936	2.16948	4.26326	4.8709e-05	0.00022472
Blood 1,4-Dichlorobenzene (ng/ml)	LBXVDB	Volatile Organic Compounds (VOC)	Lymphocytes (%)	LBXLYPCT	RIDRETH14	5.39475	0.236355	4.9315	5.85801	22.8248	1.16238e-39	3.0002e-38
Blood 1,4-Dichlorobenzene (ng/ml)	LBXVDB	Volatile Organic Compounds (VOC)	Lymphocytes (%)	LBXLYPCT	RIDRETH15	1.76521	0.320328	1.13737	2.39305	5.51064	3.23684e-07	2.10762e-06
Blood 1,4-Dichlorobenzene (ng/ml)	LBXVDB	Volatile Organic Compounds (VOC)	Lymphocytes (%)	LBXLYPCT	RIDAGEYR	-0.044052	0.00488282	-0.0536223	-0.0344817	-9.02184	2.61051e-14	3.04029e-13
Blood 1,4-Dichlorobenzene (ng/ml)	LBXVDB	Volatile Organic Compounds (VOC)	Lymphocytes (%)	LBXLYPCT	RIAGENDR2	0.634259	0.210122	0.22242	1.0461	3.01852	0.00328623	0.00991058
Blood 1,4-Dichlorobenzene (ng/ml)	LBXVDB	Volatile Organic Compounds (VOC)	Lymphocytes (%)	LBXLYPCT	INDFMPIR	0.170041	0.056105	0.0600753	0.280007	3.03077	0.00316761	0.00959324
Blood 1,4-Dichlorobenzene (ng/ml)	LBXVDB	Volatile Organic Compounds (VOC)	Lymphocytes (%)	LBXLYPCT	BMXWAIST	-0.0445123	0.00501882	-0.0543492	-0.0346754	-8.86907	5.46948e-14	6.21828e-13
Blood 1,4-Dichlorobenzene (ng/ml)	LBXVDB	Volatile Organic Compounds (VOC)	Lymphocytes (%)	LBXLYPCT	SDDSRVYR5	0.328079	0.280214	-0.221139	0.877298	1.17082	0.244696	0.36174
Blood 1,4-Dichlorobenzene (ng/ml)	LBXVDB	Volatile Organic Compounds (VOC)	Lymphocytes (%)	LBXLYPCT	SDDSRVYR6	0.247656	0.277832	-0.296895	0.792207	0.891387	0.375047	0.496734
Blood 1,4-Dichlorobenzene (ng/ml)	LBXVDB	Volatile Organic Compounds (VOC)	Lymphocytes (%)	LBXLYPCT	SDDSRVYR7	0.146064	0.330307	-0.501338	0.793466	0.442206	0.659378	0.737936
Blood 1,4-Dichlorobenzene (ng/ml)	LBXVDB	Volatile Organic Compounds (VOC)	Lymphocytes (%)	LBXLYPCT	SDDSRVYR8	-0.204155	0.348166	-0.88656	0.47825	-0.586373	0.559061	0.653226
Blood 1,4-Dichlorobenzene (ng/ml)	LBXVDB	Volatile Organic Compounds (VOC)	Lymphocytes (%)	LBXLYPCT	SDDSRVYR9	0.330536	0.353111	-0.361563	1.02263	0.936066	0.35169	0.476628
Blood 1,4-Dichlorobenzene (ng/ml)	LBXVDB	Volatile Organic Compounds (VOC)	Lymphocytes (%)	LBXLYPCT	SDDSRVYR10	0.505584	0.325465	-0.132327	1.1435	1.55342	0.123756	0.211048
Blood 1,4-Dichlorobenzene (ng/ml)	LBXVDB	Volatile Organic Compounds (VOC)	Lymphocytes (%)	LBXLYPCT	SMOKING	-0.0175746	0.0157795	-0.0485025	0.0133533	-1.11376	0.268283	0.388198
Blood Toluene (ng/mL)	LBXVTO	Volatile Organic Compounds (VOC)	Lymphocytes (%)	LBXLYPCT	(Intercept)	33.9414	0.853354	32.2688	35.614	39.7741	1.08276e-62	1.34874e-60
Blood Toluene (ng/mL)	LBXVTO	Volatile Organic Compounds (VOC)	Lymphocytes (%)	LBXLYPCT	chem_log_measurement	-0.0301066	0.0680122	-0.16341	0.103197	-0.442665	0.658974	0.737936
Blood Toluene (ng/mL)	LBXVTO	Volatile Organic Compounds (VOC)	Lymphocytes (%)	LBXLYPCT	RIDRETH11	1.29632	0.229767	0.845982	1.74667	5.64191	1.60031e-07	1.07375e-06
Blood Toluene (ng/mL)	LBXVTO	Volatile Organic Compounds (VOC)	Lymphocytes (%)	LBXLYPCT	RIDRETH12	1.10468	0.371903	0.375754	1.83361	2.97035	0.00373271	0.0111514
Blood Toluene (ng/mL)	LBXVTO	Volatile Organic Compounds (VOC)	Lymphocytes (%)	LBXLYPCT	RIDRETH14	5.64732	0.252671	5.15208	6.14255	22.3505	1.81618e-40	4.95559e-39
Blood Toluene (ng/mL)	LBXVTO	Volatile Organic Compounds (VOC)	Lymphocytes (%)	LBXLYPCT	RIDRETH15	1.99556	0.357566	1.29474	2.69639	5.58097	2.09026e-07	1.38625e-06
Blood Toluene (ng/mL)	LBXVTO	Volatile Organic Compounds (VOC)	Lymphocytes (%)	LBXLYPCT	RIDAGEYR	-0.035493	0.00461093	-0.0445304	-0.0264555	-7.69757	1.06051e-11	1.02995e-10
Blood Toluene (ng/mL)	LBXVTO	Volatile Organic Compounds (VOC)	Lymphocytes (%)	LBXLYPCT	RIAGENDR2	0.42997	0.180557	0.0760784	0.783862	2.38135	0.0191614	0.0436039
Blood Toluene (ng/mL)	LBXVTO	Volatile Organic Compounds (VOC)	Lymphocytes (%)	LBXLYPCT	INDFMPIR	0.155357	0.0584088	0.0408756	0.269838	2.65982	0.00912059	0.0231039
Blood Toluene (ng/mL)	LBXVTO	Volatile Organic Compounds (VOC)	Lymphocytes (%)	LBXLYPCT	BMXWAIST	-0.0366273	0.00563832	-0.0476784	-0.0255762	-6.49613	3.33333e-09	2.80882e-08
Blood Toluene (ng/mL)	LBXVTO	Volatile Organic Compounds (VOC)	Lymphocytes (%)	LBXLYPCT	SDDSRVYR2	-0.243048	0.811612	-1.83381	1.34771	-0.299463	0.765214	0.823294
Blood Toluene (ng/mL)	LBXVTO	Volatile Organic Compounds (VOC)	Lymphocytes (%)	LBXLYPCT	SDDSRVYR3	-0.931974	0.711411	-2.32634	0.462392	-1.31004	0.193215	0.302493
Blood Toluene (ng/mL)	LBXVTO	Volatile Organic Compounds (VOC)	Lymphocytes (%)	LBXLYPCT	SDDSRVYR4	-0.3433	0.698323	-1.71201	1.02541	-0.491607	0.624085	0.709989
Blood Toluene (ng/mL)	LBXVTO	Volatile Organic Compounds (VOC)	Lymphocytes (%)	LBXLYPCT	SDDSRVYR5	0.116171	0.711783	-1.27892	1.51126	0.163211	0.870685	0.902501
Blood Toluene (ng/mL)	LBXVTO	Volatile Organic Compounds (VOC)	Lymphocytes (%)	LBXLYPCT	SDDSRVYR6	-0.057945	0.71728	-1.46381	1.34792	-0.0807845	0.935776	0.955452
Blood Toluene (ng/mL)	LBXVTO	Volatile Organic Compounds (VOC)	Lymphocytes (%)	LBXLYPCT	SDDSRVYR8	-0.49265	0.764288	-1.99065	1.00535	-0.644586	0.520686	0.620019
Blood Toluene (ng/mL)	LBXVTO	Volatile Organic Compounds (VOC)	Lymphocytes (%)	LBXLYPCT	SDDSRVYR9	-0.018465	0.745892	-1.48041	1.44348	-0.0247556	0.9803	0.988233
Blood Toluene (ng/mL)	LBXVTO	Volatile Organic Compounds (VOC)	Lymphocytes (%)	LBXLYPCT	SMOKING	-0.0149887	0.0195406	-0.0532882	0.0233108	-0.767057	0.444873	0.553435
Blood m-/p-Xylene (ng/ml)	LBXVXY	Volatile Organic Compounds (VOC)	Lymphocytes (%)	LBXLYPCT	(Intercept)	34.5404	0.89573	32.7847	36.296	38.5611	2.0762e-74	1.18966e-71
Blood m-/p-Xylene (ng/ml)	LBXVXY	Volatile Organic Compounds (VOC)	Lymphocytes (%)	LBXLYPCT	chem_log_measurement	0.0430135	0.0649951	-0.0843768	0.170404	0.661797	0.509238	0.610957
Blood m-/p-Xylene (ng/ml)	LBXVXY	Volatile Organic Compounds (VOC)	Lymphocytes (%)	LBXLYPCT	RIDRETH11	1.3237	0.218044	0.89633	1.75106	6.07077	1.22974e-08	9.65262e-08
Blood m-/p-Xylene (ng/ml)	LBXVXY	Volatile Organic Compounds (VOC)	Lymphocytes (%)	LBXLYPCT	RIDRETH12	1.43676	0.337688	0.774895	2.09863	4.25471	3.90452e-05	0.000188324
Blood m-/p-Xylene (ng/ml)	LBXVXY	Volatile Organic Compounds (VOC)	Lymphocytes (%)	LBXLYPCT	RIDRETH14	5.48369	0.227229	5.03832	5.92906	24.1328	1.26665e-50	5.58299e-49
Blood m-/p-Xylene (ng/ml)	LBXVXY	Volatile Organic Compounds (VOC)	Lymphocytes (%)	LBXLYPCT	RIDRETH15	1.75582	0.315483	1.13747	2.37416	5.5655	1.37075e-07	9.21878e-07
Blood m-/p-Xylene (ng/ml)	LBXVXY	Volatile Organic Compounds (VOC)	Lymphocytes (%)	LBXLYPCT	RIDAGEYR	-0.03802	0.0047446	-0.0473194	-0.0287206	-8.01331	4.83121e-13	5.16471e-12
Blood m-/p-Xylene (ng/ml)	LBXVXY	Volatile Organic Compounds (VOC)	Lymphocytes (%)	LBXLYPCT	RIAGENDR2	0.462068	0.173754	0.121509	0.802627	2.65932	0.00878459	0.0224914
Blood m-/p-Xylene (ng/ml)	LBXVXY	Volatile Organic Compounds (VOC)	Lymphocytes (%)	LBXLYPCT	INDFMPIR	0.154344	0.0473998	0.0614409	0.247248	3.25623	0.00143004	0.0046138
Blood m-/p-Xylene (ng/ml)	LBXVXY	Volatile Organic Compounds (VOC)	Lymphocytes (%)	LBXLYPCT	BMXWAIST	-0.0410837	0.00502422	-0.0509312	-0.0312362	-8.17712	1.95717e-13	2.14019e-12
Blood m-/p-Xylene (ng/ml)	LBXVXY	Volatile Organic Compounds (VOC)	Lymphocytes (%)	LBXLYPCT	SDDSRVYR2	-0.0306027	0.888769	-1.77259	1.71138	-0.0344327	0.972583	0.983222
Blood m-/p-Xylene (ng/ml)	LBXVXY	Volatile Organic Compounds (VOC)	Lymphocytes (%)	LBXLYPCT	SDDSRVYR3	-0.783705	0.782445	-2.3173	0.749886	-1.00161	0.318337	0.444678
Blood m-/p-Xylene (ng/ml)	LBXVXY	Volatile Organic Compounds (VOC)	Lymphocytes (%)	LBXLYPCT	SDDSRVYR4	-0.186572	0.769873	-1.69552	1.32238	-0.242342	0.808886	0.855494
Blood m-/p-Xylene (ng/ml)	LBXVXY	Volatile Organic Compounds (VOC)	Lymphocytes (%)	LBXLYPCT	SDDSRVYR5	0.288574	0.780817	-1.24183	1.81897	0.369579	0.71228	0.781571
Blood m-/p-Xylene (ng/ml)	LBXVXY	Volatile Organic Compounds (VOC)	Lymphocytes (%)	LBXLYPCT	SDDSRVYR6	0.17663	0.781926	-1.35595	1.70921	0.225891	0.821631	0.865011
Blood m-/p-Xylene (ng/ml)	LBXVXY	Volatile Organic Compounds (VOC)	Lymphocytes (%)	LBXLYPCT	SDDSRVYR7	0.0748234	0.801993	-1.49708	1.64673	0.0932967	0.925807	0.948025
Blood m-/p-Xylene (ng/ml)	LBXVXY	Volatile Organic Compounds (VOC)	Lymphocytes (%)	LBXLYPCT	SDDSRVYR8	-0.312361	0.823973	-1.92735	1.30263	-0.379092	0.70522	0.775011
Blood m-/p-Xylene (ng/ml)	LBXVXY	Volatile Organic Compounds (VOC)	Lymphocytes (%)	LBXLYPCT	SDDSRVYR9	0.196146	0.823669	-1.41824	1.81054	0.238137	0.812138	0.857008
Blood m-/p-Xylene (ng/ml)	LBXVXY	Volatile Organic Compounds (VOC)	Lymphocytes (%)	LBXLYPCT	SDDSRVYR10	0.339796	0.810553	-1.24889	1.92848	0.419215	0.67573	0.75154
Blood m-/p-Xylene (ng/ml)	LBXVXY	Volatile Organic Compounds (VOC)	Lymphocytes (%)	LBXLYPCT	SMOKING	-0.0287348	0.0152447	-0.0586144	0.00114493	-1.8849	0.0616094	0.11975
Bis(2-chloroethyl) phosphate (ug/L)	SSBCEP	Phosphate Flame Retardants (PFR)	Lymphocytes (%)	LBXLYPCT	(Intercept)	38.6379	1.57239	35.556	41.7198	24.5728	2.05176e-16	2.64787e-15
Bis(2-chloroethyl) phosphate (ug/L)	SSBCEP	Phosphate Flame Retardants (PFR)	Lymphocytes (%)	LBXLYPCT	chem_log_measurement	0.102546	0.0987295	-0.0909638	0.296056	1.03866	0.311359	0.437277
Bis(2-chloroethyl) phosphate (ug/L)	SSBCEP	Phosphate Flame Retardants (PFR)	Lymphocytes (%)	LBXLYPCT	RIDRETH11	0.500852	0.757037	-0.982942	1.98465	0.661594	0.515782	0.616743
Bis(2-chloroethyl) phosphate (ug/L)	SSBCEP	Phosphate Flame Retardants (PFR)	Lymphocytes (%)	LBXLYPCT	RIDRETH12	0.671527	0.786218	-0.869461	2.21251	0.854123	0.403152	0.518337
Bis(2-chloroethyl) phosphate (ug/L)	SSBCEP	Phosphate Flame Retardants (PFR)	Lymphocytes (%)	LBXLYPCT	RIDRETH14	4.99421	0.546195	3.92367	6.06475	9.14364	1.39445e-08	1.07976e-07
Bis(2-chloroethyl) phosphate (ug/L)	SSBCEP	Phosphate Flame Retardants (PFR)	Lymphocytes (%)	LBXLYPCT	RIDRETH15	1.53184	0.501716	0.548477	2.5152	3.0532	0.00627576	0.0175244
Bis(2-chloroethyl) phosphate (ug/L)	SSBCEP	Phosphate Flame Retardants (PFR)	Lymphocytes (%)	LBXLYPCT	RIDAGEYR	-0.0686151	0.00975036	-0.0877258	-0.0495044	-7.03718	7.96298e-07	5.04733e-06
Bis(2-chloroethyl) phosphate (ug/L)	SSBCEP	Phosphate Flame Retardants (PFR)	Lymphocytes (%)	LBXLYPCT	RIAGENDR2	0.530263	0.414767	-0.282681	1.34321	1.27846	0.215725	0.327012
Bis(2-chloroethyl) phosphate (ug/L)	SSBCEP	Phosphate Flame Retardants (PFR)	Lymphocytes (%)	LBXLYPCT	INDFMPIR	-0.0678372	0.167908	-0.396938	0.261263	-0.404013	0.690491	0.762922
Bis(2-chloroethyl) phosphate (ug/L)	SSBCEP	Phosphate Flame Retardants (PFR)	Lymphocytes (%)	LBXLYPCT	BMXWAIST	-0.0476528	0.00787843	-0.0630945	-0.032211	-6.04851	6.51303e-06	3.7171e-05
Bis(2-chloroethyl) phosphate (ug/L)	SSBCEP	Phosphate Flame Retardants (PFR)	Lymphocytes (%)	LBXLYPCT	URXUCR	-0.283279	0.159837	-0.596559	0.0300011	-1.7723	0.0915788	0.165431
Bis(2-chloroethyl) phosphate (ug/L)	SSBCEP	Phosphate Flame Retardants (PFR)	Lymphocytes (%)	LBXLYPCT	SDDSRVYR8	0.283136	0.374095	-0.450091	1.01636	0.756854	0.457961	0.56542
Bis(2-chloroethyl) phosphate (ug/L)	SSBCEP	Phosphate Flame Retardants (PFR)	Lymphocytes (%)	LBXLYPCT	SMOKING	-0.0459777	0.03384	-0.112304	0.0203488	-1.35868	0.189376	0.297948
Bis(1-chloro-2-propyl) phosphate (ug/L)	SSBCPP	Phosphate Flame Retardants (PFR)	Lymphocytes (%)	LBXLYPCT	(Intercept)	38.1599	1.94623	34.3453	41.9745	19.6071	1.57671e-14	1.84379e-13
Bis(1-chloro-2-propyl) phosphate (ug/L)	SSBCPP	Phosphate Flame Retardants (PFR)	Lymphocytes (%)	LBXLYPCT	chem_log_measurement	0.0369892	0.173412	-0.302898	0.376877	0.213303	0.83325	0.873815
Bis(1-chloro-2-propyl) phosphate (ug/L)	SSBCPP	Phosphate Flame Retardants (PFR)	Lymphocytes (%)	LBXLYPCT	RIDRETH11	0.505544	0.755853	-0.975928	1.98702	0.668839	0.511245	0.612989
Bis(1-chloro-2-propyl) phosphate (ug/L)	SSBCPP	Phosphate Flame Retardants (PFR)	Lymphocytes (%)	LBXLYPCT	RIDRETH12	0.720388	0.778514	-0.805499	2.24628	0.925338	0.365822	0.488387
Bis(1-chloro-2-propyl) phosphate (ug/L)	SSBCPP	Phosphate Flame Retardants (PFR)	Lymphocytes (%)	LBXLYPCT	RIDRETH14	5.03473	0.547476	3.96168	6.10778	9.19626	1.26972e-08	9.93923e-08
Bis(1-chloro-2-propyl) phosphate (ug/L)	SSBCPP	Phosphate Flame Retardants (PFR)	Lymphocytes (%)	LBXLYPCT	RIDRETH15	1.55109	0.49514	0.580616	2.52156	3.13263	0.00524184	0.0151237
Bis(1-chloro-2-propyl) phosphate (ug/L)	SSBCPP	Phosphate Flame Retardants (PFR)	Lymphocytes (%)	LBXLYPCT	RIDAGEYR	-0.0682726	0.00979361	-0.0874681	-0.0490771	-6.97114	9.12649e-07	5.74668e-06
Bis(1-chloro-2-propyl) phosphate (ug/L)	SSBCPP	Phosphate Flame Retardants (PFR)	Lymphocytes (%)	LBXLYPCT	RIAGENDR2	0.55481	0.41284	-0.254356	1.36398	1.34389	0.194033	0.303441
Bis(1-chloro-2-propyl) phosphate (ug/L)	SSBCPP	Phosphate Flame Retardants (PFR)	Lymphocytes (%)	LBXLYPCT	INDFMPIR	-0.0797172	0.170373	-0.413647	0.254213	-0.467899	0.644915	0.72772
Bis(1-chloro-2-propyl) phosphate (ug/L)	SSBCPP	Phosphate Flame Retardants (PFR)	Lymphocytes (%)	LBXLYPCT	BMXWAIST	-0.0472122	0.00800998	-0.0629118	-0.0315127	-5.89418	9.14364e-06	5.09897e-05
Bis(1-chloro-2-propyl) phosphate (ug/L)	SSBCPP	Phosphate Flame Retardants (PFR)	Lymphocytes (%)	LBXLYPCT	URXUCR	-0.220635	0.18896	-0.590996	0.149725	-1.16763	0.256687	0.376168
Bis(1-chloro-2-propyl) phosphate (ug/L)	SSBCPP	Phosphate Flame Retardants (PFR)	Lymphocytes (%)	LBXLYPCT	SDDSRVYR8	0.257828	0.372085	-0.471459	0.987114	0.692926	0.496324	0.598976
Bis(1-chloro-2-propyl) phosphate (ug/L)	SSBCPP	Phosphate Flame Retardants (PFR)	Lymphocytes (%)	LBXLYPCT	SMOKING	-0.0456522	0.032662	-0.10967	0.0183653	-1.39772	0.17751	0.285071
Bis(1,3-dichloro-2-propyl) phosphate (ug/L)	SSBDCPP	Phosphate Flame Retardants (PFR)	Lymphocytes (%)	LBXLYPCT	(Intercept)	37.7385	1.73137	34.345	41.132	21.7968	2.07718e-15	2.54322e-14
Bis(1,3-dichloro-2-propyl) phosphate (ug/L)	SSBDCPP	Phosphate Flame Retardants (PFR)	Lymphocytes (%)	LBXLYPCT	chem_log_measurement	-0.00754794	0.139282	-0.280541	0.265445	-0.0541918	0.95732	0.970875
Bis(1,3-dichloro-2-propyl) phosphate (ug/L)	SSBDCPP	Phosphate Flame Retardants (PFR)	Lymphocytes (%)	LBXLYPCT	RIDRETH11	0.512068	0.766673	-0.990612	2.01475	0.667909	0.511826	0.613182
Bis(1,3-dichloro-2-propyl) phosphate (ug/L)	SSBDCPP	Phosphate Flame Retardants (PFR)	Lymphocytes (%)	LBXLYPCT	RIDRETH12	0.711772	0.784998	-0.826823	2.25037	0.906719	0.375351	0.496734
Bis(1,3-dichloro-2-propyl) phosphate (ug/L)	SSBDCPP	Phosphate Flame Retardants (PFR)	Lymphocytes (%)	LBXLYPCT	RIDRETH14	4.92342	0.561581	3.82272	6.02412	8.76706	2.75428e-08	2.04431e-07
Bis(1,3-dichloro-2-propyl) phosphate (ug/L)	SSBDCPP	Phosphate Flame Retardants (PFR)	Lymphocytes (%)	LBXLYPCT	RIDRETH15	1.51675	0.483102	0.569869	2.46363	3.1396	0.00515941	0.0149159
Bis(1,3-dichloro-2-propyl) phosphate (ug/L)	SSBDCPP	Phosphate Flame Retardants (PFR)	Lymphocytes (%)	LBXLYPCT	RIDAGEYR	-0.0681364	0.0102107	-0.0881493	-0.0481235	-6.67306	1.70125e-06	1.0437e-05
Bis(1,3-dichloro-2-propyl) phosphate (ug/L)	SSBDCPP	Phosphate Flame Retardants (PFR)	Lymphocytes (%)	LBXLYPCT	RIAGENDR2	0.549697	0.416724	-0.267082	1.36648	1.31909	0.202042	0.312218
Bis(1,3-dichloro-2-propyl) phosphate (ug/L)	SSBDCPP	Phosphate Flame Retardants (PFR)	Lymphocytes (%)	LBXLYPCT	INDFMPIR	-0.0701428	0.171856	-0.406981	0.266696	-0.408148	0.687502	0.761381
Bis(1,3-dichloro-2-propyl) phosphate (ug/L)	SSBDCPP	Phosphate Flame Retardants (PFR)	Lymphocytes (%)	LBXLYPCT	BMXWAIST	-0.0457335	0.00883444	-0.063049	-0.028418	-5.17673	4.58454e-05	0.000214619
Bis(1,3-dichloro-2-propyl) phosphate (ug/L)	SSBDCPP	Phosphate Flame Retardants (PFR)	Lymphocytes (%)	LBXLYPCT	URXUCR	-0.197076	0.199083	-0.587279	0.193127	-0.989918	0.33404	0.461662
Bis(1,3-dichloro-2-propyl) phosphate (ug/L)	SSBDCPP	Phosphate Flame Retardants (PFR)	Lymphocytes (%)	LBXLYPCT	SDDSRVYR8	0.307867	0.375679	-0.428465	1.0442	0.819494	0.422164	0.533289
Bis(1,3-dichloro-2-propyl) phosphate (ug/L)	SSBDCPP	Phosphate Flame Retardants (PFR)	Lymphocytes (%)	LBXLYPCT	SMOKING	-0.0443354	0.0320765	-0.107205	0.0185345	-1.38218	0.18216	0.289939
Dibutyl phosphate (ug/L)	SSDBUP	Phosphate Flame Retardants (PFR)	Lymphocytes (%)	LBXLYPCT	(Intercept)	36.95	1.6041	33.806	40.094	23.0347	7.16544e-16	8.92565e-15
Dibutyl phosphate (ug/L)	SSDBUP	Phosphate Flame Retardants (PFR)	Lymphocytes (%)	LBXLYPCT	chem_log_measurement	-0.135052	0.194039	-0.515368	0.245264	-0.696005	0.494435	0.597955
Dibutyl phosphate (ug/L)	SSDBUP	Phosphate Flame Retardants (PFR)	Lymphocytes (%)	LBXLYPCT	RIDRETH11	0.479446	0.752954	-0.996343	1.95524	0.636754	0.531506	0.628463
Dibutyl phosphate (ug/L)	SSDBUP	Phosphate Flame Retardants (PFR)	Lymphocytes (%)	LBXLYPCT	RIDRETH12	0.684091	0.772443	-0.829898	2.19808	0.88562	0.386347	0.504735
Dibutyl phosphate (ug/L)	SSDBUP	Phosphate Flame Retardants (PFR)	Lymphocytes (%)	LBXLYPCT	RIDRETH14	5.05537	0.518297	4.03951	6.07123	9.75381	4.80316e-09	3.98871e-08
Dibutyl phosphate (ug/L)	SSDBUP	Phosphate Flame Retardants (PFR)	Lymphocytes (%)	LBXLYPCT	RIDRETH15	1.49629	0.516982	0.483001	2.50957	2.89427	0.00896795	0.022879
Dibutyl phosphate (ug/L)	SSDBUP	Phosphate Flame Retardants (PFR)	Lymphocytes (%)	LBXLYPCT	RIDAGEYR	-0.0665691	0.00990337	-0.0859797	-0.0471585	-6.72187	1.53507e-06	9.43772e-06
Dibutyl phosphate (ug/L)	SSDBUP	Phosphate Flame Retardants (PFR)	Lymphocytes (%)	LBXLYPCT	RIAGENDR2	0.599209	0.413125	-0.210516	1.40893	1.45043	0.162442	0.265485
Dibutyl phosphate (ug/L)	SSDBUP	Phosphate Flame Retardants (PFR)	Lymphocytes (%)	LBXLYPCT	INDFMPIR	-0.0649283	0.167537	-0.3933	0.263444	-0.387547	0.702445	0.772555
Dibutyl phosphate (ug/L)	SSDBUP	Phosphate Flame Retardants (PFR)	Lymphocytes (%)	LBXLYPCT	BMXWAIST	-0.0469029	0.00790725	-0.0624011	-0.0314047	-5.93164	8.41866e-06	4.72931e-05
Dibutyl phosphate (ug/L)	SSDBUP	Phosphate Flame Retardants (PFR)	Lymphocytes (%)	LBXLYPCT	URXUCR	-0.136967	0.154634	-0.44005	0.166116	-0.885747	0.38628	0.504735
Dibutyl phosphate (ug/L)	SSDBUP	Phosphate Flame Retardants (PFR)	Lymphocytes (%)	LBXLYPCT	SDDSRVYR8	0.317404	0.391108	-0.449168	1.08398	0.811551	0.426603	0.537475
Dibutyl phosphate (ug/L)	SSDBUP	Phosphate Flame Retardants (PFR)	Lymphocytes (%)	LBXLYPCT	SMOKING	-0.0474275	0.0336328	-0.113348	0.0184928	-1.41016	0.173857	0.280777
Diphenyl phosphate (ug/L)	SSDPHP	Phosphate Flame Retardants (PFR)	Lymphocytes (%)	LBXLYPCT	(Intercept)	37.2574	1.65516	34.0133	40.5015	22.5099	1.11768e-15	1.38024e-14
Diphenyl phosphate (ug/L)	SSDPHP	Phosphate Flame Retardants (PFR)	Lymphocytes (%)	LBXLYPCT	chem_log_measurement	-0.0964636	0.120385	-0.332417	0.13949	-0.801295	0.432378	0.541891
Diphenyl phosphate (ug/L)	SSDPHP	Phosphate Flame Retardants (PFR)	Lymphocytes (%)	LBXLYPCT	RIDRETH11	0.485881	0.753694	-0.99136	1.96312	0.644666	0.52647	0.624831
Diphenyl phosphate (ug/L)	SSDPHP	Phosphate Flame Retardants (PFR)	Lymphocytes (%)	LBXLYPCT	RIDRETH12	0.685541	0.769097	-0.821889	2.19297	0.891358	0.383336	0.503326
Diphenyl phosphate (ug/L)	SSDPHP	Phosphate Flame Retardants (PFR)	Lymphocytes (%)	LBXLYPCT	RIDRETH14	4.99811	0.539909	3.93989	6.05633	9.25732	1.13941e-08	8.99287e-08
Diphenyl phosphate (ug/L)	SSDPHP	Phosphate Flame Retardants (PFR)	Lymphocytes (%)	LBXLYPCT	RIDRETH15	1.5313	0.483941	0.582777	2.47983	3.16423	0.00487823	0.0142323
Diphenyl phosphate (ug/L)	SSDPHP	Phosphate Flame Retardants (PFR)	Lymphocytes (%)	LBXLYPCT	RIDAGEYR	-0.0698185	0.00958936	-0.0886137	-0.0510234	-7.28084	4.83921e-07	3.10859e-06
Diphenyl phosphate (ug/L)	SSDPHP	Phosphate Flame Retardants (PFR)	Lymphocytes (%)	LBXLYPCT	RIAGENDR2	0.647538	0.437689	-0.210332	1.50541	1.47945	0.1546	0.254265
Diphenyl phosphate (ug/L)	SSDPHP	Phosphate Flame Retardants (PFR)	Lymphocytes (%)	LBXLYPCT	INDFMPIR	-0.0772642	0.169034	-0.408572	0.254043	-0.457092	0.652531	0.732276
Diphenyl phosphate (ug/L)	SSDPHP	Phosphate Flame Retardants (PFR)	Lymphocytes (%)	LBXLYPCT	BMXWAIST	-0.0471583	0.00786812	-0.0625799	-0.0317368	-5.99359	7.34627e-06	4.1513e-05
Diphenyl phosphate (ug/L)	SSDPHP	Phosphate Flame Retardants (PFR)	Lymphocytes (%)	LBXLYPCT	URXUCR	-0.10363	0.189193	-0.474448	0.267189	-0.547744	0.589929	0.679319
Diphenyl phosphate (ug/L)	SSDPHP	Phosphate Flame Retardants (PFR)	Lymphocytes (%)	LBXLYPCT	SDDSRVYR8	0.278408	0.371155	-0.449056	1.00587	0.750113	0.461921	0.568713
Diphenyl phosphate (ug/L)	SSDPHP	Phosphate Flame Retardants (PFR)	Lymphocytes (%)	LBXLYPCT	SMOKING	-0.0463353	0.0327959	-0.110615	0.0179447	-1.41284	0.173078	0.28009
Mono-2-ethyl-5-carboxypentyl terephthalate (ug/L)	SSECPT	Phthalates & Plasticizers	Lymphocytes (%)	LBXLYPCT	(Intercept)	40.2534	2.92618	34.518	45.9887	13.7563	0.000161808	0.000658493
Mono-2-ethyl-5-carboxypentyl terephthalate (ug/L)	SSECPT	Phthalates & Plasticizers	Lymphocytes (%)	LBXLYPCT	chem_log_measurement	-0.0819581	0.12632	-0.329546	0.165629	-0.648813	0.551828	0.646092
Mono-2-ethyl-5-carboxypentyl terephthalate (ug/L)	SSECPT	Phthalates & Plasticizers	Lymphocytes (%)	LBXLYPCT	RIDRETH11	0.880969	0.800384	-0.687783	2.44972	1.10068	0.332819	0.460209
Mono-2-ethyl-5-carboxypentyl terephthalate (ug/L)	SSECPT	Phthalates & Plasticizers	Lymphocytes (%)	LBXLYPCT	RIDRETH12	0.686723	0.519338	-0.331179	1.70462	1.32231	0.256608	0.376168
Mono-2-ethyl-5-carboxypentyl terephthalate (ug/L)	SSECPT	Phthalates & Plasticizers	Lymphocytes (%)	LBXLYPCT	RIDRETH14	7.04804	0.871255	5.34038	8.7557	8.08953	0.001269	0.00415033
Mono-2-ethyl-5-carboxypentyl terephthalate (ug/L)	SSECPT	Phthalates & Plasticizers	Lymphocytes (%)	LBXLYPCT	RIDRETH15	1.57634	0.68567	0.23243	2.92026	2.29898	0.083032	0.152687
Mono-2-ethyl-5-carboxypentyl terephthalate (ug/L)	SSECPT	Phthalates & Plasticizers	Lymphocytes (%)	LBXLYPCT	RIDAGEYR	-0.0637207	0.0152217	-0.0935552	-0.0338862	-4.18618	0.0138491	0.0328457
Mono-2-ethyl-5-carboxypentyl terephthalate (ug/L)	SSECPT	Phthalates & Plasticizers	Lymphocytes (%)	LBXLYPCT	RIAGENDR2	-0.229947	0.874414	-1.9438	1.4839	-0.262973	0.805561	0.85321
Mono-2-ethyl-5-carboxypentyl terephthalate (ug/L)	SSECPT	Phthalates & Plasticizers	Lymphocytes (%)	LBXLYPCT	INDFMPIR	0.0578439	0.191752	-0.317991	0.433678	0.301659	0.777945	0.831809
Mono-2-ethyl-5-carboxypentyl terephthalate (ug/L)	SSECPT	Phthalates & Plasticizers	Lymphocytes (%)	LBXLYPCT	BMXWAIST	-0.048194	0.0166505	-0.080829	-0.015559	-2.89444	0.0443646	0.0905949
Mono-2-ethyl-5-carboxypentyl terephthalate (ug/L)	SSECPT	Phthalates & Plasticizers	Lymphocytes (%)	LBXLYPCT	URXUCR	-0.423931	0.341736	-1.09373	0.245872	-1.24052	0.282573	0.404787
Mono-2-ethyl-5-carboxypentyl terephthalate (ug/L)	SSECPT	Phthalates & Plasticizers	Lymphocytes (%)	LBXLYPCT	SMOKING	-0.0623927	0.0590182	-0.178068	0.0532829	-1.05718	0.350049	0.475304
3-(Ethylcarbamoyl)benzoic acid (ug/L)	SSEMEA	Pesticides	Lymphocytes (%)	LBXLYPCT	(Intercept)	40.0529	3.06099	34.0533	46.0524	13.0849	0.000196944	0.000786951
3-(Ethylcarbamoyl)benzoic acid (ug/L)	SSEMEA	Pesticides	Lymphocytes (%)	LBXLYPCT	chem_log_measurement	-0.175097	0.0982516	-0.367671	0.0174759	-1.78213	0.149313	0.247292
3-(Ethylcarbamoyl)benzoic acid (ug/L)	SSEMEA	Pesticides	Lymphocytes (%)	LBXLYPCT	RIDRETH11	0.876854	0.694635	-0.484632	2.23834	1.26232	0.275415	0.397113
3-(Ethylcarbamoyl)benzoic acid (ug/L)	SSEMEA	Pesticides	Lymphocytes (%)	LBXLYPCT	RIDRETH12	0.71651	0.535992	-0.334034	1.76705	1.33679	0.252255	0.371208
3-(Ethylcarbamoyl)benzoic acid (ug/L)	SSEMEA	Pesticides	Lymphocytes (%)	LBXLYPCT	RIDRETH14	7.05202	0.890522	5.3066	8.79744	7.91898	0.00137613	0.00445998
3-(Ethylcarbamoyl)benzoic acid (ug/L)	SSEMEA	Pesticides	Lymphocytes (%)	LBXLYPCT	RIDRETH15	1.58326	0.689491	0.231857	2.93466	2.29627	0.08328	0.153045
3-(Ethylcarbamoyl)benzoic acid (ug/L)	SSEMEA	Pesticides	Lymphocytes (%)	LBXLYPCT	RIDAGEYR	-0.0656679	0.0143594	-0.0938124	-0.0375234	-4.57316	0.0102363	0.0253256
3-(Ethylcarbamoyl)benzoic acid (ug/L)	SSEMEA	Pesticides	Lymphocytes (%)	LBXLYPCT	RIAGENDR2	-0.404169	0.823778	-2.01877	1.21044	-0.490628	0.649387	0.729892
3-(Ethylcarbamoyl)benzoic acid (ug/L)	SSEMEA	Pesticides	Lymphocytes (%)	LBXLYPCT	INDFMPIR	0.0115552	0.188297	-0.357508	0.380618	0.0613669	0.954011	0.968891
3-(Ethylcarbamoyl)benzoic acid (ug/L)	SSEMEA	Pesticides	Lymphocytes (%)	LBXLYPCT	BMXWAIST	-0.0472003	0.0167787	-0.0800866	-0.0143141	-2.81311	0.0481644	0.0971084
3-(Ethylcarbamoyl)benzoic acid (ug/L)	SSEMEA	Pesticides	Lymphocytes (%)	LBXLYPCT	URXUCR	-0.418388	0.228018	-0.865303	0.0285272	-1.83489	0.140428	0.235554
3-(Ethylcarbamoyl)benzoic acid (ug/L)	SSEMEA	Pesticides	Lymphocytes (%)	LBXLYPCT	SMOKING	-0.0684782	0.0591158	-0.184345	0.0473888	-1.15837	0.311161	0.437212
Mono-2-ethyl-5-hydroxyhexyl terephthalate (ug/L)	SSMHHT	Phthalates & Plasticizers	Lymphocytes (%)	LBXLYPCT	(Intercept)	38.9231	3.3417	32.3734	45.4729	11.6477	0.000310559	0.00118779
Mono-2-ethyl-5-hydroxyhexyl terephthalate (ug/L)	SSMHHT	Phthalates & Plasticizers	Lymphocytes (%)	LBXLYPCT	chem_log_measurement	-0.265405	0.159372	-0.577774	0.0469632	-1.66532	0.171179	0.277391
Mono-2-ethyl-5-hydroxyhexyl terephthalate (ug/L)	SSMHHT	Phthalates & Plasticizers	Lymphocytes (%)	LBXLYPCT	RIDRETH11	0.834094	0.812797	-0.758987	2.42718	1.0262	0.362798	0.485666
Mono-2-ethyl-5-hydroxyhexyl terephthalate (ug/L)	SSMHHT	Phthalates & Plasticizers	Lymphocytes (%)	LBXLYPCT	RIDRETH12	0.575361	0.535926	-0.475054	1.62578	1.07358	0.34346	0.469454
Mono-2-ethyl-5-hydroxyhexyl terephthalate (ug/L)	SSMHHT	Phthalates & Plasticizers	Lymphocytes (%)	LBXLYPCT	RIDRETH14	6.94763	0.866915	5.24847	8.64678	8.01419	0.001315	0.00428122
Mono-2-ethyl-5-hydroxyhexyl terephthalate (ug/L)	SSMHHT	Phthalates & Plasticizers	Lymphocytes (%)	LBXLYPCT	RIDRETH15	1.52798	0.669249	0.216248	2.83971	2.28312	0.0844953	0.154782
Mono-2-ethyl-5-hydroxyhexyl terephthalate (ug/L)	SSMHHT	Phthalates & Plasticizers	Lymphocytes (%)	LBXLYPCT	RIDAGEYR	-0.0677279	0.015741	-0.0985802	-0.0368756	-4.30266	0.0126191	0.0302541
Mono-2-ethyl-5-hydroxyhexyl terephthalate (ug/L)	SSMHHT	Phthalates & Plasticizers	Lymphocytes (%)	LBXLYPCT	RIAGENDR2	-0.19069	0.875353	-1.90638	1.525	-0.217843	0.838213	0.877759
Mono-2-ethyl-5-hydroxyhexyl terephthalate (ug/L)	SSMHHT	Phthalates & Plasticizers	Lymphocytes (%)	LBXLYPCT	INDFMPIR	0.084739	0.195215	-0.297883	0.467361	0.43408	0.686618	0.760697
Mono-2-ethyl-5-hydroxyhexyl terephthalate (ug/L)	SSMHHT	Phthalates & Plasticizers	Lymphocytes (%)	LBXLYPCT	BMXWAIST	-0.0463135	0.0164823	-0.0786188	-0.0140082	-2.80989	0.0483222	0.0972895
Mono-2-ethyl-5-hydroxyhexyl terephthalate (ug/L)	SSMHHT	Phthalates & Plasticizers	Lymphocytes (%)	LBXLYPCT	URXUCR	-0.196313	0.402984	-0.986162	0.593535	-0.487149	0.651644	0.732141
Mono-2-ethyl-5-hydroxyhexyl terephthalate (ug/L)	SSMHHT	Phthalates & Plasticizers	Lymphocytes (%)	LBXLYPCT	SMOKING	-0.065291	0.0604011	-0.183677	0.0530952	-1.08096	0.340535	0.466458
Mono-isononyl phthalate (ug/L)	SSMONP	Phthalates & Plasticizers	Lymphocytes (%)	LBXLYPCT	(Intercept)	40.1025	3.15798	33.9128	46.2921	12.6988	0.000221493	0.000872871
Mono-isononyl phthalate (ug/L)	SSMONP	Phthalates & Plasticizers	Lymphocytes (%)	LBXLYPCT	chem_log_measurement	-0.0392758	0.182573	-0.397118	0.318567	-0.215124	0.840194	0.879166
Mono-isononyl phthalate (ug/L)	SSMONP	Phthalates & Plasticizers	Lymphocytes (%)	LBXLYPCT	RIDRETH11	0.898523	0.796955	-0.663509	2.46055	1.12744	0.322606	0.449983
Mono-isononyl phthalate (ug/L)	SSMONP	Phthalates & Plasticizers	Lymphocytes (%)	LBXLYPCT	RIDRETH12	0.728102	0.523415	-0.297792	1.754	1.39106	0.236588	0.3523
Mono-isononyl phthalate (ug/L)	SSMONP	Phthalates & Plasticizers	Lymphocytes (%)	LBXLYPCT	RIDRETH14	7.04747	0.874401	5.33364	8.7613	8.05977	0.00128693	0.00420416
Mono-isononyl phthalate (ug/L)	SSMONP	Phthalates & Plasticizers	Lymphocytes (%)	LBXLYPCT	RIDRETH15	1.59911	0.672578	0.280856	2.91736	2.37758	0.0761895	0.142575
Mono-isononyl phthalate (ug/L)	SSMONP	Phthalates & Plasticizers	Lymphocytes (%)	LBXLYPCT	RIDAGEYR	-0.061407	0.014376	-0.089584	-0.03323	-4.27149	0.0129348	0.0308819
Mono-isononyl phthalate (ug/L)	SSMONP	Phthalates & Plasticizers	Lymphocytes (%)	LBXLYPCT	RIAGENDR2	-0.255921	0.857895	-1.93739	1.42555	-0.298313	0.780318	0.833872
Mono-isononyl phthalate (ug/L)	SSMONP	Phthalates & Plasticizers	Lymphocytes (%)	LBXLYPCT	INDFMPIR	0.0464032	0.199411	-0.344443	0.437249	0.232701	0.827415	0.869287
Mono-isononyl phthalate (ug/L)	SSMONP	Phthalates & Plasticizers	Lymphocytes (%)	LBXLYPCT	BMXWAIST	-0.0480057	0.0171151	-0.0815514	-0.01446	-2.80487	0.04857	0.0976513
Mono-isononyl phthalate (ug/L)	SSMONP	Phthalates & Plasticizers	Lymphocytes (%)	LBXLYPCT	URXUCR	-0.456888	0.27723	-1.00026	0.0864816	-1.64805	0.174688	0.281802
Mono-isononyl phthalate (ug/L)	SSMONP	Phthalates & Plasticizers	Lymphocytes (%)	LBXLYPCT	SMOKING	-0.0595724	0.0617587	-0.18062	0.0614747	-0.964599	0.38937	0.507065
2,5-dichlorophenol (ug/L)	URX14D	Pesticides	Lymphocytes (%)	LBXLYPCT	(Intercept)	36.007	1.10095	33.8492	38.1649	32.7054	1.89345e-52	9.353e-51
2,5-dichlorophenol (ug/L)	URX14D	Pesticides	Lymphocytes (%)	LBXLYPCT	chem_log_measurement	0.0234268	0.0389356	-0.0528869	0.0997405	0.601682	0.548866	0.64315
2,5-dichlorophenol (ug/L)	URX14D	Pesticides	Lymphocytes (%)	LBXLYPCT	RIDRETH11	1.05343	0.266108	0.531853	1.575	3.95864	0.000148332	0.000612351
2,5-dichlorophenol (ug/L)	URX14D	Pesticides	Lymphocytes (%)	LBXLYPCT	RIDRETH12	1.43465	0.3844	0.681231	2.18808	3.73219	0.000328412	0.00125286
2,5-dichlorophenol (ug/L)	URX14D	Pesticides	Lymphocytes (%)	LBXLYPCT	RIDRETH14	5.34634	0.272505	4.81223	5.88045	19.6192	1.23126e-34	2.65231e-33
2,5-dichlorophenol (ug/L)	URX14D	Pesticides	Lymphocytes (%)	LBXLYPCT	RIDRETH15	0.892402	0.347065	0.212155	1.57265	2.57128	0.011736	0.0284463
2,5-dichlorophenol (ug/L)	URX14D	Pesticides	Lymphocytes (%)	LBXLYPCT	RIDAGEYR	-0.04479	0.00569345	-0.0559491	-0.0336308	-7.86693	6.80434e-12	6.74547e-11
2,5-dichlorophenol (ug/L)	URX14D	Pesticides	Lymphocytes (%)	LBXLYPCT	RIAGENDR2	0.212348	0.225259	-0.229158	0.653855	0.942687	0.34831	0.474645
2,5-dichlorophenol (ug/L)	URX14D	Pesticides	Lymphocytes (%)	LBXLYPCT	INDFMPIR	0.105824	0.0624969	-0.0166701	0.228318	1.69326	0.0937887	0.168637
2,5-dichlorophenol (ug/L)	URX14D	Pesticides	Lymphocytes (%)	LBXLYPCT	BMXWAIST	-0.047647	0.0073138	-0.061982	-0.0333119	-6.51467	3.81533e-09	3.19617e-08
2,5-dichlorophenol (ug/L)	URX14D	Pesticides	Lymphocytes (%)	LBXLYPCT	URXUCR	-0.178094	0.11749	-0.408375	0.0521871	-1.51582	0.132994	0.224398
2,5-dichlorophenol (ug/L)	URX14D	Pesticides	Lymphocytes (%)	LBXLYPCT	SDDSRVYR4	0.47192	0.340574	-0.195605	1.13944	1.38566	0.1692	0.274496
2,5-dichlorophenol (ug/L)	URX14D	Pesticides	Lymphocytes (%)	LBXLYPCT	SDDSRVYR5	0.798049	0.281225	0.246848	1.34925	2.83776	0.00558915	0.015965
2,5-dichlorophenol (ug/L)	URX14D	Pesticides	Lymphocytes (%)	LBXLYPCT	SDDSRVYR6	0.746418	0.229822	0.295966	1.19687	3.2478	0.00162388	0.00514081
2,5-dichlorophenol (ug/L)	URX14D	Pesticides	Lymphocytes (%)	LBXLYPCT	SDDSRVYR7	0.94837	0.380241	0.203098	1.69364	2.49413	0.0144121	0.0339733
2,5-dichlorophenol (ug/L)	URX14D	Pesticides	Lymphocytes (%)	LBXLYPCT	SDDSRVYR8	0.49524	0.29561	-0.0841555	1.07464	1.67532	0.0972681	0.173736
2,5-dichlorophenol (ug/L)	URX14D	Pesticides	Lymphocytes (%)	LBXLYPCT	SDDSRVYR9	1.18101	0.320036	0.553744	1.80828	3.69026	0.000379267	0.0014354
2,5-dichlorophenol (ug/L)	URX14D	Pesticides	Lymphocytes (%)	LBXLYPCT	SMOKING	-0.0428607	0.0170671	-0.0763122	-0.00940917	-2.5113	0.013773	0.0326924
1-Aminonaphthalene, urine (pg/mL)	URX1NP	Aromatic Amines	Lymphocytes (%)	LBXLYPCT	(Intercept)	36.4269	2.99511	30.5565	42.2973	12.1621	0.000262295	0.00101551
1-Aminonaphthalene, urine (pg/mL)	URX1NP	Aromatic Amines	Lymphocytes (%)	LBXLYPCT	chem_log_measurement	-0.0814656	0.195949	-0.465526	0.302595	-0.415749	0.69893	0.769871
1-Aminonaphthalene, urine (pg/mL)	URX1NP	Aromatic Amines	Lymphocytes (%)	LBXLYPCT	RIDRETH11	0.94928	1.02477	-1.05928	2.95784	0.926331	0.406705	0.521579
1-Aminonaphthalene, urine (pg/mL)	URX1NP	Aromatic Amines	Lymphocytes (%)	LBXLYPCT	RIDRETH12	0.150367	0.935663	-1.68353	1.98427	0.160706	0.880114	0.910628
1-Aminonaphthalene, urine (pg/mL)	URX1NP	Aromatic Amines	Lymphocytes (%)	LBXLYPCT	RIDRETH14	5.78694	0.594397	4.62192	6.95195	9.73581	0.000623329	0.00218318
1-Aminonaphthalene, urine (pg/mL)	URX1NP	Aromatic Amines	Lymphocytes (%)	LBXLYPCT	RIDRETH15	2.44923	0.704029	1.06934	3.82913	3.47888	0.0253777	0.056188
1-Aminonaphthalene, urine (pg/mL)	URX1NP	Aromatic Amines	Lymphocytes (%)	LBXLYPCT	RIDAGEYR	-0.0775261	0.0161941	-0.109267	-0.0457856	-4.78729	0.00872884	0.0224087
1-Aminonaphthalene, urine (pg/mL)	URX1NP	Aromatic Amines	Lymphocytes (%)	LBXLYPCT	RIAGENDR2	0.303371	0.608925	-0.890121	1.49686	0.498208	0.644485	0.727522
1-Aminonaphthalene, urine (pg/mL)	URX1NP	Aromatic Amines	Lymphocytes (%)	LBXLYPCT	INDFMPIR	0.0956643	0.201902	-0.300064	0.491393	0.473815	0.660335	0.73872
1-Aminonaphthalene, urine (pg/mL)	URX1NP	Aromatic Amines	Lymphocytes (%)	LBXLYPCT	BMXWAIST	-0.0326621	0.0202738	-0.0723987	0.00707442	-1.61105	0.182458	0.29009
1-Aminonaphthalene, urine (pg/mL)	URX1NP	Aromatic Amines	Lymphocytes (%)	LBXLYPCT	URXUCR	-0.139365	0.315161	-0.757081	0.478352	-0.442201	0.681201	0.756194
1-Aminonaphthalene, urine (pg/mL)	URX1NP	Aromatic Amines	Lymphocytes (%)	LBXLYPCT	SMOKING	-0.0212615	0.0641175	-0.146932	0.104409	-0.331602	0.756836	0.816392
2,4-D (ug/L)	URX24D	Pesticides	Lymphocytes (%)	LBXLYPCT	(Intercept)	36.0987	1.24283	33.6627	38.5346	29.0456	8.22003e-48	3.4131e-46
2,4-D (ug/L)	URX24D	Pesticides	Lymphocytes (%)	LBXLYPCT	chem_log_measurement	0.254935	0.0690517	0.119594	0.390277	3.69195	0.000379077	0.0014354
2,4-D (ug/L)	URX24D	Pesticides	Lymphocytes (%)	LBXLYPCT	RIDRETH11	1.31619	0.30465	0.719074	1.9133	4.32033	3.96819e-05	0.000190433
2,4-D (ug/L)	URX24D	Pesticides	Lymphocytes (%)	LBXLYPCT	RIDRETH12	1.29853	0.384477	0.544951	2.0521	3.37738	0.00107825	0.00358373
2,4-D (ug/L)	URX24D	Pesticides	Lymphocytes (%)	LBXLYPCT	RIDRETH14	5.50024	0.291354	4.92918	6.07129	18.8782	3.16052e-33	6.15979e-32
2,4-D (ug/L)	URX24D	Pesticides	Lymphocytes (%)	LBXLYPCT	RIDRETH15	1.84979	0.402961	1.05998	2.63959	4.59048	1.41261e-05	7.61649e-05
2,4-D (ug/L)	URX24D	Pesticides	Lymphocytes (%)	LBXLYPCT	RIDAGEYR	-0.0449729	0.0055965	-0.055942	-0.0340038	-8.0359	3.22726e-12	3.24424e-11
2,4-D (ug/L)	URX24D	Pesticides	Lymphocytes (%)	LBXLYPCT	RIAGENDR2	0.517074	0.231739	0.0628661	0.971283	2.23128	0.0281191	0.0615912
2,4-D (ug/L)	URX24D	Pesticides	Lymphocytes (%)	LBXLYPCT	INDFMPIR	0.111597	0.0726266	-0.030751	0.253945	1.53659	0.127864	0.216636
2,4-D (ug/L)	URX24D	Pesticides	Lymphocytes (%)	LBXLYPCT	BMXWAIST	-0.0342828	0.00571426	-0.0454828	-0.0230829	-5.99952	3.96371e-08	2.86046e-07
2,4-D (ug/L)	URX24D	Pesticides	Lymphocytes (%)	LBXLYPCT	URXUCR	-0.251835	0.116361	-0.479902	-0.0237677	-2.16426	0.0330627	0.0709018
2,4-D (ug/L)	URX24D	Pesticides	Lymphocytes (%)	LBXLYPCT	SDDSRVYR2	-0.352914	0.602494	-1.5338	0.827975	-0.585755	0.55949	0.653461
2,4-D (ug/L)	URX24D	Pesticides	Lymphocytes (%)	LBXLYPCT	SDDSRVYR3	-0.552221	0.465212	-1.46404	0.359594	-1.18703	0.238305	0.35357
2,4-D (ug/L)	URX24D	Pesticides	Lymphocytes (%)	LBXLYPCT	SDDSRVYR5	0.112088	0.497183	-0.862391	1.08657	0.225446	0.822138	0.865011
2,4-D (ug/L)	URX24D	Pesticides	Lymphocytes (%)	LBXLYPCT	SDDSRVYR6	0.265361	0.496698	-0.708166	1.23889	0.53425	0.594471	0.682356
2,4-D (ug/L)	URX24D	Pesticides	Lymphocytes (%)	LBXLYPCT	SDDSRVYR7	-0.353834	0.553275	-1.43825	0.730585	-0.639526	0.524088	0.623496
2,4-D (ug/L)	URX24D	Pesticides	Lymphocytes (%)	LBXLYPCT	SDDSRVYR8	-0.135874	0.499192	-1.11429	0.842543	-0.272187	0.786095	0.838482
2,4-D (ug/L)	URX24D	Pesticides	Lymphocytes (%)	LBXLYPCT	SMOKING	-0.0241946	0.0178704	-0.0592205	0.0108314	-1.35389	0.179123	0.2861
2-Methylhippuric acid (ng/mL)	URX2MH	Volatile Organic Compounds (VOC)	Lymphocytes (%)	LBXLYPCT	(Intercept)	36.2224	1.11639	34.0343	38.4105	32.4459	2.61662e-34	5.47197e-33
2-Methylhippuric acid (ng/mL)	URX2MH	Volatile Organic Compounds (VOC)	Lymphocytes (%)	LBXLYPCT	chem_log_measurement	0.0235573	0.0899835	-0.15281	0.199925	0.261796	0.794599	0.844783
2-Methylhippuric acid (ng/mL)	URX2MH	Volatile Organic Compounds (VOC)	Lymphocytes (%)	LBXLYPCT	RIDRETH11	1.42117	0.422148	0.593757	2.24858	3.36651	0.00150614	0.00479989
2-Methylhippuric acid (ng/mL)	URX2MH	Volatile Organic Compounds (VOC)	Lymphocytes (%)	LBXLYPCT	RIDRETH12	1.14807	0.566525	0.0376803	2.25846	2.02651	0.048288	0.097289
2-Methylhippuric acid (ng/mL)	URX2MH	Volatile Organic Compounds (VOC)	Lymphocytes (%)	LBXLYPCT	RIDRETH14	5.67634	0.277793	5.13187	6.22082	20.4338	2.5151e-25	4.16518e-24
2-Methylhippuric acid (ng/mL)	URX2MH	Volatile Organic Compounds (VOC)	Lymphocytes (%)	LBXLYPCT	RIDRETH15	1.69377	0.419518	0.871512	2.51602	4.03741	0.000193635	0.000774811
2-Methylhippuric acid (ng/mL)	URX2MH	Volatile Organic Compounds (VOC)	Lymphocytes (%)	LBXLYPCT	RIDAGEYR	-0.0538678	0.00793142	-0.0694134	-0.0383222	-6.7917	1.53442e-08	1.18175e-07
2-Methylhippuric acid (ng/mL)	URX2MH	Volatile Organic Compounds (VOC)	Lymphocytes (%)	LBXLYPCT	RIAGENDR2	0.503748	0.273319	-0.0319574	1.03945	1.84308	0.0714974	0.135297
2-Methylhippuric acid (ng/mL)	URX2MH	Volatile Organic Compounds (VOC)	Lymphocytes (%)	LBXLYPCT	INDFMPIR	0.233019	0.0747625	0.0864842	0.379553	3.11678	0.00308522	0.00937343
2-Methylhippuric acid (ng/mL)	URX2MH	Volatile Organic Compounds (VOC)	Lymphocytes (%)	LBXLYPCT	BMXWAIST	-0.0440291	0.00923473	-0.0621292	-0.025929	-4.76777	1.76942e-05	9.3187e-05
2-Methylhippuric acid (ng/mL)	URX2MH	Volatile Organic Compounds (VOC)	Lymphocytes (%)	LBXLYPCT	URXUCR	-0.209836	0.143191	-0.490491	0.0708184	-1.46543	0.149324	0.247292
2-Methylhippuric acid (ng/mL)	URX2MH	Volatile Organic Compounds (VOC)	Lymphocytes (%)	LBXLYPCT	SDDSRVYR7	0.328493	0.382995	-0.422177	1.07916	0.857696	0.395323	0.511332
2-Methylhippuric acid (ng/mL)	URX2MH	Volatile Organic Compounds (VOC)	Lymphocytes (%)	LBXLYPCT	SDDSRVYR8	-0.260907	0.532553	-1.30471	0.782896	-0.489918	0.626424	0.711338
2-Methylhippuric acid (ng/mL)	URX2MH	Volatile Organic Compounds (VOC)	Lymphocytes (%)	LBXLYPCT	SDDSRVYR9	0.190756	0.415019	-0.62268	1.00419	0.459633	0.647854	0.729235
2-Methylhippuric acid (ng/mL)	URX2MH	Volatile Organic Compounds (VOC)	Lymphocytes (%)	LBXLYPCT	SMOKING	-0.028114	0.022561	-0.0723336	0.0161055	-1.24613	0.218763	0.330568
2-Aminonaphthalene, urine (pg/mL)	URX2NP	Aromatic Amines	Lymphocytes (%)	LBXLYPCT	(Intercept)	37.1831	2.67495	31.9402	42.426	13.9005	0.000155308	0.000634748
2-Aminonaphthalene, urine (pg/mL)	URX2NP	Aromatic Amines	Lymphocytes (%)	LBXLYPCT	chem_log_measurement	-0.0480275	0.290059	-0.616544	0.520489	-0.165578	0.876521	0.907893
2-Aminonaphthalene, urine (pg/mL)	URX2NP	Aromatic Amines	Lymphocytes (%)	LBXLYPCT	RIDRETH11	1.10082	1.0446	-0.946598	3.14825	1.05382	0.351412	0.47651
2-Aminonaphthalene, urine (pg/mL)	URX2NP	Aromatic Amines	Lymphocytes (%)	LBXLYPCT	RIDRETH12	0.382068	0.935544	-1.4516	2.21573	0.408391	0.703904	0.773862
2-Aminonaphthalene, urine (pg/mL)	URX2NP	Aromatic Amines	Lymphocytes (%)	LBXLYPCT	RIDRETH14	5.78489	0.609342	4.59058	6.9792	9.49367	0.000686998	0.00236853
2-Aminonaphthalene, urine (pg/mL)	URX2NP	Aromatic Amines	Lymphocytes (%)	LBXLYPCT	RIDRETH15	2.60282	0.557287	1.51053	3.6951	4.67051	0.00951468	0.0238909
2-Aminonaphthalene, urine (pg/mL)	URX2NP	Aromatic Amines	Lymphocytes (%)	LBXLYPCT	RIDAGEYR	-0.0783137	0.01604	-0.109752	-0.0468752	-4.88239	0.00814656	0.0212181
2-Aminonaphthalene, urine (pg/mL)	URX2NP	Aromatic Amines	Lymphocytes (%)	LBXLYPCT	RIAGENDR2	0.212994	0.567019	-0.898363	1.32435	0.375638	0.726258	0.792659
2-Aminonaphthalene, urine (pg/mL)	URX2NP	Aromatic Amines	Lymphocytes (%)	LBXLYPCT	INDFMPIR	0.0931347	0.195956	-0.29094	0.477209	0.475283	0.659375	0.737936
2-Aminonaphthalene, urine (pg/mL)	URX2NP	Aromatic Amines	Lymphocytes (%)	LBXLYPCT	BMXWAIST	-0.0369748	0.0190935	-0.074398	0.000448368	-1.93652	0.124876	0.212579
2-Aminonaphthalene, urine (pg/mL)	URX2NP	Aromatic Amines	Lymphocytes (%)	LBXLYPCT	URXUCR	-0.214996	0.349532	-0.900078	0.470086	-0.615098	0.57176	0.66398
2-Aminonaphthalene, urine (pg/mL)	URX2NP	Aromatic Amines	Lymphocytes (%)	LBXLYPCT	SMOKING	-0.0508715	0.0388017	-0.126923	0.0251798	-1.31107	0.260035	0.379681
3-methylhippuric acid & 4-methylhippuric acid (ng/mL)	URX34M	Volatile Organic Compounds (VOC)	Lymphocytes (%)	LBXLYPCT	(Intercept)	36.366	1.05809	34.2922	38.4399	34.3695	1.84363e-35	4.25968e-34
3-methylhippuric acid & 4-methylhippuric acid (ng/mL)	URX34M	Volatile Organic Compounds (VOC)	Lymphocytes (%)	LBXLYPCT	chem_log_measurement	5.84829e-05	0.0900907	-0.176519	0.176636	0.000649155	0.999485	0.99973
3-methylhippuric acid & 4-methylhippuric acid (ng/mL)	URX34M	Volatile Organic Compounds (VOC)	Lymphocytes (%)	LBXLYPCT	RIDRETH11	1.50456	0.410564	0.699857	2.30927	3.66463	0.00061802	0.00216723
3-methylhippuric acid & 4-methylhippuric acid (ng/mL)	URX34M	Volatile Organic Compounds (VOC)	Lymphocytes (%)	LBXLYPCT	RIDRETH12	1.16081	0.55195	0.0789887	2.24263	2.10311	0.0407237	0.0844237
3-methylhippuric acid & 4-methylhippuric acid (ng/mL)	URX34M	Volatile Organic Compounds (VOC)	Lymphocytes (%)	LBXLYPCT	RIDRETH14	5.7011	0.280076	5.15215	6.25005	20.3555	2.96754e-25	4.88621e-24
3-methylhippuric acid & 4-methylhippuric acid (ng/mL)	URX34M	Volatile Organic Compounds (VOC)	Lymphocytes (%)	LBXLYPCT	RIDRETH15	1.81398	0.415287	1.00002	2.62794	4.36801	6.66815e-05	0.000294364
3-methylhippuric acid & 4-methylhippuric acid (ng/mL)	URX34M	Volatile Organic Compounds (VOC)	Lymphocytes (%)	LBXLYPCT	RIDAGEYR	-0.0539077	0.007812	-0.0692193	-0.0385962	-6.90063	1.04432e-08	8.31103e-08
3-methylhippuric acid & 4-methylhippuric acid (ng/mL)	URX34M	Volatile Organic Compounds (VOC)	Lymphocytes (%)	LBXLYPCT	RIAGENDR2	0.491043	0.274913	-0.0477869	1.02987	1.78617	0.0803884	0.148685
3-methylhippuric acid & 4-methylhippuric acid (ng/mL)	URX34M	Volatile Organic Compounds (VOC)	Lymphocytes (%)	LBXLYPCT	INDFMPIR	0.227274	0.0764044	0.0775213	0.377027	2.97462	0.00458064	0.0134463
3-methylhippuric acid & 4-methylhippuric acid (ng/mL)	URX34M	Volatile Organic Compounds (VOC)	Lymphocytes (%)	LBXLYPCT	BMXWAIST	-0.0446404	0.00885665	-0.0619994	-0.0272813	-5.04032	7.02616e-06	4.00198e-05
3-methylhippuric acid & 4-methylhippuric acid (ng/mL)	URX34M	Volatile Organic Compounds (VOC)	Lymphocytes (%)	LBXLYPCT	URXUCR	-0.202347	0.154421	-0.505013	0.100319	-1.31035	0.196312	0.305671
3-methylhippuric acid & 4-methylhippuric acid (ng/mL)	URX34M	Volatile Organic Compounds (VOC)	Lymphocytes (%)	LBXLYPCT	SDDSRVYR7	0.330534	0.384344	-0.422781	1.08385	0.859995	0.394067	0.510861
3-methylhippuric acid & 4-methylhippuric acid (ng/mL)	URX34M	Volatile Organic Compounds (VOC)	Lymphocytes (%)	LBXLYPCT	SDDSRVYR8	-0.221788	0.484051	-1.17053	0.726953	-0.45819	0.648883	0.729612
3-methylhippuric acid & 4-methylhippuric acid (ng/mL)	URX34M	Volatile Organic Compounds (VOC)	Lymphocytes (%)	LBXLYPCT	SDDSRVYR9	0.189924	0.414157	-0.621824	1.00167	0.458579	0.648606	0.729587
3-methylhippuric acid & 4-methylhippuric acid (ng/mL)	URX34M	Volatile Organic Compounds (VOC)	Lymphocytes (%)	LBXLYPCT	SMOKING	-0.0250146	0.0216231	-0.0673959	0.0173666	-1.15685	0.253059	0.371993
4-Aminobiphenyl, urine (pg/mL)	URX4BP	Aromatic Amines	Lymphocytes (%)	LBXLYPCT	(Intercept)	37.1766	2.8757	31.5402	42.8129	12.9278	0.0002065	0.000821699
4-Aminobiphenyl, urine (pg/mL)	URX4BP	Aromatic Amines	Lymphocytes (%)	LBXLYPCT	chem_log_measurement	-0.0514437	0.184925	-0.413896	0.311008	-0.278188	0.794656	0.844783
4-Aminobiphenyl, urine (pg/mL)	URX4BP	Aromatic Amines	Lymphocytes (%)	LBXLYPCT	RIDRETH11	1.09049	1.06665	-1.00015	3.18113	1.02235	0.364414	0.486961
4-Aminobiphenyl, urine (pg/mL)	URX4BP	Aromatic Amines	Lymphocytes (%)	LBXLYPCT	RIDRETH12	0.316286	0.950355	-1.54641	2.17898	0.332809	0.755991	0.816335
4-Aminobiphenyl, urine (pg/mL)	URX4BP	Aromatic Amines	Lymphocytes (%)	LBXLYPCT	RIDRETH14	5.87302	0.581338	4.7336	7.01244	10.1026	0.000540219	0.00192504
4-Aminobiphenyl, urine (pg/mL)	URX4BP	Aromatic Amines	Lymphocytes (%)	LBXLYPCT	RIDRETH15	2.45991	0.714611	1.05927	3.86055	3.4423	0.0262384	0.0579591
4-Aminobiphenyl, urine (pg/mL)	URX4BP	Aromatic Amines	Lymphocytes (%)	LBXLYPCT	RIDAGEYR	-0.0779659	0.0154652	-0.108278	-0.0476541	-5.04137	0.00727504	0.0194794
4-Aminobiphenyl, urine (pg/mL)	URX4BP	Aromatic Amines	Lymphocytes (%)	LBXLYPCT	RIAGENDR2	0.116908	0.564375	-0.989267	1.22308	0.207146	0.846014	0.883965
4-Aminobiphenyl, urine (pg/mL)	URX4BP	Aromatic Amines	Lymphocytes (%)	LBXLYPCT	INDFMPIR	0.137545	0.200155	-0.254759	0.529849	0.687194	0.529731	0.626881
4-Aminobiphenyl, urine (pg/mL)	URX4BP	Aromatic Amines	Lymphocytes (%)	LBXLYPCT	BMXWAIST	-0.0399212	0.0186957	-0.0765648	-0.00327771	-2.13532	0.0996104	0.176818
4-Aminobiphenyl, urine (pg/mL)	URX4BP	Aromatic Amines	Lymphocytes (%)	LBXLYPCT	URXUCR	-0.176284	0.2725	-0.710383	0.357815	-0.646916	0.552937	0.647126
4-Aminobiphenyl, urine (pg/mL)	URX4BP	Aromatic Amines	Lymphocytes (%)	LBXLYPCT	SMOKING	-0.0623808	0.0530169	-0.166294	0.0415323	-1.17662	0.304586	0.429448
4,4'-Diaminodiphenylmethane (ng/mL)	URX4MDA	Aromatic Amines	Lymphocytes (%)	LBXLYPCT	(Intercept)	35.8114	1.81176	32.2603	39.3624	19.766	3.86454e-05	0.000187342
4,4'-Diaminodiphenylmethane (ng/mL)	URX4MDA	Aromatic Amines	Lymphocytes (%)	LBXLYPCT	chem_log_measurement	0.189185	0.200041	-0.202896	0.581265	0.945728	0.397838	0.513889
4,4'-Diaminodiphenylmethane (ng/mL)	URX4MDA	Aromatic Amines	Lymphocytes (%)	LBXLYPCT	RIDRETH11	1.8056	0.741342	0.352572	3.25863	2.43559	0.0715482	0.135304
4,4'-Diaminodiphenylmethane (ng/mL)	URX4MDA	Aromatic Amines	Lymphocytes (%)	LBXLYPCT	RIDRETH12	0.710024	0.556588	-0.380888	1.80094	1.27567	0.271117	0.391903
4,4'-Diaminodiphenylmethane (ng/mL)	URX4MDA	Aromatic Amines	Lymphocytes (%)	LBXLYPCT	RIDRETH14	6.62414	0.847845	4.96237	8.28592	7.81292	0.00144842	0.00466261
4,4'-Diaminodiphenylmethane (ng/mL)	URX4MDA	Aromatic Amines	Lymphocytes (%)	LBXLYPCT	RIDRETH15	2.02393	0.772521	0.509788	3.53807	2.6199	0.0588054	0.114767
4,4'-Diaminodiphenylmethane (ng/mL)	URX4MDA	Aromatic Amines	Lymphocytes (%)	LBXLYPCT	RIDAGEYR	-0.0472522	0.0091088	-0.0651054	-0.0293989	-5.18753	0.00657219	0.018175
4,4'-Diaminodiphenylmethane (ng/mL)	URX4MDA	Aromatic Amines	Lymphocytes (%)	LBXLYPCT	RIAGENDR2	0.653135	0.557045	-0.438674	1.74494	1.1725	0.30606	0.431102
4,4'-Diaminodiphenylmethane (ng/mL)	URX4MDA	Aromatic Amines	Lymphocytes (%)	LBXLYPCT	INDFMPIR	0.238014	0.178151	-0.111163	0.58719	1.33602	0.252486	0.371341
4,4'-Diaminodiphenylmethane (ng/mL)	URX4MDA	Aromatic Amines	Lymphocytes (%)	LBXLYPCT	BMXWAIST	-0.0330863	0.0159158	-0.0642813	-0.00189141	-2.07884	0.106162	0.186827
4,4'-Diaminodiphenylmethane (ng/mL)	URX4MDA	Aromatic Amines	Lymphocytes (%)	LBXLYPCT	URXUCR	-0.255588	0.213304	-0.673663	0.162488	-1.19823	0.296966	0.420861
4,4'-Diaminodiphenylmethane (ng/mL)	URX4MDA	Aromatic Amines	Lymphocytes (%)	LBXLYPCT	SMOKING	-0.0837183	0.0480185	-0.177835	0.0103981	-1.74346	0.156206	0.256464
2-Amino-9H-pyrido[2,3-b]indole (pg/mL)	URXAAC	Aromatic Amines	Lymphocytes (%)	LBXLYPCT	(Intercept)	36.5415	2.75869	31.1345	41.9485	13.246	0.000187712	0.000756394
2-Amino-9H-pyrido[2,3-b]indole (pg/mL)	URXAAC	Aromatic Amines	Lymphocytes (%)	LBXLYPCT	chem_log_measurement	-0.197061	0.171474	-0.53315	0.139029	-1.14921	0.31451	0.441053
2-Amino-9H-pyrido[2,3-b]indole (pg/mL)	URXAAC	Aromatic Amines	Lymphocytes (%)	LBXLYPCT	RIDRETH11	1.26412	1.03296	-0.760475	3.28872	1.22379	0.288187	0.411143
2-Amino-9H-pyrido[2,3-b]indole (pg/mL)	URXAAC	Aromatic Amines	Lymphocytes (%)	LBXLYPCT	RIDRETH12	0.559353	0.896403	-1.1976	2.3163	0.623998	0.566452	0.659899
2-Amino-9H-pyrido[2,3-b]indole (pg/mL)	URXAAC	Aromatic Amines	Lymphocytes (%)	LBXLYPCT	RIDRETH14	5.72449	0.558277	4.63027	6.81871	10.2539	0.000509983	0.00183095
2-Amino-9H-pyrido[2,3-b]indole (pg/mL)	URXAAC	Aromatic Amines	Lymphocytes (%)	LBXLYPCT	RIDRETH15	2.43549	0.682407	1.09797	3.77301	3.56897	0.0233973	0.0520848
2-Amino-9H-pyrido[2,3-b]indole (pg/mL)	URXAAC	Aromatic Amines	Lymphocytes (%)	LBXLYPCT	RIDAGEYR	-0.0773398	0.0146096	-0.105975	-0.048705	-5.29377	0.00611287	0.0171196
2-Amino-9H-pyrido[2,3-b]indole (pg/mL)	URXAAC	Aromatic Amines	Lymphocytes (%)	LBXLYPCT	RIAGENDR2	0.439318	0.55219	-0.642974	1.52161	0.795593	0.470812	0.576405
2-Amino-9H-pyrido[2,3-b]indole (pg/mL)	URXAAC	Aromatic Amines	Lymphocytes (%)	LBXLYPCT	INDFMPIR	0.151684	0.195943	-0.232366	0.535733	0.77412	0.48207	0.585969
2-Amino-9H-pyrido[2,3-b]indole (pg/mL)	URXAAC	Aromatic Amines	Lymphocytes (%)	LBXLYPCT	BMXWAIST	-0.0357988	0.0174408	-0.0699828	-0.00161484	-2.05259	0.109368	0.191645
2-Amino-9H-pyrido[2,3-b]indole (pg/mL)	URXAAC	Aromatic Amines	Lymphocytes (%)	LBXLYPCT	URXUCR	-0.156361	0.284895	-0.714756	0.402033	-0.548838	0.612313	0.698984
2-Amino-9H-pyrido[2,3-b]indole (pg/mL)	URXAAC	Aromatic Amines	Lymphocytes (%)	LBXLYPCT	SMOKING	0.0156478	0.0698646	-0.121287	0.152582	0.223973	0.833753	0.874022
N-acetyl-S-(2-carbamoylethyl)-L-cysteine (ng/mL)	URXAAM	Volatile Organic Compounds (VOC)	Lymphocytes (%)	LBXLYPCT	(Intercept)	36.226	1.10727	34.0558	38.3963	32.7164	1.78636e-34	3.81934e-33
N-acetyl-S-(2-carbamoylethyl)-L-cysteine (ng/mL)	URXAAM	Volatile Organic Compounds (VOC)	Lymphocytes (%)	LBXLYPCT	chem_log_measurement	0.139288	0.127774	-0.111149	0.389726	1.09011	0.281105	0.403895
N-acetyl-S-(2-carbamoylethyl)-L-cysteine (ng/mL)	URXAAM	Volatile Organic Compounds (VOC)	Lymphocytes (%)	LBXLYPCT	RIDRETH11	1.40571	0.409734	0.602632	2.20879	3.43079	0.00124678	0.00408697
N-acetyl-S-(2-carbamoylethyl)-L-cysteine (ng/mL)	URXAAM	Volatile Organic Compounds (VOC)	Lymphocytes (%)	LBXLYPCT	RIDRETH12	1.1875	0.558349	0.0931389	2.28187	2.12681	0.038603	0.0806693
N-acetyl-S-(2-carbamoylethyl)-L-cysteine (ng/mL)	URXAAM	Volatile Organic Compounds (VOC)	Lymphocytes (%)	LBXLYPCT	RIDRETH14	5.64176	0.280759	5.09148	6.19205	20.0947	5.17079e-25	8.41722e-24
N-acetyl-S-(2-carbamoylethyl)-L-cysteine (ng/mL)	URXAAM	Volatile Organic Compounds (VOC)	Lymphocytes (%)	LBXLYPCT	RIDRETH15	1.83721	0.420931	1.01219	2.66224	4.36464	6.74222e-05	0.000297176
N-acetyl-S-(2-carbamoylethyl)-L-cysteine (ng/mL)	URXAAM	Volatile Organic Compounds (VOC)	Lymphocytes (%)	LBXLYPCT	RIDAGEYR	-0.0539036	0.00806038	-0.0697019	-0.0381053	-6.68748	2.21748e-08	1.68517e-07
N-acetyl-S-(2-carbamoylethyl)-L-cysteine (ng/mL)	URXAAM	Volatile Organic Compounds (VOC)	Lymphocytes (%)	LBXLYPCT	RIAGENDR2	0.507269	0.267344	-0.0167263	1.03126	1.89744	0.0637946	0.122748
N-acetyl-S-(2-carbamoylethyl)-L-cysteine (ng/mL)	URXAAM	Volatile Organic Compounds (VOC)	Lymphocytes (%)	LBXLYPCT	INDFMPIR	0.215474	0.0785089	0.0615966	0.369351	2.74458	0.00849793	0.0219838
N-acetyl-S-(2-carbamoylethyl)-L-cysteine (ng/mL)	URXAAM	Volatile Organic Compounds (VOC)	Lymphocytes (%)	LBXLYPCT	BMXWAIST	-0.0422501	0.0092025	-0.060287	-0.0242132	-4.59116	3.19415e-05	0.000157916
N-acetyl-S-(2-carbamoylethyl)-L-cysteine (ng/mL)	URXAAM	Volatile Organic Compounds (VOC)	Lymphocytes (%)	LBXLYPCT	URXUCR	-0.334686	0.169941	-0.66777	-0.00160267	-1.96943	0.05469	0.108209
N-acetyl-S-(2-carbamoylethyl)-L-cysteine (ng/mL)	URXAAM	Volatile Organic Compounds (VOC)	Lymphocytes (%)	LBXLYPCT	SDDSRVYR7	0.329879	0.384226	-0.423205	1.08296	0.858554	0.394854	0.511332
N-acetyl-S-(2-carbamoylethyl)-L-cysteine (ng/mL)	URXAAM	Volatile Organic Compounds (VOC)	Lymphocytes (%)	LBXLYPCT	SDDSRVYR8	-0.234023	0.507477	-1.22868	0.760633	-0.461149	0.646774	0.729235
N-acetyl-S-(2-carbamoylethyl)-L-cysteine (ng/mL)	URXAAM	Volatile Organic Compounds (VOC)	Lymphocytes (%)	LBXLYPCT	SDDSRVYR9	0.171194	0.415732	-0.643641	0.98603	0.41179	0.682327	0.75682
N-acetyl-S-(2-carbamoylethyl)-L-cysteine (ng/mL)	URXAAM	Volatile Organic Compounds (VOC)	Lymphocytes (%)	LBXLYPCT	SMOKING	-0.0369895	0.0251547	-0.0862926	0.0123136	-1.47048	0.147956	0.245879
N-acetyl-S-(N-methylcarbamoyl)-L-cysteine (ng/mL)	URXAMC	Volatile Organic Compounds (VOC)	Lymphocytes (%)	LBXLYPCT	(Intercept)	36.2286	1.09151	34.0892	38.3679	33.1913	9.20601e-35	2.02886e-33
N-acetyl-S-(N-methylcarbamoyl)-L-cysteine (ng/mL)	URXAMC	Volatile Organic Compounds (VOC)	Lymphocytes (%)	LBXLYPCT	chem_log_measurement	0.0808879	0.123678	-0.161522	0.323298	0.654018	0.516222	0.616754
N-acetyl-S-(N-methylcarbamoyl)-L-cysteine (ng/mL)	URXAMC	Volatile Organic Compounds (VOC)	Lymphocytes (%)	LBXLYPCT	RIDRETH11	1.50377	0.407215	0.705625	2.30191	3.69281	0.000567086	0.00201077
N-acetyl-S-(N-methylcarbamoyl)-L-cysteine (ng/mL)	URXAMC	Volatile Organic Compounds (VOC)	Lymphocytes (%)	LBXLYPCT	RIDRETH12	1.1637	0.551933	0.0819121	2.24549	2.10841	0.0402408	0.0837254
N-acetyl-S-(N-methylcarbamoyl)-L-cysteine (ng/mL)	URXAMC	Volatile Organic Compounds (VOC)	Lymphocytes (%)	LBXLYPCT	RIDRETH14	5.72351	0.285142	5.16464	6.28239	20.0725	5.42286e-25	8.77768e-24
N-acetyl-S-(N-methylcarbamoyl)-L-cysteine (ng/mL)	URXAMC	Volatile Organic Compounds (VOC)	Lymphocytes (%)	LBXLYPCT	RIDRETH15	1.83574	0.419759	1.01302	2.65847	4.37333	6.55328e-05	0.000291088
N-acetyl-S-(N-methylcarbamoyl)-L-cysteine (ng/mL)	URXAMC	Volatile Organic Compounds (VOC)	Lymphocytes (%)	LBXLYPCT	RIDAGEYR	-0.0562317	0.00822891	-0.0723604	-0.040103	-6.83343	1.32407e-08	1.03083e-07
N-acetyl-S-(N-methylcarbamoyl)-L-cysteine (ng/mL)	URXAMC	Volatile Organic Compounds (VOC)	Lymphocytes (%)	LBXLYPCT	RIAGENDR2	0.484022	0.280287	-0.0653407	1.03339	1.72688	0.0906205	0.16401
N-acetyl-S-(N-methylcarbamoyl)-L-cysteine (ng/mL)	URXAMC	Volatile Organic Compounds (VOC)	Lymphocytes (%)	LBXLYPCT	INDFMPIR	0.225119	0.0777782	0.0726736	0.377564	2.89437	0.00570032	0.0162179
N-acetyl-S-(N-methylcarbamoyl)-L-cysteine (ng/mL)	URXAMC	Volatile Organic Compounds (VOC)	Lymphocytes (%)	LBXLYPCT	BMXWAIST	-0.0435575	0.00899975	-0.061197	-0.025918	-4.83985	1.38781e-05	7.51623e-05
N-acetyl-S-(N-methylcarbamoyl)-L-cysteine (ng/mL)	URXAMC	Volatile Organic Compounds (VOC)	Lymphocytes (%)	LBXLYPCT	URXUCR	-0.27059	0.154867	-0.57413	0.0329499	-1.74724	0.0869917	0.158443
N-acetyl-S-(N-methylcarbamoyl)-L-cysteine (ng/mL)	URXAMC	Volatile Organic Compounds (VOC)	Lymphocytes (%)	LBXLYPCT	SDDSRVYR7	0.298554	0.378789	-0.443873	1.04098	0.78818	0.434467	0.543321
N-acetyl-S-(N-methylcarbamoyl)-L-cysteine (ng/mL)	URXAMC	Volatile Organic Compounds (VOC)	Lymphocytes (%)	LBXLYPCT	SDDSRVYR8	-0.210565	0.485285	-1.16172	0.740593	-0.4339	0.666305	0.743958
N-acetyl-S-(N-methylcarbamoyl)-L-cysteine (ng/mL)	URXAMC	Volatile Organic Compounds (VOC)	Lymphocytes (%)	LBXLYPCT	SDDSRVYR9	0.162892	0.412718	-0.646034	0.971819	0.394682	0.694826	0.766825
N-acetyl-S-(N-methylcarbamoyl)-L-cysteine (ng/mL)	URXAMC	Volatile Organic Compounds (VOC)	Lymphocytes (%)	LBXLYPCT	SMOKING	-0.0360223	0.0257262	-0.0864457	0.0144011	-1.40022	0.167879	0.272661
o-Anisidine, urine (pg/mL)	URXANS	Aromatic Amines	Lymphocytes (%)	LBXLYPCT	(Intercept)	34.179	2.65607	28.9731	39.3849	12.8683	0.000210275	0.0008344
o-Anisidine, urine (pg/mL)	URXANS	Aromatic Amines	Lymphocytes (%)	LBXLYPCT	chem_log_measurement	0.436126	0.256178	-0.0659819	0.938234	1.70244	0.163886	0.267273
o-Anisidine, urine (pg/mL)	URXANS	Aromatic Amines	Lymphocytes (%)	LBXLYPCT	RIDRETH11	1.11261	1.10031	-1.044	3.26922	1.01118	0.369129	0.491428
o-Anisidine, urine (pg/mL)	URXANS	Aromatic Amines	Lymphocytes (%)	LBXLYPCT	RIDRETH12	0.0121028	1.01068	-1.96882	1.99303	0.0119749	0.991019	0.995886
o-Anisidine, urine (pg/mL)	URXANS	Aromatic Amines	Lymphocytes (%)	LBXLYPCT	RIDRETH14	5.36962	0.609476	4.17505	6.56419	8.81023	0.000915784	0.00306337
o-Anisidine, urine (pg/mL)	URXANS	Aromatic Amines	Lymphocytes (%)	LBXLYPCT	RIDRETH15	2.6404	0.749568	1.17125	4.10956	3.52257	0.0243934	0.0541342
o-Anisidine, urine (pg/mL)	URXANS	Aromatic Amines	Lymphocytes (%)	LBXLYPCT	RIDAGEYR	-0.0792236	0.0150982	-0.108816	-0.0496312	-5.24723	0.00630907	0.0175832
o-Anisidine, urine (pg/mL)	URXANS	Aromatic Amines	Lymphocytes (%)	LBXLYPCT	RIAGENDR2	0.63807	0.567801	-0.474819	1.75096	1.12376	0.323996	0.451044
o-Anisidine, urine (pg/mL)	URXANS	Aromatic Amines	Lymphocytes (%)	LBXLYPCT	INDFMPIR	0.144776	0.201959	-0.251065	0.540616	0.716855	0.513093	0.61414
o-Anisidine, urine (pg/mL)	URXANS	Aromatic Amines	Lymphocytes (%)	LBXLYPCT	BMXWAIST	-0.0352892	0.017683	-0.0699478	-0.000630652	-1.99566	0.116693	0.201887
o-Anisidine, urine (pg/mL)	URXANS	Aromatic Amines	Lymphocytes (%)	LBXLYPCT	URXUCR	-0.165357	0.308045	-0.769125	0.43841	-0.536797	0.619874	0.7067
o-Anisidine, urine (pg/mL)	URXANS	Aromatic Amines	Lymphocytes (%)	LBXLYPCT	SMOKING	-0.00954713	0.0374148	-0.0828802	0.0637859	-0.25517	0.811175	0.856307
2-Aminothiazole-4-carboxylic acid (ng/mL)	URXATC	Volatile Organic Compounds (VOC)	Lymphocytes (%)	LBXLYPCT	(Intercept)	36.4019	1.11689	34.2128	38.591	32.5923	2.12744e-34	4.4817e-33
2-Aminothiazole-4-carboxylic acid (ng/mL)	URXATC	Volatile Organic Compounds (VOC)	Lymphocytes (%)	LBXLYPCT	chem_log_measurement	-0.202156	0.0880175	-0.37467	-0.0296413	-2.29677	0.0260381	0.057561
2-Aminothiazole-4-carboxylic acid (ng/mL)	URXATC	Volatile Organic Compounds (VOC)	Lymphocytes (%)	LBXLYPCT	RIDRETH11	1.49452	0.416882	0.677435	2.31161	3.585	0.000786749	0.00266435
2-Aminothiazole-4-carboxylic acid (ng/mL)	URXATC	Volatile Organic Compounds (VOC)	Lymphocytes (%)	LBXLYPCT	RIDRETH12	1.22974	0.559163	0.133779	2.3257	2.19925	0.0327104	0.0703569
2-Aminothiazole-4-carboxylic acid (ng/mL)	URXATC	Volatile Organic Compounds (VOC)	Lymphocytes (%)	LBXLYPCT	RIDRETH14	5.64829	0.271035	5.11706	6.17951	20.8397	1.07444e-25	1.8323e-24
2-Aminothiazole-4-carboxylic acid (ng/mL)	URXATC	Volatile Organic Compounds (VOC)	Lymphocytes (%)	LBXLYPCT	RIDRETH15	1.811	0.416738	0.994192	2.6278	4.34565	7.17363e-05	0.000314258
2-Aminothiazole-4-carboxylic acid (ng/mL)	URXATC	Volatile Organic Compounds (VOC)	Lymphocytes (%)	LBXLYPCT	RIDAGEYR	-0.0527619	0.00789243	-0.0682311	-0.0372928	-6.68513	2.23594e-08	1.6947e-07
2-Aminothiazole-4-carboxylic acid (ng/mL)	URXATC	Volatile Organic Compounds (VOC)	Lymphocytes (%)	LBXLYPCT	RIAGENDR2	0.730917	0.288914	0.164645	1.29719	2.52988	0.0147468	0.0346308
2-Aminothiazole-4-carboxylic acid (ng/mL)	URXATC	Volatile Organic Compounds (VOC)	Lymphocytes (%)	LBXLYPCT	INDFMPIR	0.211661	0.077617	0.0595314	0.36379	2.72699	0.008899	0.0227436
2-Aminothiazole-4-carboxylic acid (ng/mL)	URXATC	Volatile Organic Compounds (VOC)	Lymphocytes (%)	LBXLYPCT	BMXWAIST	-0.0437789	0.00916008	-0.0617326	-0.0258251	-4.77931	1.70206e-05	9.03035e-05
2-Aminothiazole-4-carboxylic acid (ng/mL)	URXATC	Volatile Organic Compounds (VOC)	Lymphocytes (%)	LBXLYPCT	URXUCR	-0.053346	0.130543	-0.30921	0.202518	-0.408647	0.684616	0.758772
2-Aminothiazole-4-carboxylic acid (ng/mL)	URXATC	Volatile Organic Compounds (VOC)	Lymphocytes (%)	LBXLYPCT	SDDSRVYR7	0.464739	0.399198	-0.317689	1.24717	1.16418	0.250104	0.368784
2-Aminothiazole-4-carboxylic acid (ng/mL)	URXATC	Volatile Organic Compounds (VOC)	Lymphocytes (%)	LBXLYPCT	SDDSRVYR8	-0.0812437	0.521853	-1.10408	0.941588	-0.155683	0.876936	0.907995
2-Aminothiazole-4-carboxylic acid (ng/mL)	URXATC	Volatile Organic Compounds (VOC)	Lymphocytes (%)	LBXLYPCT	SDDSRVYR9	0.335472	0.411344	-0.470762	1.14171	0.815552	0.418785	0.531364
2-Aminothiazole-4-carboxylic acid (ng/mL)	URXATC	Volatile Organic Compounds (VOC)	Lymphocytes (%)	LBXLYPCT	SMOKING	-0.0215747	0.0216362	-0.0639818	0.0208323	-0.997158	0.323689	0.450835
N-Acetyl-S-(benzyl)-L-cysteine (ng/mL)	URXBMA	Volatile Organic Compounds (VOC)	Lymphocytes (%)	LBXLYPCT	(Intercept)	36.2007	1.12519	33.9953	38.4061	32.1729	3.85747e-34	7.95082e-33
N-Acetyl-S-(benzyl)-L-cysteine (ng/mL)	URXBMA	Volatile Organic Compounds (VOC)	Lymphocytes (%)	LBXLYPCT	chem_log_measurement	-0.00810657	0.100962	-0.205993	0.18978	-0.080293	0.936338	0.955685
N-Acetyl-S-(benzyl)-L-cysteine (ng/mL)	URXBMA	Volatile Organic Compounds (VOC)	Lymphocytes (%)	LBXLYPCT	RIDRETH11	1.46695	0.413504	0.65648	2.27742	3.5476	0.000880462	0.00296071
N-Acetyl-S-(benzyl)-L-cysteine (ng/mL)	URXBMA	Volatile Organic Compounds (VOC)	Lymphocytes (%)	LBXLYPCT	RIDRETH12	1.16299	0.554211	0.0767332	2.24924	2.09845	0.0411519	0.085065
N-Acetyl-S-(benzyl)-L-cysteine (ng/mL)	URXBMA	Volatile Organic Compounds (VOC)	Lymphocytes (%)	LBXLYPCT	RIDRETH14	5.6649	0.272101	5.13159	6.19822	20.8191	1.12143e-25	1.90112e-24
N-Acetyl-S-(benzyl)-L-cysteine (ng/mL)	URXBMA	Volatile Organic Compounds (VOC)	Lymphocytes (%)	LBXLYPCT	RIDRETH15	1.80832	0.416311	0.992351	2.62429	4.34368	7.22009e-05	0.00031581
N-Acetyl-S-(benzyl)-L-cysteine (ng/mL)	URXBMA	Volatile Organic Compounds (VOC)	Lymphocytes (%)	LBXLYPCT	RIDAGEYR	-0.0544423	0.00771777	-0.0695691	-0.0393154	-7.05414	6.07436e-09	4.9723e-08
N-Acetyl-S-(benzyl)-L-cysteine (ng/mL)	URXBMA	Volatile Organic Compounds (VOC)	Lymphocytes (%)	LBXLYPCT	RIAGENDR2	0.512619	0.270975	-0.0184915	1.04373	1.89176	0.0645644	0.12373
N-Acetyl-S-(benzyl)-L-cysteine (ng/mL)	URXBMA	Volatile Organic Compounds (VOC)	Lymphocytes (%)	LBXLYPCT	INDFMPIR	0.226923	0.0781032	0.0738409	0.380005	2.90543	0.00553218	0.0158339
N-Acetyl-S-(benzyl)-L-cysteine (ng/mL)	URXBMA	Volatile Organic Compounds (VOC)	Lymphocytes (%)	LBXLYPCT	BMXWAIST	-0.043321	0.00910897	-0.0611745	-0.0254674	-4.75586	1.84173e-05	9.64636e-05
N-Acetyl-S-(benzyl)-L-cysteine (ng/mL)	URXBMA	Volatile Organic Compounds (VOC)	Lymphocytes (%)	LBXLYPCT	URXUCR	-0.189911	0.151211	-0.486284	0.106462	-1.25594	0.215217	0.326587
N-Acetyl-S-(benzyl)-L-cysteine (ng/mL)	URXBMA	Volatile Organic Compounds (VOC)	Lymphocytes (%)	LBXLYPCT	SDDSRVYR7	0.331289	0.385476	-0.424244	1.08682	0.859427	0.394377	0.511031
N-Acetyl-S-(benzyl)-L-cysteine (ng/mL)	URXBMA	Volatile Organic Compounds (VOC)	Lymphocytes (%)	LBXLYPCT	SDDSRVYR8	-0.210533	0.485631	-1.16237	0.741305	-0.433525	0.666576	0.743958
N-Acetyl-S-(benzyl)-L-cysteine (ng/mL)	URXBMA	Volatile Organic Compounds (VOC)	Lymphocytes (%)	LBXLYPCT	SDDSRVYR9	0.202036	0.411565	-0.604631	1.0087	0.490898	0.625735	0.710837
N-Acetyl-S-(benzyl)-L-cysteine (ng/mL)	URXBMA	Volatile Organic Compounds (VOC)	Lymphocytes (%)	LBXLYPCT	SMOKING	-0.0241031	0.0212637	-0.0657799	0.0175737	-1.13353	0.26262	0.382315
Urinary Benzophenone-3 (ng/mL)	URXBP3	Personal Care & Consumer Product Compounds	Lymphocytes (%)	LBXLYPCT	(Intercept)	35.8972	1.06304	33.8136	37.9808	33.7684	1.24886e-53	6.38925e-52
Urinary Benzophenone-3 (ng/mL)	URXBP3	Personal Care & Consumer Product Compounds	Lymphocytes (%)	LBXLYPCT	chem_log_measurement	0.00242952	0.0288751	-0.0541657	0.0590247	0.0841389	0.933129	0.953429
Urinary Benzophenone-3 (ng/mL)	URXBP3	Personal Care & Consumer Product Compounds	Lymphocytes (%)	LBXLYPCT	RIDRETH11	1.09058	0.243099	0.614109	1.56706	4.48617	2.09213e-05	0.000108586
Urinary Benzophenone-3 (ng/mL)	URXBP3	Personal Care & Consumer Product Compounds	Lymphocytes (%)	LBXLYPCT	RIDRETH12	1.47176	0.378362	0.73017	2.21335	3.88982	0.000189439	0.000761212
Urinary Benzophenone-3 (ng/mL)	URXBP3	Personal Care & Consumer Product Compounds	Lymphocytes (%)	LBXLYPCT	RIDRETH14	5.39546	0.265589	4.87491	5.91601	20.3151	9.04e-36	2.12292e-34
Urinary Benzophenone-3 (ng/mL)	URXBP3	Personal Care & Consumer Product Compounds	Lymphocytes (%)	LBXLYPCT	RIDRETH15	0.904077	0.347083	0.223794	1.58436	2.60479	0.0107202	0.0263862
Urinary Benzophenone-3 (ng/mL)	URXBP3	Personal Care & Consumer Product Compounds	Lymphocytes (%)	LBXLYPCT	RIDAGEYR	-0.0444044	0.00570699	-0.0555901	-0.0332187	-7.7807	1.02673e-11	1.00054e-10
Urinary Benzophenone-3 (ng/mL)	URXBP3	Personal Care & Consumer Product Compounds	Lymphocytes (%)	LBXLYPCT	RIAGENDR2	0.214009	0.228218	-0.233299	0.661317	0.937739	0.350834	0.476144
Urinary Benzophenone-3 (ng/mL)	URXBP3	Personal Care & Consumer Product Compounds	Lymphocytes (%)	LBXLYPCT	INDFMPIR	0.102258	0.0643937	-0.0239535	0.22847	1.58802	0.115714	0.200436
Urinary Benzophenone-3 (ng/mL)	URXBP3	Personal Care & Consumer Product Compounds	Lymphocytes (%)	LBXLYPCT	BMXWAIST	-0.0474565	0.00741847	-0.0619967	-0.0329163	-6.39707	6.5096e-09	5.31339e-08
Urinary Benzophenone-3 (ng/mL)	URXBP3	Personal Care & Consumer Product Compounds	Lymphocytes (%)	LBXLYPCT	URXUCR	-0.156093	0.110038	-0.371767	0.0595818	-1.41853	0.159414	0.260983
Urinary Benzophenone-3 (ng/mL)	URXBP3	Personal Care & Consumer Product Compounds	Lymphocytes (%)	LBXLYPCT	SDDSRVYR4	0.464211	0.342019	-0.206146	1.13457	1.35727	0.178017	0.285245
Urinary Benzophenone-3 (ng/mL)	URXBP3	Personal Care & Consumer Product Compounds	Lymphocytes (%)	LBXLYPCT	SDDSRVYR5	0.788953	0.279463	0.241207	1.3367	2.82311	0.00582935	0.0165058
Urinary Benzophenone-3 (ng/mL)	URXBP3	Personal Care & Consumer Product Compounds	Lymphocytes (%)	LBXLYPCT	SDDSRVYR6	0.72272	0.235438	0.261262	1.18418	3.06969	0.00281635	0.00863901
Urinary Benzophenone-3 (ng/mL)	URXBP3	Personal Care & Consumer Product Compounds	Lymphocytes (%)	LBXLYPCT	SDDSRVYR7	0.916208	0.380546	0.170337	1.66208	2.40761	0.018053	0.0414771
Urinary Benzophenone-3 (ng/mL)	URXBP3	Personal Care & Consumer Product Compounds	Lymphocytes (%)	LBXLYPCT	SDDSRVYR8	0.444087	0.298762	-0.141487	1.02966	1.48642	0.140586	0.235681
Urinary Benzophenone-3 (ng/mL)	URXBP3	Personal Care & Consumer Product Compounds	Lymphocytes (%)	LBXLYPCT	SDDSRVYR9	1.12997	0.343604	0.456511	1.80344	3.2886	0.00142736	0.00461035
Urinary Benzophenone-3 (ng/mL)	URXBP3	Personal Care & Consumer Product Compounds	Lymphocytes (%)	LBXLYPCT	SMOKING	-0.042215	0.0169281	-0.0753941	-0.00903595	-2.49378	0.0144252	0.0339733
Urinary Bisphenol F (ug/L)	URXBPF	Personal Care & Consumer Product Compounds	Lymphocytes (%)	LBXLYPCT	(Intercept)	36.6492	1.93962	32.8475	40.4508	18.895	2.56336e-13	2.78182e-12
Urinary Bisphenol F (ug/L)	URXBPF	Personal Care & Consumer Product Compounds	Lymphocytes (%)	LBXLYPCT	chem_log_measurement	-0.11805	0.0709631	-0.257138	0.0210376	-1.66354	0.113517	0.197705
Urinary Bisphenol F (ug/L)	URXBPF	Personal Care & Consumer Product Compounds	Lymphocytes (%)	LBXLYPCT	RIDRETH11	1.20267	0.498091	0.226414	2.17893	2.41456	0.0266184	0.0586629
Urinary Bisphenol F (ug/L)	URXBPF	Personal Care & Consumer Product Compounds	Lymphocytes (%)	LBXLYPCT	RIDRETH12	1.21169	0.45774	0.314519	2.10886	2.64711	0.0163885	0.0380804
Urinary Bisphenol F (ug/L)	URXBPF	Personal Care & Consumer Product Compounds	Lymphocytes (%)	LBXLYPCT	RIDRETH14	5.81526	0.6199	4.60026	7.03026	9.38096	2.36566e-08	1.76042e-07
Urinary Bisphenol F (ug/L)	URXBPF	Personal Care & Consumer Product Compounds	Lymphocytes (%)	LBXLYPCT	RIDRETH15	0.994936	0.474693	0.0645365	1.92533	2.09595	0.0504889	0.100943
Urinary Bisphenol F (ug/L)	URXBPF	Personal Care & Consumer Product Compounds	Lymphocytes (%)	LBXLYPCT	RIDAGEYR	-0.0541683	0.00975105	-0.0732803	-0.0350562	-5.55513	2.83822e-05	0.000142159
Urinary Bisphenol F (ug/L)	URXBPF	Personal Care & Consumer Product Compounds	Lymphocytes (%)	LBXLYPCT	RIAGENDR2	0.131045	0.491057	-0.831427	1.09352	0.266864	0.792607	0.843544
Urinary Bisphenol F (ug/L)	URXBPF	Personal Care & Consumer Product Compounds	Lymphocytes (%)	LBXLYPCT	INDFMPIR	0.0692763	0.134347	-0.194044	0.332597	0.515651	0.612374	0.698984
Urinary Bisphenol F (ug/L)	URXBPF	Personal Care & Consumer Product Compounds	Lymphocytes (%)	LBXLYPCT	BMXWAIST	-0.0423479	0.0133177	-0.0684506	-0.0162453	-3.17983	0.0051874	0.0149818
Urinary Bisphenol F (ug/L)	URXBPF	Personal Care & Consumer Product Compounds	Lymphocytes (%)	LBXLYPCT	URXUCR	-0.20723	0.177471	-0.555072	0.140612	-1.16769	0.258169	0.377953
Urinary Bisphenol F (ug/L)	URXBPF	Personal Care & Consumer Product Compounds	Lymphocytes (%)	LBXLYPCT	SDDSRVYR9	0.631561	0.417995	-0.187709	1.45083	1.51093	0.148163	0.246079
Urinary Bisphenol F (ug/L)	URXBPF	Personal Care & Consumer Product Compounds	Lymphocytes (%)	LBXLYPCT	SMOKING	-0.02822	0.0327944	-0.092497	0.036057	-0.860514	0.400823	0.516348
Urinary Bisphenol A (ng/mL)	URXBPH	Personal Care & Consumer Product Compounds	Lymphocytes (%)	LBXLYPCT	(Intercept)	35.9861	1.15256	33.727	38.2451	31.2227	9.53611e-51	4.33666e-49
Urinary Bisphenol A (ng/mL)	URXBPH	Personal Care & Consumer Product Compounds	Lymphocytes (%)	LBXLYPCT	chem_log_measurement	0.018917	0.0763042	-0.130639	0.168473	0.247916	0.804752	0.852983
Urinary Bisphenol A (ng/mL)	URXBPH	Personal Care & Consumer Product Compounds	Lymphocytes (%)	LBXLYPCT	RIDRETH11	1.09192	0.245116	0.611491	1.57234	4.45471	2.36068e-05	0.00012099
Urinary Bisphenol A (ng/mL)	URXBPH	Personal Care & Consumer Product Compounds	Lymphocytes (%)	LBXLYPCT	RIDRETH12	1.47167	0.378223	0.730353	2.21299	3.89101	0.000188642	0.000759072
Urinary Bisphenol A (ng/mL)	URXBPH	Personal Care & Consumer Product Compounds	Lymphocytes (%)	LBXLYPCT	RIDRETH14	5.39377	0.260243	4.8837	5.90385	20.7259	1.98666e-36	4.74316e-35
Urinary Bisphenol A (ng/mL)	URXBPH	Personal Care & Consumer Product Compounds	Lymphocytes (%)	LBXLYPCT	RIDRETH15	0.905899	0.344283	0.231105	1.58069	2.63126	0.00997448	0.0248101
Urinary Bisphenol A (ng/mL)	URXBPH	Personal Care & Consumer Product Compounds	Lymphocytes (%)	LBXLYPCT	RIDAGEYR	-0.0444163	0.0057347	-0.0556564	-0.0331763	-7.74519	1.216e-11	1.17698e-10
Urinary Bisphenol A (ng/mL)	URXBPH	Personal Care & Consumer Product Compounds	Lymphocytes (%)	LBXLYPCT	RIAGENDR2	0.211824	0.22744	-0.23396	0.657607	0.931337	0.354117	0.478785
Urinary Bisphenol A (ng/mL)	URXBPH	Personal Care & Consumer Product Compounds	Lymphocytes (%)	LBXLYPCT	INDFMPIR	0.103987	0.0630931	-0.019675	0.22765	1.64816	0.102731	0.18157
Urinary Bisphenol A (ng/mL)	URXBPH	Personal Care & Consumer Product Compounds	Lymphocytes (%)	LBXLYPCT	BMXWAIST	-0.0475377	0.00731902	-0.061883	-0.0331924	-6.49509	4.17112e-09	3.47391e-08
Urinary Bisphenol A (ng/mL)	URXBPH	Personal Care & Consumer Product Compounds	Lymphocytes (%)	LBXLYPCT	URXUCR	-0.170787	0.129309	-0.424232	0.0826579	-1.32077	0.189854	0.298044
Urinary Bisphenol A (ng/mL)	URXBPH	Personal Care & Consumer Product Compounds	Lymphocytes (%)	LBXLYPCT	SDDSRVYR4	0.471517	0.345061	-0.204803	1.14784	1.36647	0.175121	0.282342
Urinary Bisphenol A (ng/mL)	URXBPH	Personal Care & Consumer Product Compounds	Lymphocytes (%)	LBXLYPCT	SDDSRVYR5	0.792749	0.279861	0.244221	1.34128	2.83265	0.00567189	0.0161691
Urinary Bisphenol A (ng/mL)	URXBPH	Personal Care & Consumer Product Compounds	Lymphocytes (%)	LBXLYPCT	SDDSRVYR6	0.728986	0.235638	0.267136	1.19084	3.09367	0.00261825	0.00805724
Urinary Bisphenol A (ng/mL)	URXBPH	Personal Care & Consumer Product Compounds	Lymphocytes (%)	LBXLYPCT	SDDSRVYR7	0.926328	0.385432	0.170881	1.68178	2.40335	0.018252	0.041867
Urinary Bisphenol A (ng/mL)	URXBPH	Personal Care & Consumer Product Compounds	Lymphocytes (%)	LBXLYPCT	SDDSRVYR8	0.461714	0.293895	-0.11432	1.03775	1.57102	0.119612	0.205325
Urinary Bisphenol A (ng/mL)	URXBPH	Personal Care & Consumer Product Compounds	Lymphocytes (%)	LBXLYPCT	SDDSRVYR9	1.15031	0.361747	0.441283	1.85933	3.17987	0.00200826	0.00628817
Urinary Bisphenol A (ng/mL)	URXBPH	Personal Care & Consumer Product Compounds	Lymphocytes (%)	LBXLYPCT	SMOKING	-0.0426261	0.0169928	-0.075932	-0.00932024	-2.50848	0.0138763	0.0328558
N-Acetyl-S-(n-propyl)-L-cysteine (ng/mL)	URXBPM	Volatile Organic Compounds (VOC)	Lymphocytes (%)	LBXLYPCT	(Intercept)	36.7325	1.14245	34.4933	38.9717	32.1524	3.97177e-34	8.12795e-33
N-Acetyl-S-(n-propyl)-L-cysteine (ng/mL)	URXBPM	Volatile Organic Compounds (VOC)	Lymphocytes (%)	LBXLYPCT	chem_log_measurement	0.238962	0.0708816	0.100034	0.37789	3.37128	0.00148526	0.00474917
N-Acetyl-S-(n-propyl)-L-cysteine (ng/mL)	URXBPM	Volatile Organic Compounds (VOC)	Lymphocytes (%)	LBXLYPCT	RIDRETH11	1.31527	0.412925	0.505939	2.12461	3.18526	0.0025417	0.0078385
N-Acetyl-S-(n-propyl)-L-cysteine (ng/mL)	URXBPM	Volatile Organic Compounds (VOC)	Lymphocytes (%)	LBXLYPCT	RIDRETH12	1.1143	0.561167	0.0144131	2.21419	1.98568	0.0527966	0.104752
N-Acetyl-S-(n-propyl)-L-cysteine (ng/mL)	URXBPM	Volatile Organic Compounds (VOC)	Lymphocytes (%)	LBXLYPCT	RIDRETH14	5.70287	0.272523	5.16873	6.23702	20.9262	8.97889e-26	1.54967e-24
N-Acetyl-S-(n-propyl)-L-cysteine (ng/mL)	URXBPM	Volatile Organic Compounds (VOC)	Lymphocytes (%)	LBXLYPCT	RIDRETH15	1.63706	0.411181	0.831145	2.44297	3.98136	0.000231243	0.00090755
N-Acetyl-S-(n-propyl)-L-cysteine (ng/mL)	URXBPM	Volatile Organic Compounds (VOC)	Lymphocytes (%)	LBXLYPCT	RIDAGEYR	-0.0540611	0.00797095	-0.0696842	-0.0384381	-6.78227	1.58639e-08	1.2185e-07
N-Acetyl-S-(n-propyl)-L-cysteine (ng/mL)	URXBPM	Volatile Organic Compounds (VOC)	Lymphocytes (%)	LBXLYPCT	RIAGENDR2	0.456468	0.283615	-0.0994176	1.01235	1.60946	0.114073	0.198313
N-Acetyl-S-(n-propyl)-L-cysteine (ng/mL)	URXBPM	Volatile Organic Compounds (VOC)	Lymphocytes (%)	LBXLYPCT	INDFMPIR	0.207794	0.0776652	0.0555705	0.360018	2.67551	0.0101748	0.0252171
N-Acetyl-S-(n-propyl)-L-cysteine (ng/mL)	URXBPM	Volatile Organic Compounds (VOC)	Lymphocytes (%)	LBXLYPCT	BMXWAIST	-0.042833	0.00918621	-0.0608379	-0.024828	-4.66275	2.51609e-05	0.000127812
N-Acetyl-S-(n-propyl)-L-cysteine (ng/mL)	URXBPM	Volatile Organic Compounds (VOC)	Lymphocytes (%)	LBXLYPCT	URXUCR	-0.335507	0.135067	-0.600239	-0.0707748	-2.484	0.0165344	0.0383571
N-Acetyl-S-(n-propyl)-L-cysteine (ng/mL)	URXBPM	Volatile Organic Compounds (VOC)	Lymphocytes (%)	LBXLYPCT	SDDSRVYR7	0.192967	0.386892	-0.565341	0.951275	0.498762	0.620225	0.70682
N-Acetyl-S-(n-propyl)-L-cysteine (ng/mL)	URXBPM	Volatile Organic Compounds (VOC)	Lymphocytes (%)	LBXLYPCT	SDDSRVYR8	-0.176514	0.484883	-1.12688	0.773857	-0.364033	0.717432	0.785402
N-Acetyl-S-(n-propyl)-L-cysteine (ng/mL)	URXBPM	Volatile Organic Compounds (VOC)	Lymphocytes (%)	LBXLYPCT	SDDSRVYR9	0.230972	0.419331	-0.590918	1.05286	0.55081	0.584319	0.675185
N-Acetyl-S-(n-propyl)-L-cysteine (ng/mL)	URXBPM	Volatile Organic Compounds (VOC)	Lymphocytes (%)	LBXLYPCT	SMOKING	-0.0187124	0.0215953	-0.0610393	0.0236144	-0.866503	0.390525	0.507187
Urinary Bisphenol S (ug/L)	URXBPS	Personal Care & Consumer Product Compounds	Lymphocytes (%)	LBXLYPCT	(Intercept)	37.7548	2.45265	32.9476	42.562	15.3935	8.3514e-12	8.22226e-11
Urinary Bisphenol S (ug/L)	URXBPS	Personal Care & Consumer Product Compounds	Lymphocytes (%)	LBXLYPCT	chem_log_measurement	0.0601504	0.141454	-0.2171	0.3374	0.425229	0.67571	0.75154
Urinary Bisphenol S (ug/L)	URXBPS	Personal Care & Consumer Product Compounds	Lymphocytes (%)	LBXLYPCT	RIDRETH11	1.23676	0.517011	0.223424	2.25011	2.39215	0.0278724	0.0611442
Urinary Bisphenol S (ug/L)	URXBPS	Personal Care & Consumer Product Compounds	Lymphocytes (%)	LBXLYPCT	RIDRETH12	1.24325	0.457143	0.347249	2.13925	2.71961	0.0140535	0.0332206
Urinary Bisphenol S (ug/L)	URXBPS	Personal Care & Consumer Product Compounds	Lymphocytes (%)	LBXLYPCT	RIDRETH14	5.81536	0.610842	4.61811	7.01261	9.52024	1.89285e-08	1.44613e-07
Urinary Bisphenol S (ug/L)	URXBPS	Personal Care & Consumer Product Compounds	Lymphocytes (%)	LBXLYPCT	RIDRETH15	1.02156	0.470284	0.0997993	1.94331	2.17221	0.0434438	0.0890956
Urinary Bisphenol S (ug/L)	URXBPS	Personal Care & Consumer Product Compounds	Lymphocytes (%)	LBXLYPCT	RIDAGEYR	-0.0547311	0.00999202	-0.0743154	-0.0351467	-5.47747	3.34302e-05	0.000164284
Urinary Bisphenol S (ug/L)	URXBPS	Personal Care & Consumer Product Compounds	Lymphocytes (%)	LBXLYPCT	RIAGENDR2	0.105188	0.495005	-0.865021	1.0754	0.212499	0.834106	0.874072
Urinary Bisphenol S (ug/L)	URXBPS	Personal Care & Consumer Product Compounds	Lymphocytes (%)	LBXLYPCT	INDFMPIR	0.0684898	0.137294	-0.200606	0.337586	0.498856	0.623923	0.709989
Urinary Bisphenol S (ug/L)	URXBPS	Personal Care & Consumer Product Compounds	Lymphocytes (%)	LBXLYPCT	BMXWAIST	-0.0433483	0.0133729	-0.0695591	-0.0171375	-3.24151	0.0045293	0.0133365
Urinary Bisphenol S (ug/L)	URXBPS	Personal Care & Consumer Product Compounds	Lymphocytes (%)	LBXLYPCT	URXUCR	-0.329249	0.245233	-0.809905	0.151407	-1.3426	0.19609	0.305491
Urinary Bisphenol S (ug/L)	URXBPS	Personal Care & Consumer Product Compounds	Lymphocytes (%)	LBXLYPCT	SDDSRVYR9	0.683388	0.411656	-0.123457	1.49023	1.6601	0.114215	0.198439
Urinary Bisphenol S (ug/L)	URXBPS	Personal Care & Consumer Product Compounds	Lymphocytes (%)	LBXLYPCT	SMOKING	-0.0336945	0.0330887	-0.0985483	0.0311593	-1.01831	0.322024	0.449391
N-acetyl-S-(2-Carboxyethyl)-L-cysteine (ng/mL)	URXCEM	Volatile Organic Compounds (VOC)	Lymphocytes (%)	LBXLYPCT	(Intercept)	36.2567	1.09781	34.105	38.4084	33.0264	1.15767e-34	2.51267e-33
N-acetyl-S-(2-Carboxyethyl)-L-cysteine (ng/mL)	URXCEM	Volatile Organic Compounds (VOC)	Lymphocytes (%)	LBXLYPCT	chem_log_measurement	0.0552845	0.102111	-0.144853	0.255422	0.541415	0.590726	0.679963
N-acetyl-S-(2-Carboxyethyl)-L-cysteine (ng/mL)	URXCEM	Volatile Organic Compounds (VOC)	Lymphocytes (%)	LBXLYPCT	RIDRETH11	1.45955	0.406762	0.662292	2.2568	3.58821	0.00077918	0.00264497
N-acetyl-S-(2-Carboxyethyl)-L-cysteine (ng/mL)	URXCEM	Volatile Organic Compounds (VOC)	Lymphocytes (%)	LBXLYPCT	RIDRETH12	1.14554	0.552475	0.0626932	2.2284	2.07348	0.0435176	0.089183
N-acetyl-S-(2-Carboxyethyl)-L-cysteine (ng/mL)	URXCEM	Volatile Organic Compounds (VOC)	Lymphocytes (%)	LBXLYPCT	RIDRETH14	5.68502	0.270607	5.15463	6.21541	21.0084	7.57503e-26	1.3153e-24
N-acetyl-S-(2-Carboxyethyl)-L-cysteine (ng/mL)	URXCEM	Volatile Organic Compounds (VOC)	Lymphocytes (%)	LBXLYPCT	RIDRETH15	1.79831	0.414966	0.984974	2.61164	4.33363	7.46073e-05	0.000324848
N-acetyl-S-(2-Carboxyethyl)-L-cysteine (ng/mL)	URXCEM	Volatile Organic Compounds (VOC)	Lymphocytes (%)	LBXLYPCT	RIDAGEYR	-0.0560038	0.00813739	-0.0719531	-0.0400545	-6.88228	1.11425e-08	8.81855e-08
N-acetyl-S-(2-Carboxyethyl)-L-cysteine (ng/mL)	URXCEM	Volatile Organic Compounds (VOC)	Lymphocytes (%)	LBXLYPCT	RIAGENDR2	0.517343	0.271294	-0.0143929	1.04908	1.90695	0.0625221	0.120841
N-acetyl-S-(2-Carboxyethyl)-L-cysteine (ng/mL)	URXCEM	Volatile Organic Compounds (VOC)	Lymphocytes (%)	LBXLYPCT	INDFMPIR	0.222617	0.077373	0.0709655	0.374268	2.87719	0.00597103	0.0168045
N-acetyl-S-(2-Carboxyethyl)-L-cysteine (ng/mL)	URXCEM	Volatile Organic Compounds (VOC)	Lymphocytes (%)	LBXLYPCT	BMXWAIST	-0.0432173	0.00912821	-0.0611085	-0.025326	-4.73447	1.97888e-05	0.000103082
N-acetyl-S-(2-Carboxyethyl)-L-cysteine (ng/mL)	URXCEM	Volatile Organic Compounds (VOC)	Lymphocytes (%)	LBXLYPCT	URXUCR	-0.246362	0.137709	-0.516273	0.0235478	-1.789	0.0799254	0.148115
N-acetyl-S-(2-Carboxyethyl)-L-cysteine (ng/mL)	URXCEM	Volatile Organic Compounds (VOC)	Lymphocytes (%)	LBXLYPCT	SDDSRVYR7	0.311847	0.392476	-0.457405	1.0811	0.794565	0.430778	0.540658
N-acetyl-S-(2-Carboxyethyl)-L-cysteine (ng/mL)	URXCEM	Volatile Organic Compounds (VOC)	Lymphocytes (%)	LBXLYPCT	SDDSRVYR8	-0.165045	0.492382	-1.13011	0.800025	-0.335196	0.738937	0.803742
N-acetyl-S-(2-Carboxyethyl)-L-cysteine (ng/mL)	URXCEM	Volatile Organic Compounds (VOC)	Lymphocytes (%)	LBXLYPCT	SDDSRVYR9	0.169737	0.410696	-0.635227	0.9747	0.41329	0.681234	0.756194
N-acetyl-S-(2-Carboxyethyl)-L-cysteine (ng/mL)	URXCEM	Volatile Organic Compounds (VOC)	Lymphocytes (%)	LBXLYPCT	SMOKING	-0.032869	0.024073	-0.080052	0.0143141	-1.36539	0.178496	0.285534
Mono(carboxynonyl) phthalate (ng/mL)	URXCNP	Phthalates & Plasticizers	Lymphocytes (%)	LBXLYPCT	(Intercept)	36.5065	1.1433	34.2656	38.7474	31.9309	1.53023e-46	5.62066e-45
Mono(carboxynonyl) phthalate (ng/mL)	URXCNP	Phthalates & Plasticizers	Lymphocytes (%)	LBXLYPCT	chem_log_measurement	-0.034821	0.0834977	-0.198476	0.128834	-0.41703	0.677802	0.75326
Mono(carboxynonyl) phthalate (ng/mL)	URXCNP	Phthalates & Plasticizers	Lymphocytes (%)	LBXLYPCT	RIDRETH11	0.880754	0.268471	0.35455	1.40696	3.28063	0.00155001	0.00492871
Mono(carboxynonyl) phthalate (ng/mL)	URXCNP	Phthalates & Plasticizers	Lymphocytes (%)	LBXLYPCT	RIDRETH12	1.12734	0.408078	0.327509	1.92717	2.76256	0.00714981	0.0192883
Mono(carboxynonyl) phthalate (ng/mL)	URXCNP	Phthalates & Plasticizers	Lymphocytes (%)	LBXLYPCT	RIDRETH14	5.31654	0.284199	4.75951	5.87357	18.7071	1.45915e-30	2.75031e-29
Mono(carboxynonyl) phthalate (ng/mL)	URXCNP	Phthalates & Plasticizers	Lymphocytes (%)	LBXLYPCT	RIDRETH15	0.781374	0.367645	0.0607909	1.50196	2.12535	0.0367224	0.0775311
Mono(carboxynonyl) phthalate (ng/mL)	URXCNP	Phthalates & Plasticizers	Lymphocytes (%)	LBXLYPCT	RIDAGEYR	-0.0527104	0.00634531	-0.0651472	-0.0402736	-8.30699	2.38996e-12	2.4281e-11
Mono(carboxynonyl) phthalate (ng/mL)	URXCNP	Phthalates & Plasticizers	Lymphocytes (%)	LBXLYPCT	RIAGENDR2	0.247257	0.241938	-0.226941	0.721456	1.02199	0.309947	0.435721
Mono(carboxynonyl) phthalate (ng/mL)	URXCNP	Phthalates & Plasticizers	Lymphocytes (%)	LBXLYPCT	INDFMPIR	0.0913019	0.0682232	-0.0424156	0.225019	1.33828	0.184693	0.292184
Mono(carboxynonyl) phthalate (ng/mL)	URXCNP	Phthalates & Plasticizers	Lymphocytes (%)	LBXLYPCT	BMXWAIST	-0.047092	0.00800067	-0.0627733	-0.0314107	-5.88601	9.41813e-08	6.50192e-07
Mono(carboxynonyl) phthalate (ng/mL)	URXCNP	Phthalates & Plasticizers	Lymphocytes (%)	LBXLYPCT	URXUCR	-0.110285	0.126368	-0.357967	0.137398	-0.872722	0.385493	0.504735
Mono(carboxynonyl) phthalate (ng/mL)	URXCNP	Phthalates & Plasticizers	Lymphocytes (%)	LBXLYPCT	SDDSRVYR5	0.326803	0.401145	-0.459441	1.11305	0.814676	0.417738	0.530505
Mono(carboxynonyl) phthalate (ng/mL)	URXCNP	Phthalates & Plasticizers	Lymphocytes (%)	LBXLYPCT	SDDSRVYR6	0.272287	0.366737	-0.446517	0.991092	0.742459	0.46004	0.567131
Mono(carboxynonyl) phthalate (ng/mL)	URXCNP	Phthalates & Plasticizers	Lymphocytes (%)	LBXLYPCT	SDDSRVYR7	0.46893	0.474108	-0.460321	1.39818	0.989079	0.325683	0.452512
Mono(carboxynonyl) phthalate (ng/mL)	URXCNP	Phthalates & Plasticizers	Lymphocytes (%)	LBXLYPCT	SDDSRVYR8	-0.00115982	0.40972	-0.804212	0.801892	-0.00283076	0.997749	0.99939
Mono(carboxynonyl) phthalate (ng/mL)	URXCNP	Phthalates & Plasticizers	Lymphocytes (%)	LBXLYPCT	SDDSRVYR9	0.665702	0.459263	-0.234454	1.56586	1.4495	0.151207	0.249831
Mono(carboxynonyl) phthalate (ng/mL)	URXCNP	Phthalates & Plasticizers	Lymphocytes (%)	LBXLYPCT	SMOKING	-0.0485846	0.0188563	-0.085543	-0.0116262	-2.57657	0.0118657	0.0286881
Mono(carboxyoctyl) phthalate (ng/mL)	URXCOP	Phthalates & Plasticizers	Lymphocytes (%)	LBXLYPCT	(Intercept)	36.4638	1.12548	34.2579	38.6698	32.3983	5.32736e-47	2.00827e-45
Mono(carboxyoctyl) phthalate (ng/mL)	URXCOP	Phthalates & Plasticizers	Lymphocytes (%)	LBXLYPCT	chem_log_measurement	-0.0455147	0.0621106	-0.167251	0.076222	-0.732802	0.465876	0.571866
Mono(carboxyoctyl) phthalate (ng/mL)	URXCOP	Phthalates & Plasticizers	Lymphocytes (%)	LBXLYPCT	RIDRETH11	0.880833	0.267342	0.356844	1.40482	3.29479	0.00148312	0.00474764
Mono(carboxyoctyl) phthalate (ng/mL)	URXCOP	Phthalates & Plasticizers	Lymphocytes (%)	LBXLYPCT	RIDRETH12	1.137	0.409815	0.333764	1.94024	2.77443	0.00691713	0.0188396
Mono(carboxyoctyl) phthalate (ng/mL)	URXCOP	Phthalates & Plasticizers	Lymphocytes (%)	LBXLYPCT	RIDRETH14	5.30827	0.280198	4.75908	5.85746	18.9447	6.49816e-31	1.24115e-29
Mono(carboxyoctyl) phthalate (ng/mL)	URXCOP	Phthalates & Plasticizers	Lymphocytes (%)	LBXLYPCT	RIDRETH15	0.779126	0.368373	0.0571141	1.50114	2.11504	0.0376189	0.0788428
Mono(carboxyoctyl) phthalate (ng/mL)	URXCOP	Phthalates & Plasticizers	Lymphocytes (%)	LBXLYPCT	RIDAGEYR	-0.0530255	0.00634649	-0.0654646	-0.0405864	-8.3551	1.92768e-12	1.98662e-11
Mono(carboxyoctyl) phthalate (ng/mL)	URXCOP	Phthalates & Plasticizers	Lymphocytes (%)	LBXLYPCT	RIAGENDR2	0.253457	0.240787	-0.218487	0.7254	1.05262	0.295767	0.419778
Mono(carboxyoctyl) phthalate (ng/mL)	URXCOP	Phthalates & Plasticizers	Lymphocytes (%)	LBXLYPCT	INDFMPIR	0.0940988	0.0692046	-0.0415421	0.22974	1.35972	0.177836	0.285245
Mono(carboxyoctyl) phthalate (ng/mL)	URXCOP	Phthalates & Plasticizers	Lymphocytes (%)	LBXLYPCT	BMXWAIST	-0.0469481	0.00797996	-0.0625888	-0.0313073	-5.88325	9.52757e-08	6.56166e-07
Mono(carboxyoctyl) phthalate (ng/mL)	URXCOP	Phthalates & Plasticizers	Lymphocytes (%)	LBXLYPCT	URXUCR	-0.0966234	0.121969	-0.335682	0.142435	-0.792199	0.430648	0.540658
Mono(carboxyoctyl) phthalate (ng/mL)	URXCOP	Phthalates & Plasticizers	Lymphocytes (%)	LBXLYPCT	SDDSRVYR5	0.347381	0.402252	-0.441032	1.13579	0.863591	0.39046	0.507187
Mono(carboxyoctyl) phthalate (ng/mL)	URXCOP	Phthalates & Plasticizers	Lymphocytes (%)	LBXLYPCT	SDDSRVYR6	0.325526	0.379523	-0.41834	1.06939	0.857722	0.393674	0.510582
Mono(carboxyoctyl) phthalate (ng/mL)	URXCOP	Phthalates & Plasticizers	Lymphocytes (%)	LBXLYPCT	SDDSRVYR7	0.562871	0.51658	-0.449627	1.57537	1.08961	0.27924	0.402013
Mono(carboxyoctyl) phthalate (ng/mL)	URXCOP	Phthalates & Plasticizers	Lymphocytes (%)	LBXLYPCT	SDDSRVYR8	0.0883238	0.416189	-0.727406	0.904054	0.212221	0.832489	0.87372
Mono(carboxyoctyl) phthalate (ng/mL)	URXCOP	Phthalates & Plasticizers	Lymphocytes (%)	LBXLYPCT	SDDSRVYR9	0.715572	0.456719	-0.179598	1.61074	1.56676	0.121218	0.207833
Mono(carboxyoctyl) phthalate (ng/mL)	URXCOP	Phthalates & Plasticizers	Lymphocytes (%)	LBXLYPCT	SMOKING	-0.0489839	0.0189366	-0.0860997	-0.0118682	-2.58673	0.0115486	0.0281345
Total Cotinine, urine (ng/mL)	URXCOTT	Smoking Related Compounds	Lymphocytes (%)	LBXLYPCT	(Intercept)	35.2167	1.83188	31.6262	38.8072	19.2243	1.90463e-13	2.09071e-12
Total Cotinine, urine (ng/mL)	URXCOTT	Smoking Related Compounds	Lymphocytes (%)	LBXLYPCT	chem_log_measurement	-0.216732	0.206613	-0.621694	0.188229	-1.04898	0.30807	0.433507
Total Cotinine, urine (ng/mL)	URXCOTT	Smoking Related Compounds	Lymphocytes (%)	LBXLYPCT	RIDRETH11	1.55336	0.664488	0.250967	2.85576	2.33769	0.0311521	0.0673206
Total Cotinine, urine (ng/mL)	URXCOTT	Smoking Related Compounds	Lymphocytes (%)	LBXLYPCT	RIDRETH12	0.697343	0.497453	-0.277665	1.67235	1.40183	0.177976	0.285245
Total Cotinine, urine (ng/mL)	URXCOTT	Smoking Related Compounds	Lymphocytes (%)	LBXLYPCT	RIDRETH14	5.94834	0.503959	4.96058	6.9361	11.8032	6.58241e-10	5.71473e-09
Total Cotinine, urine (ng/mL)	URXCOTT	Smoking Related Compounds	Lymphocytes (%)	LBXLYPCT	RIDRETH15	2.41959	0.528509	1.38371	3.45546	4.57813	0.0002332	0.000912728
Total Cotinine, urine (ng/mL)	URXCOTT	Smoking Related Compounds	Lymphocytes (%)	LBXLYPCT	RIDAGEYR	-0.0632212	0.00861107	-0.0800989	-0.0463435	-7.34185	8.13922e-07	5.14765e-06
Total Cotinine, urine (ng/mL)	URXCOTT	Smoking Related Compounds	Lymphocytes (%)	LBXLYPCT	RIAGENDR2	0.605064	0.415032	-0.208399	1.41853	1.45787	0.162103	0.265083
Total Cotinine, urine (ng/mL)	URXCOTT	Smoking Related Compounds	Lymphocytes (%)	LBXLYPCT	INDFMPIR	0.188977	0.136493	-0.0785488	0.456502	1.38452	0.183124	0.290987
Total Cotinine, urine (ng/mL)	URXCOTT	Smoking Related Compounds	Lymphocytes (%)	LBXLYPCT	BMXWAIST	-0.0353424	0.0123772	-0.0596018	-0.0110831	-2.85544	0.0105079	0.0259443
Total Cotinine, urine (ng/mL)	URXCOTT	Smoking Related Compounds	Lymphocytes (%)	LBXLYPCT	URXUCR	-0.0248133	0.239457	-0.494149	0.444522	-0.103623	0.918614	0.942632
Total Cotinine, urine (ng/mL)	URXCOTT	Smoking Related Compounds	Lymphocytes (%)	LBXLYPCT	SDDSRVYR9	0.367142	0.587544	-0.784445	1.51873	0.624875	0.539894	0.635496
Total Cotinine, urine (ng/mL)	URXCOTT	Smoking Related Compounds	Lymphocytes (%)	LBXLYPCT	SMOKING	0.155261	0.208983	-0.254346	0.564868	0.742934	0.467108	0.572887
3,5,6-trichloropyridinol (ug/L)	URXCPM	Pesticides	Lymphocytes (%)	LBXLYPCT	(Intercept)	34.3973	1.38656	31.6796	37.115	24.8076	1.44004e-33	2.82583e-32
3,5,6-trichloropyridinol (ug/L)	URXCPM	Pesticides	Lymphocytes (%)	LBXLYPCT	chem_log_measurement	0.0936773	0.0867905	-0.076432	0.263787	1.07935	0.284681	0.407398
3,5,6-trichloropyridinol (ug/L)	URXCPM	Pesticides	Lymphocytes (%)	LBXLYPCT	RIDRETH11	0.87559	0.359852	0.17028	1.5809	2.43319	0.0179124	0.0411871
3,5,6-trichloropyridinol (ug/L)	URXCPM	Pesticides	Lymphocytes (%)	LBXLYPCT	RIDRETH12	0.968025	0.462658	0.0612155	1.87483	2.09231	0.0405791	0.0842458
3,5,6-trichloropyridinol (ug/L)	URXCPM	Pesticides	Lymphocytes (%)	LBXLYPCT	RIDRETH14	5.54942	0.336092	4.89068	6.20816	16.5116	3.48879e-24	5.43227e-23
3,5,6-trichloropyridinol (ug/L)	URXCPM	Pesticides	Lymphocytes (%)	LBXLYPCT	RIDRETH15	1.98012	0.532352	0.936712	3.02353	3.71957	0.000436461	0.00162166
3,5,6-trichloropyridinol (ug/L)	URXCPM	Pesticides	Lymphocytes (%)	LBXLYPCT	RIDAGEYR	-0.0513379	0.00710848	-0.0652706	-0.0374053	-7.22207	9.61783e-10	8.2748e-09
3,5,6-trichloropyridinol (ug/L)	URXCPM	Pesticides	Lymphocytes (%)	LBXLYPCT	RIAGENDR2	0.585205	0.260239	0.0751373	1.09527	2.24872	0.0281529	0.061618
3,5,6-trichloropyridinol (ug/L)	URXCPM	Pesticides	Lymphocytes (%)	LBXLYPCT	INDFMPIR	0.130656	0.0836152	-0.0332299	0.294542	1.56259	0.123324	0.210436
3,5,6-trichloropyridinol (ug/L)	URXCPM	Pesticides	Lymphocytes (%)	LBXLYPCT	BMXWAIST	-0.0255324	0.00662416	-0.0385157	-0.012549	-3.85443	0.000281489	0.00108688
3,5,6-trichloropyridinol (ug/L)	URXCPM	Pesticides	Lymphocytes (%)	LBXLYPCT	URXUCR	-0.226476	0.164501	-0.548898	0.0959453	-1.37675	0.173622	0.280557
3,5,6-trichloropyridinol (ug/L)	URXCPM	Pesticides	Lymphocytes (%)	LBXLYPCT	SDDSRVYR2	-0.0661935	0.591303	-1.22515	1.09276	-0.111945	0.911235	0.93741
3,5,6-trichloropyridinol (ug/L)	URXCPM	Pesticides	Lymphocytes (%)	LBXLYPCT	SDDSRVYR5	0.668181	0.462886	-0.239075	1.57544	1.44351	0.153993	0.253551
3,5,6-trichloropyridinol (ug/L)	URXCPM	Pesticides	Lymphocytes (%)	LBXLYPCT	SDDSRVYR6	0.764063	0.487009	-0.190475	1.7186	1.56889	0.121847	0.208414
3,5,6-trichloropyridinol (ug/L)	URXCPM	Pesticides	Lymphocytes (%)	LBXLYPCT	SDDSRVYR8	0.304188	0.495271	-0.666543	1.27492	0.614186	0.541377	0.636979
3,5,6-trichloropyridinol (ug/L)	URXCPM	Pesticides	Lymphocytes (%)	LBXLYPCT	SMOKING	-0.035515	0.0227138	-0.080034	0.00900393	-1.56359	0.123087	0.210158
N-acetyl-S-(2-cyanoethyl)-L-cysteine (ng/mL)	URXCYM	Volatile Organic Compounds (VOC)	Lymphocytes (%)	LBXLYPCT	(Intercept)	36.2327	1.08329	34.1094	38.3559	33.4468	6.46642e-35	1.45876e-33
N-acetyl-S-(2-cyanoethyl)-L-cysteine (ng/mL)	URXCYM	Volatile Organic Compounds (VOC)	Lymphocytes (%)	LBXLYPCT	chem_log_measurement	-0.0274661	0.0669642	-0.158716	0.103784	-0.410161	0.683513	0.757842
N-acetyl-S-(2-cyanoethyl)-L-cysteine (ng/mL)	URXCYM	Volatile Organic Compounds (VOC)	Lymphocytes (%)	LBXLYPCT	RIDRETH11	1.47297	0.413662	0.662187	2.28374	3.56079	0.000846255	0.00285574
N-acetyl-S-(2-cyanoethyl)-L-cysteine (ng/mL)	URXCYM	Volatile Organic Compounds (VOC)	Lymphocytes (%)	LBXLYPCT	RIDRETH12	1.15053	0.554028	0.0646364	2.23643	2.07667	0.043209	0.0886776
N-acetyl-S-(2-cyanoethyl)-L-cysteine (ng/mL)	URXCYM	Volatile Organic Compounds (VOC)	Lymphocytes (%)	LBXLYPCT	RIDRETH14	5.64808	0.272371	5.11423	6.18193	20.7367	1.3315e-25	2.24397e-24
N-acetyl-S-(2-cyanoethyl)-L-cysteine (ng/mL)	URXCYM	Volatile Organic Compounds (VOC)	Lymphocytes (%)	LBXLYPCT	RIDRETH15	1.80526	0.416496	0.988924	2.62159	4.33439	7.4422e-05	0.000324534
N-acetyl-S-(2-cyanoethyl)-L-cysteine (ng/mL)	URXCYM	Volatile Organic Compounds (VOC)	Lymphocytes (%)	LBXLYPCT	RIDAGEYR	-0.0536743	0.00796549	-0.0692867	-0.0380619	-6.73835	1.85265e-08	1.41921e-07
N-acetyl-S-(2-cyanoethyl)-L-cysteine (ng/mL)	URXCYM	Volatile Organic Compounds (VOC)	Lymphocytes (%)	LBXLYPCT	RIAGENDR2	0.522499	0.271438	-0.00952006	1.05452	1.92493	0.0601758	0.117202
N-acetyl-S-(2-cyanoethyl)-L-cysteine (ng/mL)	URXCYM	Volatile Organic Compounds (VOC)	Lymphocytes (%)	LBXLYPCT	INDFMPIR	0.215982	0.0772231	0.0646249	0.367339	2.79686	0.00740237	0.0197327
N-acetyl-S-(2-cyanoethyl)-L-cysteine (ng/mL)	URXCYM	Volatile Organic Compounds (VOC)	Lymphocytes (%)	LBXLYPCT	BMXWAIST	-0.043697	0.00912883	-0.0615895	-0.0258045	-4.78671	1.66021e-05	8.8247e-05
N-acetyl-S-(2-cyanoethyl)-L-cysteine (ng/mL)	URXCYM	Volatile Organic Compounds (VOC)	Lymphocytes (%)	LBXLYPCT	URXUCR	-0.182004	0.122978	-0.423041	0.0590337	-1.47997	0.145416	0.242219
N-acetyl-S-(2-cyanoethyl)-L-cysteine (ng/mL)	URXCYM	Volatile Organic Compounds (VOC)	Lymphocytes (%)	LBXLYPCT	SDDSRVYR7	0.34055	0.390486	-0.424802	1.1059	0.872118	0.387486	0.505203
N-acetyl-S-(2-cyanoethyl)-L-cysteine (ng/mL)	URXCYM	Volatile Organic Compounds (VOC)	Lymphocytes (%)	LBXLYPCT	SDDSRVYR8	-0.180348	0.497364	-1.15518	0.794485	-0.362607	0.71849	0.785677
N-acetyl-S-(2-cyanoethyl)-L-cysteine (ng/mL)	URXCYM	Volatile Organic Compounds (VOC)	Lymphocytes (%)	LBXLYPCT	SDDSRVYR9	0.18668	0.414709	-0.626149	0.999508	0.450146	0.654631	0.734058
N-acetyl-S-(2-cyanoethyl)-L-cysteine (ng/mL)	URXCYM	Volatile Organic Compounds (VOC)	Lymphocytes (%)	LBXLYPCT	SMOKING	-0.0107523	0.0395248	-0.0882208	0.0667163	-0.272039	0.786759	0.838878
2,4-dichlorophenol (ug/L)	URXDCB	Pesticides	Lymphocytes (%)	LBXLYPCT	(Intercept)	35.8368	1.11222	33.6568	38.0167	32.221	6.70109e-52	3.19977e-50
2,4-dichlorophenol (ug/L)	URXDCB	Pesticides	Lymphocytes (%)	LBXLYPCT	chem_log_measurement	-0.00984945	0.0545928	-0.116851	0.0971524	-0.180417	0.857222	0.892745
2,4-dichlorophenol (ug/L)	URXDCB	Pesticides	Lymphocytes (%)	LBXLYPCT	RIDRETH11	1.09852	0.251258	0.60606	1.59099	4.37211	3.23397e-05	0.000159198
2,4-dichlorophenol (ug/L)	URXDCB	Pesticides	Lymphocytes (%)	LBXLYPCT	RIDRETH12	1.4799	0.376948	0.741086	2.21872	3.92602	0.000166621	0.000677121
2,4-dichlorophenol (ug/L)	URXDCB	Pesticides	Lymphocytes (%)	LBXLYPCT	RIDRETH14	5.4013	0.267231	4.87752	5.92507	20.2121	1.32578e-35	3.08809e-34
2,4-dichlorophenol (ug/L)	URXDCB	Pesticides	Lymphocytes (%)	LBXLYPCT	RIDRETH15	0.903535	0.344774	0.227778	1.57929	2.62066	0.0102673	0.0253804
2,4-dichlorophenol (ug/L)	URXDCB	Pesticides	Lymphocytes (%)	LBXLYPCT	RIDAGEYR	-0.0443325	0.00578124	-0.0556638	-0.0330013	-7.66835	1.75275e-11	1.68511e-10
2,4-dichlorophenol (ug/L)	URXDCB	Pesticides	Lymphocytes (%)	LBXLYPCT	RIAGENDR2	0.218687	0.22351	-0.219392	0.656766	0.978423	0.330431	0.457557
2,4-dichlorophenol (ug/L)	URXDCB	Pesticides	Lymphocytes (%)	LBXLYPCT	INDFMPIR	0.102803	0.0626349	-0.0199611	0.225568	1.64131	0.104147	0.183733
2,4-dichlorophenol (ug/L)	URXDCB	Pesticides	Lymphocytes (%)	LBXLYPCT	BMXWAIST	-0.0475216	0.00731291	-0.0618549	-0.0331883	-6.49831	4.11036e-09	3.43329e-08
2,4-dichlorophenol (ug/L)	URXDCB	Pesticides	Lymphocytes (%)	LBXLYPCT	URXUCR	-0.145727	0.114036	-0.369237	0.077783	-1.27791	0.204497	0.314485
2,4-dichlorophenol (ug/L)	URXDCB	Pesticides	Lymphocytes (%)	LBXLYPCT	SDDSRVYR4	0.461671	0.340355	-0.205425	1.12877	1.35644	0.178279	0.285346
2,4-dichlorophenol (ug/L)	URXDCB	Pesticides	Lymphocytes (%)	LBXLYPCT	SDDSRVYR5	0.787241	0.279731	0.238968	1.33551	2.81428	0.00597864	0.0168094
2,4-dichlorophenol (ug/L)	URXDCB	Pesticides	Lymphocytes (%)	LBXLYPCT	SDDSRVYR6	0.719145	0.235373	0.257813	1.18048	3.05534	0.00294142	0.00898418
2,4-dichlorophenol (ug/L)	URXDCB	Pesticides	Lymphocytes (%)	LBXLYPCT	SDDSRVYR7	0.912089	0.377568	0.172055	1.65212	2.41569	0.0176812	0.0407139
2,4-dichlorophenol (ug/L)	URXDCB	Pesticides	Lymphocytes (%)	LBXLYPCT	SDDSRVYR8	0.438563	0.300894	-0.15119	1.02832	1.45753	0.148375	0.246288
2,4-dichlorophenol (ug/L)	URXDCB	Pesticides	Lymphocytes (%)	LBXLYPCT	SDDSRVYR9	1.12125	0.337823	0.45912	1.78339	3.31905	0.00129541	0.00422223
2,4-dichlorophenol (ug/L)	URXDCB	Pesticides	Lymphocytes (%)	LBXLYPCT	SMOKING	-0.0423236	0.0170132	-0.0756694	-0.0089778	-2.4877	0.0146582	0.0344793
DEET acid (ug/L)	URXDEA	Pesticides	Lymphocytes (%)	LBXLYPCT	(Intercept)	36.6667	1.02453	34.6586	38.6747	35.7886	4.87356e-44	1.55142e-42
DEET acid (ug/L)	URXDEA	Pesticides	Lymphocytes (%)	LBXLYPCT	chem_log_measurement	-0.0574903	0.0451643	-0.146012	0.0310317	-1.27291	0.207653	0.318142
DEET acid (ug/L)	URXDEA	Pesticides	Lymphocytes (%)	LBXLYPCT	RIDRETH11	1.00416	0.381638	0.256147	1.75217	2.63118	0.0106493	0.0262544
DEET acid (ug/L)	URXDEA	Pesticides	Lymphocytes (%)	LBXLYPCT	RIDRETH12	1.27928	0.404013	0.487411	2.07114	3.16642	0.0023643	0.00734678
DEET acid (ug/L)	URXDEA	Pesticides	Lymphocytes (%)	LBXLYPCT	RIDRETH14	5.56192	0.340842	4.89387	6.22997	16.3182	1.7208e-24	2.72381e-23
DEET acid (ug/L)	URXDEA	Pesticides	Lymphocytes (%)	LBXLYPCT	RIDRETH15	1.54136	0.369651	0.816846	2.26588	4.16977	9.34809e-05	0.000397363
DEET acid (ug/L)	URXDEA	Pesticides	Lymphocytes (%)	LBXLYPCT	RIDAGEYR	-0.0647322	0.0061368	-0.0767603	-0.0527041	-10.5482	1.23496e-15	1.51852e-14
DEET acid (ug/L)	URXDEA	Pesticides	Lymphocytes (%)	LBXLYPCT	RIAGENDR2	0.545192	0.287006	-0.0173399	1.10772	1.89958	0.0619958	0.120337
DEET acid (ug/L)	URXDEA	Pesticides	Lymphocytes (%)	LBXLYPCT	INDFMPIR	0.0784187	0.0939941	-0.10581	0.262647	0.834295	0.407218	0.522005
DEET acid (ug/L)	URXDEA	Pesticides	Lymphocytes (%)	LBXLYPCT	BMXWAIST	-0.0404116	0.00587307	-0.0519228	-0.0289004	-6.88082	3.00995e-09	2.54381e-08
DEET acid (ug/L)	URXDEA	Pesticides	Lymphocytes (%)	LBXLYPCT	URXUCR	-0.113799	0.0954292	-0.30084	0.0732422	-1.1925	0.237469	0.352878
DEET acid (ug/L)	URXDEA	Pesticides	Lymphocytes (%)	LBXLYPCT	SDDSRVYR6	0.0666839	0.275047	-0.472408	0.605776	0.242445	0.80921	0.855494
DEET acid (ug/L)	URXDEA	Pesticides	Lymphocytes (%)	LBXLYPCT	SDDSRVYR7	-0.681373	0.347594	-1.36266	-8.982e-05	-1.96026	0.054322	0.107555
DEET acid (ug/L)	URXDEA	Pesticides	Lymphocytes (%)	LBXLYPCT	SDDSRVYR8	-0.392987	0.289803	-0.961001	0.175027	-1.35605	0.179849	0.286738
DEET acid (ug/L)	URXDEA	Pesticides	Lymphocytes (%)	LBXLYPCT	SDDSRVYR9	0.176673	0.363337	-0.535468	0.888815	0.486251	0.62845	0.712509
DEET acid (ug/L)	URXDEA	Pesticides	Lymphocytes (%)	LBXLYPCT	SMOKING	-0.04321	0.022148	-0.0866201	0.000200026	-1.95097	0.0554415	0.109394
N-acetyl-S-(3,4-dihydroxybutyl)-L-cysteine (ng/mL)	URXDHB	Volatile Organic Compounds (VOC)	Lymphocytes (%)	LBXLYPCT	(Intercept)	36.1669	1.13272	33.9467	38.387	31.9292	5.46851e-34	1.11115e-32
N-acetyl-S-(3,4-dihydroxybutyl)-L-cysteine (ng/mL)	URXDHB	Volatile Organic Compounds (VOC)	Lymphocytes (%)	LBXLYPCT	chem_log_measurement	0.108595	0.179857	-0.243924	0.461115	0.603788	0.548827	0.64315
N-acetyl-S-(3,4-dihydroxybutyl)-L-cysteine (ng/mL)	URXDHB	Volatile Organic Compounds (VOC)	Lymphocytes (%)	LBXLYPCT	RIDRETH11	1.42517	0.398966	0.643196	2.20714	3.57216	0.000817805	0.00276625
N-acetyl-S-(3,4-dihydroxybutyl)-L-cysteine (ng/mL)	URXDHB	Volatile Organic Compounds (VOC)	Lymphocytes (%)	LBXLYPCT	RIDRETH12	1.07084	0.567951	-0.0423463	2.18402	1.88544	0.0654307	0.12514
N-acetyl-S-(3,4-dihydroxybutyl)-L-cysteine (ng/mL)	URXDHB	Volatile Organic Compounds (VOC)	Lymphocytes (%)	LBXLYPCT	RIDRETH14	5.72263	0.272289	5.18894	6.25632	21.0168	7.44518e-26	1.30064e-24
N-acetyl-S-(3,4-dihydroxybutyl)-L-cysteine (ng/mL)	URXDHB	Volatile Organic Compounds (VOC)	Lymphocytes (%)	LBXLYPCT	RIDRETH15	1.88165	0.419171	1.06007	2.70323	4.48898	4.48104e-05	0.000210808
N-acetyl-S-(3,4-dihydroxybutyl)-L-cysteine (ng/mL)	URXDHB	Volatile Organic Compounds (VOC)	Lymphocytes (%)	LBXLYPCT	RIDAGEYR	-0.0545145	0.00830916	-0.0708005	-0.0382285	-6.56077	3.46979e-08	2.53596e-07
N-acetyl-S-(3,4-dihydroxybutyl)-L-cysteine (ng/mL)	URXDHB	Volatile Organic Compounds (VOC)	Lymphocytes (%)	LBXLYPCT	RIAGENDR2	0.501896	0.273794	-0.0347414	1.03853	1.83311	0.0729916	0.137761
N-acetyl-S-(3,4-dihydroxybutyl)-L-cysteine (ng/mL)	URXDHB	Volatile Organic Compounds (VOC)	Lymphocytes (%)	LBXLYPCT	INDFMPIR	0.20866	0.077756	0.0562584	0.361062	2.68353	0.0099658	0.0248101
N-acetyl-S-(3,4-dihydroxybutyl)-L-cysteine (ng/mL)	URXDHB	Volatile Organic Compounds (VOC)	Lymphocytes (%)	LBXLYPCT	BMXWAIST	-0.0422632	0.00931479	-0.0605202	-0.0240062	-4.53721	3.82037e-05	0.000185515
N-acetyl-S-(3,4-dihydroxybutyl)-L-cysteine (ng/mL)	URXDHB	Volatile Organic Compounds (VOC)	Lymphocytes (%)	LBXLYPCT	URXUCR	-0.326854	0.231684	-0.780954	0.127246	-1.41078	0.164758	0.2682
N-acetyl-S-(3,4-dihydroxybutyl)-L-cysteine (ng/mL)	URXDHB	Volatile Organic Compounds (VOC)	Lymphocytes (%)	LBXLYPCT	SDDSRVYR7	0.306139	0.385305	-0.449059	1.06134	0.794537	0.430794	0.540658
N-acetyl-S-(3,4-dihydroxybutyl)-L-cysteine (ng/mL)	URXDHB	Volatile Organic Compounds (VOC)	Lymphocytes (%)	LBXLYPCT	SDDSRVYR8	-0.204999	0.480666	-1.1471	0.737105	-0.42649	0.671657	0.747881
N-acetyl-S-(3,4-dihydroxybutyl)-L-cysteine (ng/mL)	URXDHB	Volatile Organic Compounds (VOC)	Lymphocytes (%)	LBXLYPCT	SDDSRVYR9	0.0901362	0.451402	-0.794611	0.974884	0.199681	0.842574	0.881012
N-acetyl-S-(3,4-dihydroxybutyl)-L-cysteine (ng/mL)	URXDHB	Volatile Organic Compounds (VOC)	Lymphocytes (%)	LBXLYPCT	SMOKING	-0.0286967	0.0218277	-0.0714789	0.0140855	-1.3147	0.194859	0.304235
2,6-Dimethylaniline, urine (pg/mL)	URXDMN	Aromatic Amines	Lymphocytes (%)	LBXLYPCT	(Intercept)	36.4262	2.64064	31.2506	41.6019	13.7945	0.000160054	0.000652283
2,6-Dimethylaniline, urine (pg/mL)	URXDMN	Aromatic Amines	Lymphocytes (%)	LBXLYPCT	chem_log_measurement	-0.202633	0.210484	-0.615182	0.209916	-0.962701	0.390214	0.507187
2,6-Dimethylaniline, urine (pg/mL)	URXDMN	Aromatic Amines	Lymphocytes (%)	LBXLYPCT	RIDRETH11	1.27354	1.1068	-0.895778	3.44286	1.15066	0.313981	0.440526
2,6-Dimethylaniline, urine (pg/mL)	URXDMN	Aromatic Amines	Lymphocytes (%)	LBXLYPCT	RIDRETH12	0.576239	0.928394	-1.24341	2.39589	0.620684	0.568424	0.661469
2,6-Dimethylaniline, urine (pg/mL)	URXDMN	Aromatic Amines	Lymphocytes (%)	LBXLYPCT	RIDRETH14	5.84728	0.658503	4.55661	7.13794	8.87966	0.000888609	0.00298111
2,6-Dimethylaniline, urine (pg/mL)	URXDMN	Aromatic Amines	Lymphocytes (%)	LBXLYPCT	RIDRETH15	2.29381	0.721802	0.879082	3.70855	3.1779	0.0336027	0.0718982
2,6-Dimethylaniline, urine (pg/mL)	URXDMN	Aromatic Amines	Lymphocytes (%)	LBXLYPCT	RIDAGEYR	-0.0670296	0.0149869	-0.0964039	-0.0376552	-4.47254	0.011053	0.0270889
2,6-Dimethylaniline, urine (pg/mL)	URXDMN	Aromatic Amines	Lymphocytes (%)	LBXLYPCT	RIAGENDR2	0.381552	0.617338	-0.828431	1.59153	0.618059	0.56999	0.662483
2,6-Dimethylaniline, urine (pg/mL)	URXDMN	Aromatic Amines	Lymphocytes (%)	LBXLYPCT	INDFMPIR	0.174825	0.234244	-0.284293	0.633943	0.746338	0.496939	0.599466
2,6-Dimethylaniline, urine (pg/mL)	URXDMN	Aromatic Amines	Lymphocytes (%)	LBXLYPCT	BMXWAIST	-0.0358719	0.0171551	-0.0694958	-0.00224792	-2.09104	0.104708	0.184608
2,6-Dimethylaniline, urine (pg/mL)	URXDMN	Aromatic Amines	Lymphocytes (%)	LBXLYPCT	URXUCR	-0.0948932	0.314367	-0.711052	0.521266	-0.301855	0.777806	0.831809
2,6-Dimethylaniline, urine (pg/mL)	URXDMN	Aromatic Amines	Lymphocytes (%)	LBXLYPCT	SMOKING	-0.0343402	0.0446529	-0.12186	0.0531796	-0.769046	0.484759	0.588649
Mono-2-ethyl-5-carboxypentyl phthalate (ng/mL)	URXECP	Phthalates & Plasticizers	Lymphocytes (%)	LBXLYPCT	(Intercept)	36.9165	1.05858	34.8416	38.9913	34.8735	7.98242e-55	4.66727e-53
Mono-2-ethyl-5-carboxypentyl phthalate (ng/mL)	URXECP	Phthalates & Plasticizers	Lymphocytes (%)	LBXLYPCT	chem_log_measurement	0.122036	0.0627736	-0.00100065	0.245072	1.94406	0.0549437	0.108565
Mono-2-ethyl-5-carboxypentyl phthalate (ng/mL)	URXECP	Phthalates & Plasticizers	Lymphocytes (%)	LBXLYPCT	RIDRETH11	0.853485	0.251286	0.360964	1.34601	3.39646	0.00100971	0.00336373
Mono-2-ethyl-5-carboxypentyl phthalate (ng/mL)	URXECP	Phthalates & Plasticizers	Lymphocytes (%)	LBXLYPCT	RIDRETH12	1.38831	0.381076	0.641397	2.13521	3.64312	0.00044534	0.00164632
Mono-2-ethyl-5-carboxypentyl phthalate (ng/mL)	URXECP	Phthalates & Plasticizers	Lymphocytes (%)	LBXLYPCT	RIDRETH14	5.38315	0.260274	4.87302	5.89329	20.6827	2.32816e-36	5.51256e-35
Mono-2-ethyl-5-carboxypentyl phthalate (ng/mL)	URXECP	Phthalates & Plasticizers	Lymphocytes (%)	LBXLYPCT	RIDRETH15	0.649422	0.353946	-0.0443125	1.34316	1.8348	0.0697664	0.132371
Mono-2-ethyl-5-carboxypentyl phthalate (ng/mL)	URXECP	Phthalates & Plasticizers	Lymphocytes (%)	LBXLYPCT	RIDAGEYR	-0.0522739	0.00569361	-0.0634334	-0.0411144	-9.18114	1.20662e-14	1.41678e-13
Mono-2-ethyl-5-carboxypentyl phthalate (ng/mL)	URXECP	Phthalates & Plasticizers	Lymphocytes (%)	LBXLYPCT	RIAGENDR2	0.251608	0.224085	-0.1876	0.690815	1.12282	0.264436	0.384377
Mono-2-ethyl-5-carboxypentyl phthalate (ng/mL)	URXECP	Phthalates & Plasticizers	Lymphocytes (%)	LBXLYPCT	INDFMPIR	0.0956093	0.0619856	-0.0258826	0.217101	1.54244	0.126399	0.214916
Mono-2-ethyl-5-carboxypentyl phthalate (ng/mL)	URXECP	Phthalates & Plasticizers	Lymphocytes (%)	LBXLYPCT	BMXWAIST	-0.0436214	0.00751518	-0.0583511	-0.0288916	-5.80443	9.10152e-08	6.32373e-07
Mono-2-ethyl-5-carboxypentyl phthalate (ng/mL)	URXECP	Phthalates & Plasticizers	Lymphocytes (%)	LBXLYPCT	URXUCR	-0.307092	0.123899	-0.549934	-0.0642503	-2.47857	0.0150138	0.035229
Mono-2-ethyl-5-carboxypentyl phthalate (ng/mL)	URXECP	Phthalates & Plasticizers	Lymphocytes (%)	LBXLYPCT	SDDSRVYR4	-0.145406	0.374213	-0.878864	0.588052	-0.388565	0.698496	0.769689
Mono-2-ethyl-5-carboxypentyl phthalate (ng/mL)	URXECP	Phthalates & Plasticizers	Lymphocytes (%)	LBXLYPCT	SDDSRVYR5	0.193053	0.320411	-0.434952	0.821059	0.602518	0.548312	0.643055
Mono-2-ethyl-5-carboxypentyl phthalate (ng/mL)	URXECP	Phthalates & Plasticizers	Lymphocytes (%)	LBXLYPCT	SDDSRVYR6	0.211237	0.278938	-0.33548	0.757955	0.757293	0.45081	0.558943
Mono-2-ethyl-5-carboxypentyl phthalate (ng/mL)	URXECP	Phthalates & Plasticizers	Lymphocytes (%)	LBXLYPCT	SDDSRVYR7	0.469869	0.413805	-0.341189	1.28093	1.13548	0.259122	0.379034
Mono-2-ethyl-5-carboxypentyl phthalate (ng/mL)	URXECP	Phthalates & Plasticizers	Lymphocytes (%)	LBXLYPCT	SDDSRVYR8	0.0708156	0.3459	-0.607149	0.74878	0.204728	0.838237	0.877759
Mono-2-ethyl-5-carboxypentyl phthalate (ng/mL)	URXECP	Phthalates & Plasticizers	Lymphocytes (%)	LBXLYPCT	SDDSRVYR9	0.791896	0.387328	0.0327321	1.55106	2.04451	0.043761	0.0895659
Mono-2-ethyl-5-carboxypentyl phthalate (ng/mL)	URXECP	Phthalates & Plasticizers	Lymphocytes (%)	LBXLYPCT	SMOKING	-0.0423002	0.0176506	-0.0768953	-0.00770513	-2.39654	0.0185738	0.0424354
Total Hydroxycotinine, urine (ng/mL)	URXHCTT	Smoking Related Compounds	Lymphocytes (%)	LBXLYPCT	(Intercept)	34.9077	1.73029	31.5164	38.2991	20.1745	8.29045e-14	9.35124e-13
Total Hydroxycotinine, urine (ng/mL)	URXHCTT	Smoking Related Compounds	Lymphocytes (%)	LBXLYPCT	chem_log_measurement	-0.330795	0.147944	-0.620765	-0.0408258	-2.23595	0.0382583	0.0800345
Total Hydroxycotinine, urine (ng/mL)	URXHCTT	Smoking Related Compounds	Lymphocytes (%)	LBXLYPCT	RIDRETH11	1.50809	0.674526	0.186024	2.83017	2.23579	0.0382713	0.0800345
Total Hydroxycotinine, urine (ng/mL)	URXHCTT	Smoking Related Compounds	Lymphocytes (%)	LBXLYPCT	RIDRETH12	0.696584	0.494307	-0.272257	1.66542	1.40921	0.175814	0.283141
Total Hydroxycotinine, urine (ng/mL)	URXHCTT	Smoking Related Compounds	Lymphocytes (%)	LBXLYPCT	RIDRETH14	5.95287	0.471352	5.02902	6.87672	12.6294	2.20661e-10	1.95121e-09
Total Hydroxycotinine, urine (ng/mL)	URXHCTT	Smoking Related Compounds	Lymphocytes (%)	LBXLYPCT	RIDRETH15	2.30282	0.536091	1.25209	3.35356	4.29559	0.000435335	0.00161978
Total Hydroxycotinine, urine (ng/mL)	URXHCTT	Smoking Related Compounds	Lymphocytes (%)	LBXLYPCT	RIDAGEYR	-0.0607688	0.0087548	-0.0779283	-0.0436094	-6.9412	1.739e-06	1.06231e-05
Total Hydroxycotinine, urine (ng/mL)	URXHCTT	Smoking Related Compounds	Lymphocytes (%)	LBXLYPCT	RIAGENDR2	0.65213	0.413954	-0.15922	1.46348	1.57537	0.132584	0.224102
Total Hydroxycotinine, urine (ng/mL)	URXHCTT	Smoking Related Compounds	Lymphocytes (%)	LBXLYPCT	INDFMPIR	0.187136	0.136168	-0.0797533	0.454026	1.3743	0.186219	0.293949
Total Hydroxycotinine, urine (ng/mL)	URXHCTT	Smoking Related Compounds	Lymphocytes (%)	LBXLYPCT	BMXWAIST	-0.0368665	0.0119485	-0.0602854	-0.0134475	-3.08546	0.00637898	0.0177435
Total Hydroxycotinine, urine (ng/mL)	URXHCTT	Smoking Related Compounds	Lymphocytes (%)	LBXLYPCT	URXUCR	0.126934	0.207484	-0.279735	0.533603	0.611776	0.548336	0.643055
Total Hydroxycotinine, urine (ng/mL)	URXHCTT	Smoking Related Compounds	Lymphocytes (%)	LBXLYPCT	SDDSRVYR9	0.38661	0.585547	-0.761062	1.53428	0.660254	0.517452	0.617451
Total Hydroxycotinine, urine (ng/mL)	URXHCTT	Smoking Related Compounds	Lymphocytes (%)	LBXLYPCT	SMOKING	0.271714	0.160912	-0.0436742	0.587102	1.68858	0.108548	0.190324
Mono-2-hydroxy-isobutyl phthalate (ng/mL)	URXHIBP	Phthalates & Plasticizers	Lymphocytes (%)	LBXLYPCT	(Intercept)	37.7885	2.01024	33.8484	41.7285	18.798	2.80043e-13	3.02763e-12
Mono-2-hydroxy-isobutyl phthalate (ng/mL)	URXHIBP	Phthalates & Plasticizers	Lymphocytes (%)	LBXLYPCT	chem_log_measurement	0.0842669	0.177755	-0.264132	0.432666	0.474063	0.641155	0.725191
Mono-2-hydroxy-isobutyl phthalate (ng/mL)	URXHIBP	Phthalates & Plasticizers	Lymphocytes (%)	LBXLYPCT	RIDRETH11	1.25299	0.489659	0.293257	2.21272	2.5589	0.019729	0.0447534
Mono-2-hydroxy-isobutyl phthalate (ng/mL)	URXHIBP	Phthalates & Plasticizers	Lymphocytes (%)	LBXLYPCT	RIDRETH12	1.25424	0.45599	0.360505	2.14798	2.7506	0.0131555	0.0313565
Mono-2-hydroxy-isobutyl phthalate (ng/mL)	URXHIBP	Phthalates & Plasticizers	Lymphocytes (%)	LBXLYPCT	RIDRETH14	5.84163	0.617687	4.63097	7.0523	9.45727	2.09304e-08	1.59483e-07
Mono-2-hydroxy-isobutyl phthalate (ng/mL)	URXHIBP	Phthalates & Plasticizers	Lymphocytes (%)	LBXLYPCT	RIDRETH15	1.02036	0.474667	0.0900162	1.95071	2.14964	0.0454292	0.0923095
Mono-2-hydroxy-isobutyl phthalate (ng/mL)	URXHIBP	Phthalates & Plasticizers	Lymphocytes (%)	LBXLYPCT	RIDAGEYR	-0.0543049	0.00964591	-0.0732109	-0.0353989	-5.62983	2.42631e-05	0.00012391
Mono-2-hydroxy-isobutyl phthalate (ng/mL)	URXHIBP	Phthalates & Plasticizers	Lymphocytes (%)	LBXLYPCT	RIAGENDR2	0.065452	0.521316	-0.956328	1.08723	0.125551	0.901479	0.928374
Mono-2-hydroxy-isobutyl phthalate (ng/mL)	URXHIBP	Phthalates & Plasticizers	Lymphocytes (%)	LBXLYPCT	INDFMPIR	0.0668663	0.135218	-0.198161	0.331894	0.494508	0.626929	0.711616
Mono-2-hydroxy-isobutyl phthalate (ng/mL)	URXHIBP	Phthalates & Plasticizers	Lymphocytes (%)	LBXLYPCT	BMXWAIST	-0.0426897	0.0133377	-0.0688315	-0.0165478	-3.20068	0.00495505	0.014413
Mono-2-hydroxy-isobutyl phthalate (ng/mL)	URXHIBP	Phthalates & Plasticizers	Lymphocytes (%)	LBXLYPCT	URXUCR	-0.370294	0.258085	-0.876139	0.135552	-1.43478	0.168498	0.273511
Mono-2-hydroxy-isobutyl phthalate (ng/mL)	URXHIBP	Phthalates & Plasticizers	Lymphocytes (%)	LBXLYPCT	SDDSRVYR9	0.685249	0.403011	-0.104654	1.47515	1.70032	0.106284	0.186926
Mono-2-hydroxy-isobutyl phthalate (ng/mL)	URXHIBP	Phthalates & Plasticizers	Lymphocytes (%)	LBXLYPCT	SMOKING	-0.0337197	0.0320809	-0.0965983	0.029159	-1.05108	0.307128	0.432395
Harman (pg/mL)	URXHM	Aromatic Amines	Lymphocytes (%)	LBXLYPCT	(Intercept)	35.8061	2.6681	30.5766	41.0356	13.4201	0.00017833	0.000720616
Harman (pg/mL)	URXHM	Aromatic Amines	Lymphocytes (%)	LBXLYPCT	chem_log_measurement	0.227479	0.150036	-0.0665913	0.52155	1.51616	0.204066	0.314073
Harman (pg/mL)	URXHM	Aromatic Amines	Lymphocytes (%)	LBXLYPCT	RIDRETH11	1.4102	1.03873	-0.62571	3.44611	1.35762	0.246125	0.363666
Harman (pg/mL)	URXHM	Aromatic Amines	Lymphocytes (%)	LBXLYPCT	RIDRETH12	0.683119	0.871736	-1.02548	2.39172	0.78363	0.477058	0.581358
Harman (pg/mL)	URXHM	Aromatic Amines	Lymphocytes (%)	LBXLYPCT	RIDRETH14	5.89105	0.577471	4.75921	7.02289	10.2015	0.000520212	0.00186301
Harman (pg/mL)	URXHM	Aromatic Amines	Lymphocytes (%)	LBXLYPCT	RIDRETH15	2.50729	0.680661	1.1732	3.84139	3.68362	0.0211368	0.047645
Harman (pg/mL)	URXHM	Aromatic Amines	Lymphocytes (%)	LBXLYPCT	RIDAGEYR	-0.0818214	0.0154985	-0.112198	-0.0514444	-5.27932	0.00617297	0.0172542
Harman (pg/mL)	URXHM	Aromatic Amines	Lymphocytes (%)	LBXLYPCT	RIAGENDR2	0.330642	0.570061	-0.786678	1.44796	0.580012	0.593009	0.681556
Harman (pg/mL)	URXHM	Aromatic Amines	Lymphocytes (%)	LBXLYPCT	INDFMPIR	0.151618	0.198641	-0.237719	0.540955	0.763275	0.487833	0.591305
Harman (pg/mL)	URXHM	Aromatic Amines	Lymphocytes (%)	LBXLYPCT	BMXWAIST	-0.0303435	0.0167015	-0.0630785	0.00239142	-1.81681	0.143407	0.239799
Harman (pg/mL)	URXHM	Aromatic Amines	Lymphocytes (%)	LBXLYPCT	URXUCR	-0.38357	0.304894	-0.981162	0.214023	-1.25804	0.276807	0.398919
Harman (pg/mL)	URXHM	Aromatic Amines	Lymphocytes (%)	LBXLYPCT	SMOKING	-0.0544393	0.0387094	-0.13031	0.0214311	-1.40636	0.232347	0.347249
N-acetyl-S-(2-hydroxypropyl)-L-cysteine (ng/mL)	URXHP2	Volatile Organic Compounds (VOC)	Lymphocytes (%)	LBXLYPCT	(Intercept)	36.3516	1.06877	34.2568	38.4464	34.0126	2.98433e-35	6.84008e-34
N-acetyl-S-(2-hydroxypropyl)-L-cysteine (ng/mL)	URXHP2	Volatile Organic Compounds (VOC)	Lymphocytes (%)	LBXLYPCT	chem_log_measurement	0.034158	0.0855005	-0.133423	0.201739	0.399506	0.691293	0.763513
N-acetyl-S-(2-hydroxypropyl)-L-cysteine (ng/mL)	URXHP2	Volatile Organic Compounds (VOC)	Lymphocytes (%)	LBXLYPCT	RIDRETH11	1.45422	0.409298	0.651999	2.25645	3.55297	0.000866383	0.00291679
N-acetyl-S-(2-hydroxypropyl)-L-cysteine (ng/mL)	URXHP2	Volatile Organic Compounds (VOC)	Lymphocytes (%)	LBXLYPCT	RIDRETH12	1.10029	0.550401	0.0214996	2.17907	1.99906	0.0512808	0.101957
N-acetyl-S-(2-hydroxypropyl)-L-cysteine (ng/mL)	URXHP2	Volatile Organic Compounds (VOC)	Lymphocytes (%)	LBXLYPCT	RIDRETH14	5.66992	0.290291	5.10094	6.23889	19.5318	1.74815e-24	2.75189e-23
N-acetyl-S-(2-hydroxypropyl)-L-cysteine (ng/mL)	URXHP2	Volatile Organic Compounds (VOC)	Lymphocytes (%)	LBXLYPCT	RIDRETH15	1.77451	0.418382	0.954485	2.59454	4.24138	0.000100682	0.000426706
N-acetyl-S-(2-hydroxypropyl)-L-cysteine (ng/mL)	URXHP2	Volatile Organic Compounds (VOC)	Lymphocytes (%)	LBXLYPCT	RIDAGEYR	-0.0546374	0.00794893	-0.0702173	-0.0390575	-6.87356	1.14908e-08	9.04424e-08
N-acetyl-S-(2-hydroxypropyl)-L-cysteine (ng/mL)	URXHP2	Volatile Organic Compounds (VOC)	Lymphocytes (%)	LBXLYPCT	RIAGENDR2	0.483061	0.273972	-0.0539249	1.02005	1.76317	0.0842364	0.154505
N-acetyl-S-(2-hydroxypropyl)-L-cysteine (ng/mL)	URXHP2	Volatile Organic Compounds (VOC)	Lymphocytes (%)	LBXLYPCT	INDFMPIR	0.219937	0.0777228	0.0676002	0.372274	2.82976	0.0067815	0.0186207
N-acetyl-S-(2-hydroxypropyl)-L-cysteine (ng/mL)	URXHP2	Volatile Organic Compounds (VOC)	Lymphocytes (%)	LBXLYPCT	BMXWAIST	-0.0437637	0.00902709	-0.0614568	-0.0260706	-4.84804	1.34998e-05	7.33907e-05
N-acetyl-S-(2-hydroxypropyl)-L-cysteine (ng/mL)	URXHP2	Volatile Organic Compounds (VOC)	Lymphocytes (%)	LBXLYPCT	URXUCR	-0.229024	0.139651	-0.50274	0.0446929	-1.63997	0.10755	0.188806
N-acetyl-S-(2-hydroxypropyl)-L-cysteine (ng/mL)	URXHP2	Volatile Organic Compounds (VOC)	Lymphocytes (%)	LBXLYPCT	SDDSRVYR7	0.333405	0.385731	-0.422627	1.08944	0.864347	0.391696	0.508247
N-acetyl-S-(2-hydroxypropyl)-L-cysteine (ng/mL)	URXHP2	Volatile Organic Compounds (VOC)	Lymphocytes (%)	LBXLYPCT	SDDSRVYR8	-0.122959	0.491146	-1.08561	0.839688	-0.25035	0.803385	0.85185
N-acetyl-S-(2-hydroxypropyl)-L-cysteine (ng/mL)	URXHP2	Volatile Organic Compounds (VOC)	Lymphocytes (%)	LBXLYPCT	SDDSRVYR9	0.195262	0.412523	-0.613284	1.00381	0.473335	0.63812	0.722043
N-acetyl-S-(2-hydroxypropyl)-L-cysteine (ng/mL)	URXHP2	Volatile Organic Compounds (VOC)	Lymphocytes (%)	LBXLYPCT	SMOKING	-0.02474	0.0230076	-0.0698349	0.0203549	-1.0753	0.287617	0.410574
N-acetyl-S-(3-Hydroxypropyl)-L-cysteine (ng/mL)	URXHPM	Volatile Organic Compounds (VOC)	Lymphocytes (%)	LBXLYPCT	(Intercept)	36.6334	1.26401	34.156	39.1109	28.982	4.56071e-32	8.76942e-31
N-acetyl-S-(3-Hydroxypropyl)-L-cysteine (ng/mL)	URXHPM	Volatile Organic Compounds (VOC)	Lymphocytes (%)	LBXLYPCT	chem_log_measurement	-0.126609	0.105919	-0.33421	0.0809921	-1.19534	0.237827	0.353051
N-acetyl-S-(3-Hydroxypropyl)-L-cysteine (ng/mL)	URXHPM	Volatile Organic Compounds (VOC)	Lymphocytes (%)	LBXLYPCT	RIDRETH11	1.46105	0.431395	0.615521	2.30659	3.38681	0.00141914	0.00458897
N-acetyl-S-(3-Hydroxypropyl)-L-cysteine (ng/mL)	URXHPM	Volatile Organic Compounds (VOC)	Lymphocytes (%)	LBXLYPCT	RIDRETH12	1.19799	0.56476	0.0910632	2.30492	2.12124	0.0390924	0.0815136
N-acetyl-S-(3-Hydroxypropyl)-L-cysteine (ng/mL)	URXHPM	Volatile Organic Compounds (VOC)	Lymphocytes (%)	LBXLYPCT	RIDRETH14	5.61042	0.268907	5.08336	6.13747	20.8638	1.02204e-25	1.75338e-24
N-acetyl-S-(3-Hydroxypropyl)-L-cysteine (ng/mL)	URXHPM	Volatile Organic Compounds (VOC)	Lymphocytes (%)	LBXLYPCT	RIDRETH15	1.8047	0.421462	0.978632	2.63076	4.28199	8.82594e-05	0.000377408
N-acetyl-S-(3-Hydroxypropyl)-L-cysteine (ng/mL)	URXHPM	Volatile Organic Compounds (VOC)	Lymphocytes (%)	LBXLYPCT	RIDAGEYR	-0.0539678	0.00789464	-0.0694413	-0.0384943	-6.836	1.31211e-08	1.0243e-07
N-acetyl-S-(3-Hydroxypropyl)-L-cysteine (ng/mL)	URXHPM	Volatile Organic Compounds (VOC)	Lymphocytes (%)	LBXLYPCT	RIAGENDR2	0.528185	0.272815	-0.00653263	1.0629	1.93605	0.0587618	0.11476
N-acetyl-S-(3-Hydroxypropyl)-L-cysteine (ng/mL)	URXHPM	Volatile Organic Compounds (VOC)	Lymphocytes (%)	LBXLYPCT	INDFMPIR	0.199943	0.0787644	0.0455649	0.354321	2.5385	0.0144312	0.0339733
N-acetyl-S-(3-Hydroxypropyl)-L-cysteine (ng/mL)	URXHPM	Volatile Organic Compounds (VOC)	Lymphocytes (%)	LBXLYPCT	BMXWAIST	-0.0434257	0.00922248	-0.0615018	-0.0253497	-4.70868	2.15763e-05	0.00011138
N-acetyl-S-(3-Hydroxypropyl)-L-cysteine (ng/mL)	URXHPM	Volatile Organic Compounds (VOC)	Lymphocytes (%)	LBXLYPCT	URXUCR	-0.0924336	0.141267	-0.369317	0.18445	-0.654318	0.51603	0.616754
N-acetyl-S-(3-Hydroxypropyl)-L-cysteine (ng/mL)	URXHPM	Volatile Organic Compounds (VOC)	Lymphocytes (%)	LBXLYPCT	SDDSRVYR7	0.342889	0.387225	-0.416073	1.10185	0.885502	0.380301	0.500488
N-acetyl-S-(3-Hydroxypropyl)-L-cysteine (ng/mL)	URXHPM	Volatile Organic Compounds (VOC)	Lymphocytes (%)	LBXLYPCT	SDDSRVYR8	-0.233658	0.491734	-1.19746	0.730142	-0.475171	0.636821	0.721143
N-acetyl-S-(3-Hydroxypropyl)-L-cysteine (ng/mL)	URXHPM	Volatile Organic Compounds (VOC)	Lymphocytes (%)	LBXLYPCT	SDDSRVYR9	0.294328	0.434859	-0.557996	1.14665	0.676836	0.501759	0.604008
N-acetyl-S-(3-Hydroxypropyl)-L-cysteine (ng/mL)	URXHPM	Volatile Organic Compounds (VOC)	Lymphocytes (%)	LBXLYPCT	SMOKING	-0.00688022	0.027273	-0.0603354	0.0465749	-0.252272	0.801908	0.851229
N-Acetyl-S-(2-hydroxy-3-methyl-3-butenyl)-L-cysteine + N-Acetyl-S-(2-hydroxy-2-methyl-3-butenyl)-L-cysteine (ng/mL)	URXIPM1	Volatile Organic Compounds (VOC)	Lymphocytes (%)	LBXLYPCT	(Intercept)	33.7014	1.59379	30.5775	36.8252	21.1454	2.9569e-05	0.000147845
N-Acetyl-S-(2-hydroxy-3-methyl-3-butenyl)-L-cysteine + N-Acetyl-S-(2-hydroxy-2-methyl-3-butenyl)-L-cysteine (ng/mL)	URXIPM1	Volatile Organic Compounds (VOC)	Lymphocytes (%)	LBXLYPCT	chem_log_measurement	-0.284977	0.30079	-0.874525	0.30457	-0.947431	0.397067	0.513125
N-Acetyl-S-(2-hydroxy-3-methyl-3-butenyl)-L-cysteine + N-Acetyl-S-(2-hydroxy-2-methyl-3-butenyl)-L-cysteine (ng/mL)	URXIPM1	Volatile Organic Compounds (VOC)	Lymphocytes (%)	LBXLYPCT	RIDRETH11	1.85924	0.706807	0.4739	3.24458	2.63048	0.058157	0.113889
N-Acetyl-S-(2-hydroxy-3-methyl-3-butenyl)-L-cysteine + N-Acetyl-S-(2-hydroxy-2-methyl-3-butenyl)-L-cysteine (ng/mL)	URXIPM1	Volatile Organic Compounds (VOC)	Lymphocytes (%)	LBXLYPCT	RIDRETH12	0.802365	0.522137	-0.221022	1.82575	1.5367	0.199178	0.30879
N-Acetyl-S-(2-hydroxy-3-methyl-3-butenyl)-L-cysteine + N-Acetyl-S-(2-hydroxy-2-methyl-3-butenyl)-L-cysteine (ng/mL)	URXIPM1	Volatile Organic Compounds (VOC)	Lymphocytes (%)	LBXLYPCT	RIDRETH14	6.33979	0.684542	4.99809	7.68149	9.26136	0.000755838	0.00257488
N-Acetyl-S-(2-hydroxy-3-methyl-3-butenyl)-L-cysteine + N-Acetyl-S-(2-hydroxy-2-methyl-3-butenyl)-L-cysteine (ng/mL)	URXIPM1	Volatile Organic Compounds (VOC)	Lymphocytes (%)	LBXLYPCT	RIDRETH15	2.15235	0.779458	0.624614	3.68009	2.76134	0.0507795	0.101382
N-Acetyl-S-(2-hydroxy-3-methyl-3-butenyl)-L-cysteine + N-Acetyl-S-(2-hydroxy-2-methyl-3-butenyl)-L-cysteine (ng/mL)	URXIPM1	Volatile Organic Compounds (VOC)	Lymphocytes (%)	LBXLYPCT	RIDAGEYR	-0.0444937	0.00962457	-0.0633579	-0.0256296	-4.62293	0.00985939	0.024627
N-Acetyl-S-(2-hydroxy-3-methyl-3-butenyl)-L-cysteine + N-Acetyl-S-(2-hydroxy-2-methyl-3-butenyl)-L-cysteine (ng/mL)	URXIPM1	Volatile Organic Compounds (VOC)	Lymphocytes (%)	LBXLYPCT	RIAGENDR2	0.702008	0.56508	-0.405548	1.80957	1.24232	0.281977	0.404337
N-Acetyl-S-(2-hydroxy-3-methyl-3-butenyl)-L-cysteine + N-Acetyl-S-(2-hydroxy-2-methyl-3-butenyl)-L-cysteine (ng/mL)	URXIPM1	Volatile Organic Compounds (VOC)	Lymphocytes (%)	LBXLYPCT	INDFMPIR	0.226768	0.175052	-0.116334	0.569871	1.29543	0.264875	0.384626
N-Acetyl-S-(2-hydroxy-3-methyl-3-butenyl)-L-cysteine + N-Acetyl-S-(2-hydroxy-2-methyl-3-butenyl)-L-cysteine (ng/mL)	URXIPM1	Volatile Organic Compounds (VOC)	Lymphocytes (%)	LBXLYPCT	BMXWAIST	-0.0379986	0.0173136	-0.0719332	-0.00406397	-2.19473	0.0931991	0.16804
N-Acetyl-S-(2-hydroxy-3-methyl-3-butenyl)-L-cysteine + N-Acetyl-S-(2-hydroxy-2-methyl-3-butenyl)-L-cysteine (ng/mL)	URXIPM1	Volatile Organic Compounds (VOC)	Lymphocytes (%)	LBXLYPCT	URXUCR	0.101501	0.325314	-0.536114	0.739116	0.31201	0.77062	0.827051
N-Acetyl-S-(2-hydroxy-3-methyl-3-butenyl)-L-cysteine + N-Acetyl-S-(2-hydroxy-2-methyl-3-butenyl)-L-cysteine (ng/mL)	URXIPM1	Volatile Organic Compounds (VOC)	Lymphocytes (%)	LBXLYPCT	SMOKING	-0.069411	0.0646764	-0.196177	0.0573547	-1.0732	0.343611	0.469454
N-Acetyl-S-(4-hydroxy-2-methyl-2-butenyl)-L-cysteine (ng/mL)	URXIPM3	Volatile Organic Compounds (VOC)	Lymphocytes (%)	LBXLYPCT	(Intercept)	34.2145	1.34914	31.5702	36.8588	25.3602	1.43567e-05	7.71705e-05
N-Acetyl-S-(4-hydroxy-2-methyl-2-butenyl)-L-cysteine (ng/mL)	URXIPM3	Volatile Organic Compounds (VOC)	Lymphocytes (%)	LBXLYPCT	chem_log_measurement	-0.158485	0.17951	-0.510324	0.193355	-0.882875	0.427171	0.537725
N-Acetyl-S-(4-hydroxy-2-methyl-2-butenyl)-L-cysteine (ng/mL)	URXIPM3	Volatile Organic Compounds (VOC)	Lymphocytes (%)	LBXLYPCT	RIDRETH11	1.85388	0.716591	0.449366	3.2584	2.58709	0.0608705	0.118474
N-Acetyl-S-(4-hydroxy-2-methyl-2-butenyl)-L-cysteine (ng/mL)	URXIPM3	Volatile Organic Compounds (VOC)	Lymphocytes (%)	LBXLYPCT	RIDRETH12	0.793915	0.545667	-0.275591	1.86342	1.45495	0.219377	0.33132
N-Acetyl-S-(4-hydroxy-2-methyl-2-butenyl)-L-cysteine (ng/mL)	URXIPM3	Volatile Organic Compounds (VOC)	Lymphocytes (%)	LBXLYPCT	RIDRETH14	6.37085	0.691816	5.01489	7.72681	9.20888	0.000772558	0.00262872
N-Acetyl-S-(4-hydroxy-2-methyl-2-butenyl)-L-cysteine (ng/mL)	URXIPM3	Volatile Organic Compounds (VOC)	Lymphocytes (%)	LBXLYPCT	RIDRETH15	2.19478	0.779679	0.666606	3.72295	2.81497	0.0480731	0.0969925
N-Acetyl-S-(4-hydroxy-2-methyl-2-butenyl)-L-cysteine (ng/mL)	URXIPM3	Volatile Organic Compounds (VOC)	Lymphocytes (%)	LBXLYPCT	RIDAGEYR	-0.0440814	0.00944935	-0.0626021	-0.0255606	-4.66502	0.00955375	0.0239471
N-Acetyl-S-(4-hydroxy-2-methyl-2-butenyl)-L-cysteine (ng/mL)	URXIPM3	Volatile Organic Compounds (VOC)	Lymphocytes (%)	LBXLYPCT	RIAGENDR2	0.747766	0.577822	-0.384765	1.8803	1.29411	0.265288	0.38503
N-Acetyl-S-(4-hydroxy-2-methyl-2-butenyl)-L-cysteine (ng/mL)	URXIPM3	Volatile Organic Compounds (VOC)	Lymphocytes (%)	LBXLYPCT	INDFMPIR	0.231048	0.179026	-0.119844	0.581939	1.29058	0.266394	0.38605
N-Acetyl-S-(4-hydroxy-2-methyl-2-butenyl)-L-cysteine (ng/mL)	URXIPM3	Volatile Organic Compounds (VOC)	Lymphocytes (%)	LBXLYPCT	BMXWAIST	-0.0381768	0.0172975	-0.07208	-0.00427364	-2.20707	0.0919259	0.165953
N-Acetyl-S-(4-hydroxy-2-methyl-2-butenyl)-L-cysteine (ng/mL)	URXIPM3	Volatile Organic Compounds (VOC)	Lymphocytes (%)	LBXLYPCT	URXUCR	-0.0125823	0.200684	-0.405922	0.380758	-0.0626971	0.953016	0.968223
N-Acetyl-S-(4-hydroxy-2-methyl-2-butenyl)-L-cysteine (ng/mL)	URXIPM3	Volatile Organic Compounds (VOC)	Lymphocytes (%)	LBXLYPCT	SMOKING	-0.0622348	0.0706513	-0.200711	0.0762418	-0.880873	0.428133	0.538692
Mandelic acid (ng/mL)	URXMAD	Volatile Organic Compounds (VOC)	Lymphocytes (%)	LBXLYPCT	(Intercept)	36.9071	1.16127	34.631	39.1832	31.7817	6.76213e-34	1.36433e-32
Mandelic acid (ng/mL)	URXMAD	Volatile Organic Compounds (VOC)	Lymphocytes (%)	LBXLYPCT	chem_log_measurement	-0.407608	0.125475	-0.65354	-0.161677	-3.24851	0.00212098	0.0066194
Mandelic acid (ng/mL)	URXMAD	Volatile Organic Compounds (VOC)	Lymphocytes (%)	LBXLYPCT	RIDRETH11	1.41841	0.41836	0.598421	2.23839	3.3904	0.00140428	0.00454606
Mandelic acid (ng/mL)	URXMAD	Volatile Organic Compounds (VOC)	Lymphocytes (%)	LBXLYPCT	RIDRETH12	1.15145	0.547989	0.0773884	2.2255	2.10122	0.0408967	0.084721
Mandelic acid (ng/mL)	URXMAD	Volatile Organic Compounds (VOC)	Lymphocytes (%)	LBXLYPCT	RIDRETH14	5.58284	0.276931	5.04005	6.12562	20.1597	4.50045e-25	7.36788e-24
Mandelic acid (ng/mL)	URXMAD	Volatile Organic Compounds (VOC)	Lymphocytes (%)	LBXLYPCT	RIDRETH15	1.6523	0.415249	0.838416	2.46619	3.97907	0.000232924	0.000912728
Mandelic acid (ng/mL)	URXMAD	Volatile Organic Compounds (VOC)	Lymphocytes (%)	LBXLYPCT	RIDAGEYR	-0.0525464	0.0079782	-0.0681837	-0.0369091	-6.58625	3.1711e-08	2.34154e-07
Mandelic acid (ng/mL)	URXMAD	Volatile Organic Compounds (VOC)	Lymphocytes (%)	LBXLYPCT	RIAGENDR2	0.583897	0.278075	0.0388697	1.12892	2.09978	0.0410294	0.0849344
Mandelic acid (ng/mL)	URXMAD	Volatile Organic Compounds (VOC)	Lymphocytes (%)	LBXLYPCT	INDFMPIR	0.218856	0.077387	0.0671776	0.370535	2.82807	0.00681211	0.0186448
Mandelic acid (ng/mL)	URXMAD	Volatile Organic Compounds (VOC)	Lymphocytes (%)	LBXLYPCT	BMXWAIST	-0.0452485	0.009128	-0.0631394	-0.0273576	-4.95711	9.32831e-06	5.17938e-05
Mandelic acid (ng/mL)	URXMAD	Volatile Organic Compounds (VOC)	Lymphocytes (%)	LBXLYPCT	URXUCR	0.16242	0.154749	-0.140889	0.465728	1.04957	0.299173	0.423066
Mandelic acid (ng/mL)	URXMAD	Volatile Organic Compounds (VOC)	Lymphocytes (%)	LBXLYPCT	SDDSRVYR7	0.36471	0.392196	-0.403995	1.13341	0.929916	0.357068	0.481638
Mandelic acid (ng/mL)	URXMAD	Volatile Organic Compounds (VOC)	Lymphocytes (%)	LBXLYPCT	SDDSRVYR8	-0.217233	0.502072	-1.20129	0.766828	-0.432673	0.66719	0.744353
Mandelic acid (ng/mL)	URXMAD	Volatile Organic Compounds (VOC)	Lymphocytes (%)	LBXLYPCT	SDDSRVYR9	0.224135	0.411711	-0.582819	1.03109	0.544398	0.588688	0.678709
Mandelic acid (ng/mL)	URXMAD	Volatile Organic Compounds (VOC)	Lymphocytes (%)	LBXLYPCT	SMOKING	0.00619218	0.0246211	-0.0420651	0.0544495	0.251499	0.802502	0.851544
N-Acetyl-S-(4-hydroxy-2-butenyl)-L-Cysteine (ng/mL)	URXMB3	Volatile Organic Compounds (VOC)	Lymphocytes (%)	LBXLYPCT	(Intercept)	35.8281	1.13105	33.6113	38.045	31.6769	7.86855e-34	1.57646e-32
N-Acetyl-S-(4-hydroxy-2-butenyl)-L-Cysteine (ng/mL)	URXMB3	Volatile Organic Compounds (VOC)	Lymphocytes (%)	LBXLYPCT	chem_log_measurement	-0.129803	0.101757	-0.329246	0.0696401	-1.27562	0.208228	0.318814
N-Acetyl-S-(4-hydroxy-2-butenyl)-L-Cysteine (ng/mL)	URXMB3	Volatile Organic Compounds (VOC)	Lymphocytes (%)	LBXLYPCT	RIDRETH11	1.40673	0.41767	0.5881	2.22536	3.36805	0.00149938	0.00478367
N-Acetyl-S-(4-hydroxy-2-butenyl)-L-Cysteine (ng/mL)	URXMB3	Volatile Organic Compounds (VOC)	Lymphocytes (%)	LBXLYPCT	RIDRETH12	1.14364	0.562174	0.0417751	2.2455	2.03431	0.0474658	0.0959023
N-Acetyl-S-(4-hydroxy-2-butenyl)-L-Cysteine (ng/mL)	URXMB3	Volatile Organic Compounds (VOC)	Lymphocytes (%)	LBXLYPCT	RIDRETH14	5.60165	0.271907	5.06872	6.13459	20.6014	1.76745e-25	2.94404e-24
N-Acetyl-S-(4-hydroxy-2-butenyl)-L-Cysteine (ng/mL)	URXMB3	Volatile Organic Compounds (VOC)	Lymphocytes (%)	LBXLYPCT	RIDRETH15	1.82719	0.414962	1.01386	2.64051	4.40326	5.94109e-05	0.000266373
N-Acetyl-S-(4-hydroxy-2-butenyl)-L-Cysteine (ng/mL)	URXMB3	Volatile Organic Compounds (VOC)	Lymphocytes (%)	LBXLYPCT	RIDAGEYR	-0.0525285	0.00787525	-0.067964	-0.037093	-6.67007	2.35818e-08	1.76042e-07
N-Acetyl-S-(4-hydroxy-2-butenyl)-L-Cysteine (ng/mL)	URXMB3	Volatile Organic Compounds (VOC)	Lymphocytes (%)	LBXLYPCT	RIAGENDR2	0.556809	0.273888	0.019989	1.09363	2.03298	0.0476048	0.0961155
N-Acetyl-S-(4-hydroxy-2-butenyl)-L-Cysteine (ng/mL)	URXMB3	Volatile Organic Compounds (VOC)	Lymphocytes (%)	LBXLYPCT	INDFMPIR	0.214096	0.0789398	0.0593738	0.368818	2.71214	0.00925104	0.0233723
N-Acetyl-S-(4-hydroxy-2-butenyl)-L-Cysteine (ng/mL)	URXMB3	Volatile Organic Compounds (VOC)	Lymphocytes (%)	LBXLYPCT	BMXWAIST	-0.0431056	0.00913967	-0.0610194	-0.0251919	-4.71632	2.10309e-05	0.000108958
N-Acetyl-S-(4-hydroxy-2-butenyl)-L-Cysteine (ng/mL)	URXMB3	Volatile Organic Compounds (VOC)	Lymphocytes (%)	LBXLYPCT	URXUCR	-0.0925202	0.147343	-0.381312	0.196271	-0.627926	0.533029	0.629743
N-Acetyl-S-(4-hydroxy-2-butenyl)-L-Cysteine (ng/mL)	URXMB3	Volatile Organic Compounds (VOC)	Lymphocytes (%)	LBXLYPCT	SDDSRVYR7	0.353868	0.388317	-0.407233	1.11497	0.911286	0.366699	0.488875
N-Acetyl-S-(4-hydroxy-2-butenyl)-L-Cysteine (ng/mL)	URXMB3	Volatile Organic Compounds (VOC)	Lymphocytes (%)	LBXLYPCT	SDDSRVYR8	-0.195028	0.483022	-1.14175	0.751695	-0.403766	0.688178	0.761688
N-Acetyl-S-(4-hydroxy-2-butenyl)-L-Cysteine (ng/mL)	URXMB3	Volatile Organic Compounds (VOC)	Lymphocytes (%)	LBXLYPCT	SDDSRVYR9	0.152002	0.417214	-0.665737	0.969741	0.364326	0.717215	0.785402
N-Acetyl-S-(4-hydroxy-2-butenyl)-L-Cysteine (ng/mL)	URXMB3	Volatile Organic Compounds (VOC)	Lymphocytes (%)	LBXLYPCT	SMOKING	1.76558e-05	0.0290565	-0.056933	0.0569683	0.000607638	0.999518	0.99973
Mono-n-butyl phthalate (ng/mL)	URXMBP	Phthalates & Plasticizers	Lymphocytes (%)	LBXLYPCT	(Intercept)	36.5401	1.0044	34.5715	38.5087	36.38	2.56545e-66	4.59376e-64
Mono-n-butyl phthalate (ng/mL)	URXMBP	Phthalates & Plasticizers	Lymphocytes (%)	LBXLYPCT	chem_log_measurement	0.0276962	0.0757583	-0.12079	0.176183	0.365586	0.715323	0.784009
Mono-n-butyl phthalate (ng/mL)	URXMBP	Phthalates & Plasticizers	Lymphocytes (%)	LBXLYPCT	RIDRETH11	0.804642	0.226385	0.360928	1.24836	3.55431	0.000544536	0.00193801
Mono-n-butyl phthalate (ng/mL)	URXMBP	Phthalates & Plasticizers	Lymphocytes (%)	LBXLYPCT	RIDRETH12	1.25791	0.439134	0.397207	2.11861	2.86452	0.00493834	0.014393
Mono-n-butyl phthalate (ng/mL)	URXMBP	Phthalates & Plasticizers	Lymphocytes (%)	LBXLYPCT	RIDRETH14	5.49556	0.234428	5.03608	5.95504	23.4425	2.01666e-46	7.22217e-45
Mono-n-butyl phthalate (ng/mL)	URXMBP	Phthalates & Plasticizers	Lymphocytes (%)	LBXLYPCT	RIDRETH15	0.773045	0.331146	0.123998	1.42209	2.33445	0.0212484	0.0478589
Mono-n-butyl phthalate (ng/mL)	URXMBP	Phthalates & Plasticizers	Lymphocytes (%)	LBXLYPCT	RIDAGEYR	-0.0487615	0.00500666	-0.0585746	-0.0389485	-9.73933	7.73361e-17	1.01173e-15
Mono-n-butyl phthalate (ng/mL)	URXMBP	Phthalates & Plasticizers	Lymphocytes (%)	LBXLYPCT	RIAGENDR2	0.251826	0.196908	-0.134114	0.637766	1.2789	0.203421	0.313671
Mono-n-butyl phthalate (ng/mL)	URXMBP	Phthalates & Plasticizers	Lymphocytes (%)	LBXLYPCT	INDFMPIR	0.0753137	0.0557875	-0.0340298	0.184657	1.35001	0.179575	0.28646
Mono-n-butyl phthalate (ng/mL)	URXMBP	Phthalates & Plasticizers	Lymphocytes (%)	LBXLYPCT	BMXWAIST	-0.0400448	0.00648385	-0.0527532	-0.0273365	-6.17609	9.44993e-09	7.62649e-08
Mono-n-butyl phthalate (ng/mL)	URXMBP	Phthalates & Plasticizers	Lymphocytes (%)	LBXLYPCT	URXUCR	-0.309727	0.118587	-0.542158	-0.0772955	-2.6118	0.0101666	0.0252171
Mono-n-butyl phthalate (ng/mL)	URXMBP	Phthalates & Plasticizers	Lymphocytes (%)	LBXLYPCT	SDDSRVYR2	0.316291	0.443145	-0.552273	1.18486	0.713743	0.476784	0.581271
Mono-n-butyl phthalate (ng/mL)	URXMBP	Phthalates & Plasticizers	Lymphocytes (%)	LBXLYPCT	SDDSRVYR3	0.423554	0.354543	-0.271351	1.11846	1.19465	0.2346	0.350068
Mono-n-butyl phthalate (ng/mL)	URXMBP	Phthalates & Plasticizers	Lymphocytes (%)	LBXLYPCT	SDDSRVYR4	0.305077	0.427397	-0.532621	1.14277	0.713802	0.476747	0.581271
Mono-n-butyl phthalate (ng/mL)	URXMBP	Phthalates & Plasticizers	Lymphocytes (%)	LBXLYPCT	SDDSRVYR5	0.622759	0.376748	-0.115666	1.36119	1.65299	0.100969	0.178921
Mono-n-butyl phthalate (ng/mL)	URXMBP	Phthalates & Plasticizers	Lymphocytes (%)	LBXLYPCT	SDDSRVYR6	0.557843	0.34363	-0.115672	1.23136	1.62338	0.107154	0.188341
Mono-n-butyl phthalate (ng/mL)	URXMBP	Phthalates & Plasticizers	Lymphocytes (%)	LBXLYPCT	SDDSRVYR7	0.765811	0.454356	-0.124726	1.65635	1.68549	0.094515	0.169559
Mono-n-butyl phthalate (ng/mL)	URXMBP	Phthalates & Plasticizers	Lymphocytes (%)	LBXLYPCT	SDDSRVYR8	0.306769	0.386634	-0.451034	1.06457	0.793435	0.429104	0.539676
Mono-n-butyl phthalate (ng/mL)	URXMBP	Phthalates & Plasticizers	Lymphocytes (%)	LBXLYPCT	SDDSRVYR9	0.991535	0.423225	0.162015	1.82106	2.34281	0.0207994	0.0469214
Mono-n-butyl phthalate (ng/mL)	URXMBP	Phthalates & Plasticizers	Lymphocytes (%)	LBXLYPCT	SMOKING	-0.0430032	0.0168004	-0.0759319	-0.0100745	-2.55966	0.01173	0.0284463
Mono-(3-carboxypropyl) phthalate (ng/mL)	URXMC1	Phthalates & Plasticizers	Lymphocytes (%)	LBXLYPCT	(Intercept)	36.3247	1.04873	34.2692	38.3802	34.6367	1.28169e-59	1.22401e-57
Mono-(3-carboxypropyl) phthalate (ng/mL)	URXMC1	Phthalates & Plasticizers	Lymphocytes (%)	LBXLYPCT	chem_log_measurement	-0.0377243	0.069655	-0.174248	0.0987995	-0.541588	0.589239	0.67907
Mono-(3-carboxypropyl) phthalate (ng/mL)	URXMC1	Phthalates & Plasticizers	Lymphocytes (%)	LBXLYPCT	RIDRETH11	0.91595	0.233328	0.458626	1.37327	3.92558	0.000154131	0.000632511
Mono-(3-carboxypropyl) phthalate (ng/mL)	URXMC1	Phthalates & Plasticizers	Lymphocytes (%)	LBXLYPCT	RIDRETH12	1.41994	0.43428	0.568754	2.27113	3.26965	0.0014527	0.00467114
Mono-(3-carboxypropyl) phthalate (ng/mL)	URXMC1	Phthalates & Plasticizers	Lymphocytes (%)	LBXLYPCT	RIDRETH14	5.38308	0.243099	4.90661	5.85956	22.1436	1.47921e-41	4.23794e-40
Mono-(3-carboxypropyl) phthalate (ng/mL)	URXMC1	Phthalates & Plasticizers	Lymphocytes (%)	LBXLYPCT	RIDRETH15	0.839059	0.340371	0.171932	1.50619	2.46513	0.0153017	0.0358166
Mono-(3-carboxypropyl) phthalate (ng/mL)	URXMC1	Phthalates & Plasticizers	Lymphocytes (%)	LBXLYPCT	RIDAGEYR	-0.0495372	0.00540591	-0.0601328	-0.0389416	-9.16352	4.28055e-15	5.15285e-14
Mono-(3-carboxypropyl) phthalate (ng/mL)	URXMC1	Phthalates & Plasticizers	Lymphocytes (%)	LBXLYPCT	RIAGENDR2	0.320004	0.203071	-0.0780162	0.718023	1.57582	0.118047	0.203861
Mono-(3-carboxypropyl) phthalate (ng/mL)	URXMC1	Phthalates & Plasticizers	Lymphocytes (%)	LBXLYPCT	INDFMPIR	0.0714667	0.0592495	-0.0446622	0.187596	1.2062	0.230425	0.344916
Mono-(3-carboxypropyl) phthalate (ng/mL)	URXMC1	Phthalates & Plasticizers	Lymphocytes (%)	LBXLYPCT	BMXWAIST	-0.0412155	0.006957	-0.0548512	-0.0275798	-5.92432	3.94144e-08	2.85157e-07
Mono-(3-carboxypropyl) phthalate (ng/mL)	URXMC1	Phthalates & Plasticizers	Lymphocytes (%)	LBXLYPCT	URXUCR	-0.189609	0.11272	-0.41054	0.0313222	-1.68212	0.0954886	0.171044
Mono-(3-carboxypropyl) phthalate (ng/mL)	URXMC1	Phthalates & Plasticizers	Lymphocytes (%)	LBXLYPCT	SDDSRVYR3	0.120099	0.385984	-0.63643	0.876627	0.311149	0.756298	0.816335
Mono-(3-carboxypropyl) phthalate (ng/mL)	URXMC1	Phthalates & Plasticizers	Lymphocytes (%)	LBXLYPCT	SDDSRVYR4	-0.00649241	0.448631	-0.88581	0.872825	-0.0144716	0.988481	0.994032
Mono-(3-carboxypropyl) phthalate (ng/mL)	URXMC1	Phthalates & Plasticizers	Lymphocytes (%)	LBXLYPCT	SDDSRVYR5	0.331583	0.40696	-0.466058	1.12922	0.81478	0.417025	0.529834
Mono-(3-carboxypropyl) phthalate (ng/mL)	URXMC1	Phthalates & Plasticizers	Lymphocytes (%)	LBXLYPCT	SDDSRVYR6	0.271328	0.376812	-0.467223	1.00988	0.720063	0.473071	0.578221
Mono-(3-carboxypropyl) phthalate (ng/mL)	URXMC1	Phthalates & Plasticizers	Lymphocytes (%)	LBXLYPCT	SDDSRVYR7	0.467861	0.487718	-0.488066	1.42379	0.959286	0.339598	0.465874
Mono-(3-carboxypropyl) phthalate (ng/mL)	URXMC1	Phthalates & Plasticizers	Lymphocytes (%)	LBXLYPCT	SDDSRVYR8	-0.0248114	0.419307	-0.846653	0.79703	-0.0591725	0.952926	0.968223
Mono-(3-carboxypropyl) phthalate (ng/mL)	URXMC1	Phthalates & Plasticizers	Lymphocytes (%)	LBXLYPCT	SDDSRVYR9	0.629658	0.449347	-0.251062	1.51038	1.40127	0.164053	0.267273
Mono-(3-carboxypropyl) phthalate (ng/mL)	URXMC1	Phthalates & Plasticizers	Lymphocytes (%)	LBXLYPCT	SMOKING	-0.037279	0.0166967	-0.0700046	-0.00455342	-2.23271	0.0276701	0.0607936
Mono-ethyl phthalate (ng/mL)	URXMEP	Phthalates & Plasticizers	Lymphocytes (%)	LBXLYPCT	(Intercept)	36.419	0.963681	34.5302	38.3078	37.7915	3.95723e-68	8.72114e-66
Mono-ethyl phthalate (ng/mL)	URXMEP	Phthalates & Plasticizers	Lymphocytes (%)	LBXLYPCT	chem_log_measurement	-0.0703419	0.0484814	-0.165365	0.0246816	-1.45091	0.149437	0.247335
Mono-ethyl phthalate (ng/mL)	URXMEP	Phthalates & Plasticizers	Lymphocytes (%)	LBXLYPCT	RIDRETH11	0.858199	0.227413	0.412469	1.30393	3.77375	0.000252219	0.000981806
Mono-ethyl phthalate (ng/mL)	URXMEP	Phthalates & Plasticizers	Lymphocytes (%)	LBXLYPCT	RIDRETH12	1.32297	0.441366	0.457893	2.18805	2.99745	0.00331478	0.00998616
Mono-ethyl phthalate (ng/mL)	URXMEP	Phthalates & Plasticizers	Lymphocytes (%)	LBXLYPCT	RIDRETH14	5.55118	0.232986	5.09453	6.00783	23.8262	4.08952e-47	1.5622e-45
Mono-ethyl phthalate (ng/mL)	URXMEP	Phthalates & Plasticizers	Lymphocytes (%)	LBXLYPCT	RIDRETH15	0.765508	0.330092	0.118528	1.41249	2.31908	0.0220967	0.0494973
Mono-ethyl phthalate (ng/mL)	URXMEP	Phthalates & Plasticizers	Lymphocytes (%)	LBXLYPCT	RIDAGEYR	-0.0478134	0.00499789	-0.0576093	-0.0380175	-9.56671	1.98811e-16	2.58907e-15
Mono-ethyl phthalate (ng/mL)	URXMEP	Phthalates & Plasticizers	Lymphocytes (%)	LBXLYPCT	RIAGENDR2	0.305259	0.192367	-0.0717802	0.682299	1.58686	0.115198	0.199663
Mono-ethyl phthalate (ng/mL)	URXMEP	Phthalates & Plasticizers	Lymphocytes (%)	LBXLYPCT	INDFMPIR	0.0740951	0.055569	-0.0348201	0.18301	1.33339	0.184951	0.29243
Mono-ethyl phthalate (ng/mL)	URXMEP	Phthalates & Plasticizers	Lymphocytes (%)	LBXLYPCT	BMXWAIST	-0.0400441	0.00649203	-0.0527685	-0.0273198	-6.1682	9.8141e-09	7.89814e-08
Mono-ethyl phthalate (ng/mL)	URXMEP	Phthalates & Plasticizers	Lymphocytes (%)	LBXLYPCT	URXUCR	-0.211981	0.0959427	-0.400029	-0.0239337	-2.20946	0.0290569	0.0632584
Mono-ethyl phthalate (ng/mL)	URXMEP	Phthalates & Plasticizers	Lymphocytes (%)	LBXLYPCT	SDDSRVYR2	0.307256	0.439468	-0.554102	1.16861	0.699153	0.485821	0.589348
Mono-ethyl phthalate (ng/mL)	URXMEP	Phthalates & Plasticizers	Lymphocytes (%)	LBXLYPCT	SDDSRVYR3	0.425185	0.351796	-0.264334	1.1147	1.20861	0.229207	0.343272
Mono-ethyl phthalate (ng/mL)	URXMEP	Phthalates & Plasticizers	Lymphocytes (%)	LBXLYPCT	SDDSRVYR4	0.29549	0.426811	-0.541061	1.13204	0.692319	0.490086	0.593447
Mono-ethyl phthalate (ng/mL)	URXMEP	Phthalates & Plasticizers	Lymphocytes (%)	LBXLYPCT	SDDSRVYR5	0.592662	0.377765	-0.147757	1.33308	1.56887	0.119335	0.205095
Mono-ethyl phthalate (ng/mL)	URXMEP	Phthalates & Plasticizers	Lymphocytes (%)	LBXLYPCT	SDDSRVYR6	0.489217	0.344592	-0.186184	1.16462	1.4197	0.15831	0.25977
Mono-ethyl phthalate (ng/mL)	URXMEP	Phthalates & Plasticizers	Lymphocytes (%)	LBXLYPCT	SDDSRVYR7	0.627287	0.46436	-0.282859	1.53743	1.35086	0.179302	0.286184
Mono-ethyl phthalate (ng/mL)	URXMEP	Phthalates & Plasticizers	Lymphocytes (%)	LBXLYPCT	SDDSRVYR8	0.148668	0.381122	-0.598332	0.895667	0.390079	0.697175	0.768838
Mono-ethyl phthalate (ng/mL)	URXMEP	Phthalates & Plasticizers	Lymphocytes (%)	LBXLYPCT	SDDSRVYR9	0.832686	0.422451	0.00468166	1.66069	1.97108	0.0510356	0.101661
Mono-ethyl phthalate (ng/mL)	URXMEP	Phthalates & Plasticizers	Lymphocytes (%)	LBXLYPCT	SMOKING	-0.0413764	0.0166451	-0.0740008	-0.00875198	-2.4858	0.0143143	0.0337813
Mono-3-hydroxy-n-butyl phthalate (ng/mL)	URXMHBP	Phthalates & Plasticizers	Lymphocytes (%)	LBXLYPCT	(Intercept)	37.2568	1.74077	33.8449	40.6687	21.4025	2.98007e-14	3.45664e-13
Mono-3-hydroxy-n-butyl phthalate (ng/mL)	URXMHBP	Phthalates & Plasticizers	Lymphocytes (%)	LBXLYPCT	chem_log_measurement	-0.0132243	0.12487	-0.257969	0.23152	-0.105905	0.916829	0.941812
Mono-3-hydroxy-n-butyl phthalate (ng/mL)	URXMHBP	Phthalates & Plasticizers	Lymphocytes (%)	LBXLYPCT	RIDRETH11	1.26853	0.502824	0.282995	2.25406	2.52281	0.0212736	0.0478781
Mono-3-hydroxy-n-butyl phthalate (ng/mL)	URXMHBP	Phthalates & Plasticizers	Lymphocytes (%)	LBXLYPCT	RIDRETH12	1.26335	0.456405	0.368797	2.1579	2.76805	0.0126744	0.0303107
Mono-3-hydroxy-n-butyl phthalate (ng/mL)	URXMHBP	Phthalates & Plasticizers	Lymphocytes (%)	LBXLYPCT	RIDRETH14	5.83439	0.62138	4.61649	7.0523	9.38941	2.33371e-08	1.75028e-07
Mono-3-hydroxy-n-butyl phthalate (ng/mL)	URXMHBP	Phthalates & Plasticizers	Lymphocytes (%)	LBXLYPCT	RIDRETH15	1.02627	0.473269	0.0986641	1.95388	2.16847	0.0437669	0.0895659
Mono-3-hydroxy-n-butyl phthalate (ng/mL)	URXMHBP	Phthalates & Plasticizers	Lymphocytes (%)	LBXLYPCT	RIDAGEYR	-0.0542799	0.00909624	-0.0721085	-0.0364513	-5.96729	1.20518e-05	6.60197e-05
Mono-3-hydroxy-n-butyl phthalate (ng/mL)	URXMHBP	Phthalates & Plasticizers	Lymphocytes (%)	LBXLYPCT	RIAGENDR2	0.119861	0.492814	-0.846054	1.08578	0.243218	0.810587	0.856001
Mono-3-hydroxy-n-butyl phthalate (ng/mL)	URXMHBP	Phthalates & Plasticizers	Lymphocytes (%)	LBXLYPCT	INDFMPIR	0.0628984	0.135486	-0.202654	0.328451	0.464242	0.64804	0.729235
Mono-3-hydroxy-n-butyl phthalate (ng/mL)	URXMHBP	Phthalates & Plasticizers	Lymphocytes (%)	LBXLYPCT	BMXWAIST	-0.0431927	0.0134062	-0.0694688	-0.0169166	-3.22185	0.00472967	0.0138271
Mono-3-hydroxy-n-butyl phthalate (ng/mL)	URXMHBP	Phthalates & Plasticizers	Lymphocytes (%)	LBXLYPCT	URXUCR	-0.27088	0.197312	-0.657613	0.115852	-1.37285	0.186662	0.294487
Mono-3-hydroxy-n-butyl phthalate (ng/mL)	URXMHBP	Phthalates & Plasticizers	Lymphocytes (%)	LBXLYPCT	SDDSRVYR9	0.696491	0.402906	-0.0932053	1.48619	1.72867	0.100983	0.178921
Mono-3-hydroxy-n-butyl phthalate (ng/mL)	URXMHBP	Phthalates & Plasticizers	Lymphocytes (%)	LBXLYPCT	SMOKING	-0.0326439	0.0323392	-0.0960287	0.030741	-1.00942	0.326151	0.452943
Mono-(2-ethyl-5-hydroxyhexyl) phthalate (ng/mL)	URXMHH	Phthalates & Plasticizers	Lymphocytes (%)	LBXLYPCT	(Intercept)	37.2504	1.02021	35.2508	39.25	36.5124	7.34686e-62	7.79584e-60
Mono-(2-ethyl-5-hydroxyhexyl) phthalate (ng/mL)	URXMHH	Phthalates & Plasticizers	Lymphocytes (%)	LBXLYPCT	chem_log_measurement	0.205173	0.0544187	0.0985126	0.311834	3.77027	0.000268656	0.00103873
Mono-(2-ethyl-5-hydroxyhexyl) phthalate (ng/mL)	URXMHH	Phthalates & Plasticizers	Lymphocytes (%)	LBXLYPCT	RIDRETH11	0.923168	0.234999	0.46257	1.38377	3.92839	0.000152571	0.000628039
Mono-(2-ethyl-5-hydroxyhexyl) phthalate (ng/mL)	URXMHH	Phthalates & Plasticizers	Lymphocytes (%)	LBXLYPCT	RIDRETH12	1.39768	0.431982	0.550993	2.24436	3.2355	0.00162023	0.00513492
Mono-(2-ethyl-5-hydroxyhexyl) phthalate (ng/mL)	URXMHH	Phthalates & Plasticizers	Lymphocytes (%)	LBXLYPCT	RIDRETH14	5.41653	0.242339	4.94155	5.89152	22.3511	6.54093e-42	1.95206e-40
Mono-(2-ethyl-5-hydroxyhexyl) phthalate (ng/mL)	URXMHH	Phthalates & Plasticizers	Lymphocytes (%)	LBXLYPCT	RIDRETH15	0.831095	0.344352	0.156165	1.50603	2.4135	0.0175151	0.0404031
Mono-(2-ethyl-5-hydroxyhexyl) phthalate (ng/mL)	URXMHH	Phthalates & Plasticizers	Lymphocytes (%)	LBXLYPCT	RIDAGEYR	-0.0493759	0.00541012	-0.0599797	-0.038772	-9.12657	5.18166e-15	6.15994e-14
Mono-(2-ethyl-5-hydroxyhexyl) phthalate (ng/mL)	URXMHH	Phthalates & Plasticizers	Lymphocytes (%)	LBXLYPCT	RIAGENDR2	0.251085	0.207348	-0.155318	0.657487	1.21093	0.228614	0.342742
Mono-(2-ethyl-5-hydroxyhexyl) phthalate (ng/mL)	URXMHH	Phthalates & Plasticizers	Lymphocytes (%)	LBXLYPCT	INDFMPIR	0.0633285	0.0593404	-0.0529787	0.179636	1.06721	0.288303	0.411143
Mono-(2-ethyl-5-hydroxyhexyl) phthalate (ng/mL)	URXMHH	Phthalates & Plasticizers	Lymphocytes (%)	LBXLYPCT	BMXWAIST	-0.0421636	0.00697914	-0.0558427	-0.0284845	-6.04137	2.30337e-08	1.73662e-07
Mono-(2-ethyl-5-hydroxyhexyl) phthalate (ng/mL)	URXMHH	Phthalates & Plasticizers	Lymphocytes (%)	LBXLYPCT	URXUCR	-0.440364	0.112894	-0.661636	-0.219091	-3.90068	0.00016866	0.000684435
Mono-(2-ethyl-5-hydroxyhexyl) phthalate (ng/mL)	URXMHH	Phthalates & Plasticizers	Lymphocytes (%)	LBXLYPCT	SDDSRVYR3	0.0985972	0.382719	-0.651532	0.848726	0.257623	0.797197	0.846856
Mono-(2-ethyl-5-hydroxyhexyl) phthalate (ng/mL)	URXMHH	Phthalates & Plasticizers	Lymphocytes (%)	LBXLYPCT	SDDSRVYR4	-0.0857177	0.447974	-0.963748	0.792312	-0.191345	0.848621	0.88572
Mono-(2-ethyl-5-hydroxyhexyl) phthalate (ng/mL)	URXMHH	Phthalates & Plasticizers	Lymphocytes (%)	LBXLYPCT	SDDSRVYR5	0.259564	0.408911	-0.541902	1.06103	0.634768	0.526948	0.624831
Mono-(2-ethyl-5-hydroxyhexyl) phthalate (ng/mL)	URXMHH	Phthalates & Plasticizers	Lymphocytes (%)	LBXLYPCT	SDDSRVYR6	0.336278	0.377007	-0.402655	1.07521	0.891968	0.37443	0.496181
Mono-(2-ethyl-5-hydroxyhexyl) phthalate (ng/mL)	URXMHH	Phthalates & Plasticizers	Lymphocytes (%)	LBXLYPCT	SDDSRVYR7	0.651019	0.488311	-0.306071	1.60811	1.33321	0.185323	0.292708
Mono-(2-ethyl-5-hydroxyhexyl) phthalate (ng/mL)	URXMHH	Phthalates & Plasticizers	Lymphocytes (%)	LBXLYPCT	SDDSRVYR8	0.28652	0.428638	-0.553611	1.12665	0.668442	0.505304	0.607131
Mono-(2-ethyl-5-hydroxyhexyl) phthalate (ng/mL)	URXMHH	Phthalates & Plasticizers	Lymphocytes (%)	LBXLYPCT	SDDSRVYR9	1.02196	0.457435	0.125383	1.91853	2.2341	0.0275759	0.060633
Mono-(2-ethyl-5-hydroxyhexyl) phthalate (ng/mL)	URXMHH	Phthalates & Plasticizers	Lymphocytes (%)	LBXLYPCT	SMOKING	-0.0367053	0.0166231	-0.0692865	-0.0041241	-2.2081	0.0293916	0.0639385
Mono-(2-ethylhexyl) phthalate (ng/mL)	URXMHP	Phthalates & Plasticizers	Lymphocytes (%)	LBXLYPCT	(Intercept)	36.5069	0.989024	34.5684	38.4454	36.9121	5.24105e-67	1.00104e-64
Mono-(2-ethylhexyl) phthalate (ng/mL)	URXMHP	Phthalates & Plasticizers	Lymphocytes (%)	LBXLYPCT	chem_log_measurement	0.0334824	0.0574283	-0.0790771	0.146042	0.583029	0.560977	0.654931
Mono-(2-ethylhexyl) phthalate (ng/mL)	URXMHP	Phthalates & Plasticizers	Lymphocytes (%)	LBXLYPCT	RIDRETH11	0.803869	0.228088	0.356817	1.25092	3.52439	0.000603304	0.00212082
Mono-(2-ethylhexyl) phthalate (ng/mL)	URXMHP	Phthalates & Plasticizers	Lymphocytes (%)	LBXLYPCT	RIDRETH12	1.25446	0.438513	0.394976	2.11395	2.86072	0.0049941	0.0144965
Mono-(2-ethylhexyl) phthalate (ng/mL)	URXMHP	Phthalates & Plasticizers	Lymphocytes (%)	LBXLYPCT	RIDRETH14	5.4882	0.234867	5.02786	5.94854	23.3673	2.76267e-46	9.65251e-45
Mono-(2-ethylhexyl) phthalate (ng/mL)	URXMHP	Phthalates & Plasticizers	Lymphocytes (%)	LBXLYPCT	RIDRETH15	0.770958	0.331386	0.121441	1.42047	2.32647	0.0216854	0.048652
Mono-(2-ethylhexyl) phthalate (ng/mL)	URXMHP	Phthalates & Plasticizers	Lymphocytes (%)	LBXLYPCT	RIDAGEYR	-0.0482037	0.00503999	-0.058082	-0.0383253	-9.56423	2.01522e-16	2.61249e-15
Mono-(2-ethylhexyl) phthalate (ng/mL)	URXMHP	Phthalates & Plasticizers	Lymphocytes (%)	LBXLYPCT	RIAGENDR2	0.266903	0.192053	-0.10952	0.643327	1.38974	0.167203	0.271716
Mono-(2-ethylhexyl) phthalate (ng/mL)	URXMHP	Phthalates & Plasticizers	Lymphocytes (%)	LBXLYPCT	INDFMPIR	0.0730014	0.0555685	-0.0359129	0.181916	1.31372	0.191468	0.300085
Mono-(2-ethylhexyl) phthalate (ng/mL)	URXMHP	Phthalates & Plasticizers	Lymphocytes (%)	LBXLYPCT	BMXWAIST	-0.0399572	0.00650365	-0.0527043	-0.02721	-6.1438	1.10293e-08	8.75314e-08
Mono-(2-ethylhexyl) phthalate (ng/mL)	URXMHP	Phthalates & Plasticizers	Lymphocytes (%)	LBXLYPCT	URXUCR	-0.299875	0.0995819	-0.495055	-0.104694	-3.01134	0.00317716	0.00961199
Mono-(2-ethylhexyl) phthalate (ng/mL)	URXMHP	Phthalates & Plasticizers	Lymphocytes (%)	LBXLYPCT	SDDSRVYR2	0.296252	0.443918	-0.573827	1.16633	0.667357	0.505836	0.607131
Mono-(2-ethylhexyl) phthalate (ng/mL)	URXMHP	Phthalates & Plasticizers	Lymphocytes (%)	LBXLYPCT	SDDSRVYR3	0.436726	0.34996	-0.249196	1.12265	1.24793	0.214506	0.325854
Mono-(2-ethylhexyl) phthalate (ng/mL)	URXMHP	Phthalates & Plasticizers	Lymphocytes (%)	LBXLYPCT	SDDSRVYR4	0.302913	0.428076	-0.536116	1.14194	0.707615	0.480568	0.585137
Mono-(2-ethylhexyl) phthalate (ng/mL)	URXMHP	Phthalates & Plasticizers	Lymphocytes (%)	LBXLYPCT	SDDSRVYR5	0.624496	0.375213	-0.110922	1.35991	1.66438	0.0986683	0.175908
Mono-(2-ethylhexyl) phthalate (ng/mL)	URXMHP	Phthalates & Plasticizers	Lymphocytes (%)	LBXLYPCT	SDDSRVYR6	0.576091	0.338078	-0.086543	1.23872	1.70401	0.0909882	0.164571
Mono-(2-ethylhexyl) phthalate (ng/mL)	URXMHP	Phthalates & Plasticizers	Lymphocytes (%)	LBXLYPCT	SDDSRVYR7	0.766608	0.456233	-0.127608	1.66082	1.6803	0.095522	0.171044
Mono-(2-ethylhexyl) phthalate (ng/mL)	URXMHP	Phthalates & Plasticizers	Lymphocytes (%)	LBXLYPCT	SDDSRVYR8	0.316143	0.381095	-0.430803	1.06309	0.829566	0.408445	0.522537
Mono-(2-ethylhexyl) phthalate (ng/mL)	URXMHP	Phthalates & Plasticizers	Lymphocytes (%)	LBXLYPCT	SDDSRVYR9	1.0037	0.409576	0.200934	1.80647	2.45059	0.0157166	0.0366379
Mono-(2-ethylhexyl) phthalate (ng/mL)	URXMHP	Phthalates & Plasticizers	Lymphocytes (%)	LBXLYPCT	SMOKING	-0.0425027	0.0167051	-0.0752446	-0.0097607	-2.5443	0.0122302	0.0294844
Mono-isobutyl phthalate (ng/mL)	URXMIB	Phthalates & Plasticizers	Lymphocytes (%)	LBXLYPCT	(Intercept)	37.4705	1.15356	35.2096	39.7315	32.4826	6.47813e-57	5.15551e-55
Mono-isobutyl phthalate (ng/mL)	URXMIB	Phthalates & Plasticizers	Lymphocytes (%)	LBXLYPCT	chem_log_measurement	0.14973	0.080631	-0.00830718	0.307766	1.85697	0.0660915	0.126235
Mono-isobutyl phthalate (ng/mL)	URXMIB	Phthalates & Plasticizers	Lymphocytes (%)	LBXLYPCT	RIDRETH11	0.874729	0.232917	0.418212	1.33125	3.75554	0.000282983	0.00108971
Mono-isobutyl phthalate (ng/mL)	URXMIB	Phthalates & Plasticizers	Lymphocytes (%)	LBXLYPCT	RIDRETH12	1.35137	0.443408	0.482295	2.22045	3.0477	0.00291133	0.00891127
Mono-isobutyl phthalate (ng/mL)	URXMIB	Phthalates & Plasticizers	Lymphocytes (%)	LBXLYPCT	RIDRETH14	5.35847	0.242659	4.88286	5.83408	22.0823	1.8837e-41	5.34336e-40
Mono-isobutyl phthalate (ng/mL)	URXMIB	Phthalates & Plasticizers	Lymphocytes (%)	LBXLYPCT	RIDRETH15	0.801459	0.345298	0.124675	1.47824	2.32106	0.022197	0.049672
Mono-isobutyl phthalate (ng/mL)	URXMIB	Phthalates & Plasticizers	Lymphocytes (%)	LBXLYPCT	RIDAGEYR	-0.0493992	0.00540746	-0.0599979	-0.0388006	-9.13539	4.9508e-15	5.91002e-14
Mono-isobutyl phthalate (ng/mL)	URXMIB	Phthalates & Plasticizers	Lymphocytes (%)	LBXLYPCT	RIAGENDR2	0.245356	0.211481	-0.169147	0.65986	1.16018	0.248583	0.36673
Mono-isobutyl phthalate (ng/mL)	URXMIB	Phthalates & Plasticizers	Lymphocytes (%)	LBXLYPCT	INDFMPIR	0.0723146	0.059251	-0.0438174	0.188447	1.22048	0.224992	0.338018
Mono-isobutyl phthalate (ng/mL)	URXMIB	Phthalates & Plasticizers	Lymphocytes (%)	LBXLYPCT	BMXWAIST	-0.0412744	0.00692895	-0.0548551	-0.0276937	-5.95681	3.39712e-08	2.4892e-07
Mono-isobutyl phthalate (ng/mL)	URXMIB	Phthalates & Plasticizers	Lymphocytes (%)	LBXLYPCT	URXUCR	-0.388751	0.129521	-0.642612	-0.134891	-3.00146	0.00335069	0.0100732
Mono-isobutyl phthalate (ng/mL)	URXMIB	Phthalates & Plasticizers	Lymphocytes (%)	LBXLYPCT	SDDSRVYR3	0.04398	0.386927	-0.714397	0.802358	0.113665	0.909718	0.936523
Mono-isobutyl phthalate (ng/mL)	URXMIB	Phthalates & Plasticizers	Lymphocytes (%)	LBXLYPCT	SDDSRVYR4	-0.147042	0.461926	-1.05242	0.758333	-0.318324	0.750866	0.812091
Mono-isobutyl phthalate (ng/mL)	URXMIB	Phthalates & Plasticizers	Lymphocytes (%)	LBXLYPCT	SDDSRVYR5	0.0961275	0.412028	-0.711448	0.903703	0.233303	0.815976	0.859791
Mono-isobutyl phthalate (ng/mL)	URXMIB	Phthalates & Plasticizers	Lymphocytes (%)	LBXLYPCT	SDDSRVYR6	0.00242605	0.399102	-0.779813	0.784665	0.00607877	0.995161	0.997948
Mono-isobutyl phthalate (ng/mL)	URXMIB	Phthalates & Plasticizers	Lymphocytes (%)	LBXLYPCT	SDDSRVYR7	0.221166	0.511549	-0.78147	1.2238	0.432346	0.666369	0.743958
Mono-isobutyl phthalate (ng/mL)	URXMIB	Phthalates & Plasticizers	Lymphocytes (%)	LBXLYPCT	SDDSRVYR8	-0.24817	0.434505	-1.0998	0.60346	-0.571156	0.569103	0.661989
Mono-isobutyl phthalate (ng/mL)	URXMIB	Phthalates & Plasticizers	Lymphocytes (%)	LBXLYPCT	SDDSRVYR9	0.401628	0.458262	-0.496567	1.29982	0.876414	0.382787	0.503133
Mono-isobutyl phthalate (ng/mL)	URXMIB	Phthalates & Plasticizers	Lymphocytes (%)	LBXLYPCT	SMOKING	-0.0382372	0.0167417	-0.071051	-0.00542335	-2.28394	0.0243682	0.0541201
Mono-n-methyl phthalate (ng/mL)	URXMNM	Phthalates & Plasticizers	Lymphocytes (%)	LBXLYPCT	(Intercept)	36.044	1.10321	33.8817	38.2063	32.672	2.89027e-47	1.119e-45
Mono-n-methyl phthalate (ng/mL)	URXMNM	Phthalates & Plasticizers	Lymphocytes (%)	LBXLYPCT	chem_log_measurement	-0.0565494	0.0639658	-0.181922	0.0688235	-0.884057	0.379382	0.500054
Mono-n-methyl phthalate (ng/mL)	URXMNM	Phthalates & Plasticizers	Lymphocytes (%)	LBXLYPCT	RIDRETH11	0.804708	0.263566	0.288118	1.3213	3.05315	0.00309649	0.00939772
Mono-n-methyl phthalate (ng/mL)	URXMNM	Phthalates & Plasticizers	Lymphocytes (%)	LBXLYPCT	RIDRETH12	1.50737	0.583742	0.363236	2.6515	2.58225	0.0116874	0.0283766
Mono-n-methyl phthalate (ng/mL)	URXMNM	Phthalates & Plasticizers	Lymphocytes (%)	LBXLYPCT	RIDRETH14	5.24071	0.240132	4.77005	5.71137	21.8243	5.91802e-35	1.34564e-33
Mono-n-methyl phthalate (ng/mL)	URXMNM	Phthalates & Plasticizers	Lymphocytes (%)	LBXLYPCT	RIDRETH15	0.766069	0.459229	-0.13402	1.66616	1.66816	0.0992931	0.176473
Mono-n-methyl phthalate (ng/mL)	URXMNM	Phthalates & Plasticizers	Lymphocytes (%)	LBXLYPCT	RIDAGEYR	-0.0475334	0.00648382	-0.0602417	-0.0348251	-7.33108	1.83544e-10	1.62803e-09
Mono-n-methyl phthalate (ng/mL)	URXMNM	Phthalates & Plasticizers	Lymphocytes (%)	LBXLYPCT	RIAGENDR2	0.387657	0.216533	-0.0367474	0.812062	1.79029	0.0772874	0.144203
Mono-n-methyl phthalate (ng/mL)	URXMNM	Phthalates & Plasticizers	Lymphocytes (%)	LBXLYPCT	INDFMPIR	0.0732774	0.0639398	-0.0520446	0.198599	1.14604	0.255283	0.374686
Mono-n-methyl phthalate (ng/mL)	URXMNM	Phthalates & Plasticizers	Lymphocytes (%)	LBXLYPCT	BMXWAIST	-0.0408942	0.00815504	-0.0568781	-0.0249103	-5.01459	3.25485e-06	1.93468e-05
Mono-n-methyl phthalate (ng/mL)	URXMNM	Phthalates & Plasticizers	Lymphocytes (%)	LBXLYPCT	URXUCR	-0.175413	0.118803	-0.408267	0.0574407	-1.4765	0.143834	0.240004
Mono-n-methyl phthalate (ng/mL)	URXMNM	Phthalates & Plasticizers	Lymphocytes (%)	LBXLYPCT	SDDSRVYR3	0.164101	0.383403	-0.587369	0.915571	0.428013	0.669821	0.746708
Mono-n-methyl phthalate (ng/mL)	URXMNM	Phthalates & Plasticizers	Lymphocytes (%)	LBXLYPCT	SDDSRVYR4	0.0381904	0.442174	-0.82847	0.904851	0.0863695	0.931394	0.951996
Mono-n-methyl phthalate (ng/mL)	URXMNM	Phthalates & Plasticizers	Lymphocytes (%)	LBXLYPCT	SDDSRVYR5	0.355481	0.401089	-0.430653	1.14162	0.886291	0.378185	0.499309
Mono-n-methyl phthalate (ng/mL)	URXMNM	Phthalates & Plasticizers	Lymphocytes (%)	LBXLYPCT	SDDSRVYR6	0.265351	0.374895	-0.469443	1.00014	0.7078	0.481179	0.585632
Mono-n-methyl phthalate (ng/mL)	URXMNM	Phthalates & Plasticizers	Lymphocytes (%)	LBXLYPCT	SDDSRVYR7	0.457901	0.484687	-0.492086	1.40789	0.944734	0.347712	0.474153
Mono-n-methyl phthalate (ng/mL)	URXMNM	Phthalates & Plasticizers	Lymphocytes (%)	LBXLYPCT	SMOKING	-0.0391053	0.0193641	-0.077059	-0.00115156	-2.01947	0.0468735	0.0948394
Mono-(2-ethyl-5-oxohexyl) phthalate (ng/mL)	URXMOH	Phthalates & Plasticizers	Lymphocytes (%)	LBXLYPCT	(Intercept)	36.8717	1.0332	34.8466	38.8967	35.687	6.92131e-61	7.08199e-59
Mono-(2-ethyl-5-oxohexyl) phthalate (ng/mL)	URXMOH	Phthalates & Plasticizers	Lymphocytes (%)	LBXLYPCT	chem_log_measurement	0.0766394	0.0587034	-0.0384193	0.191698	1.30554	0.194537	0.303898
Mono-(2-ethyl-5-oxohexyl) phthalate (ng/mL)	URXMOH	Phthalates & Plasticizers	Lymphocytes (%)	LBXLYPCT	RIDRETH11	0.924881	0.23516	0.463969	1.38579	3.933	0.000150043	0.000618523
Mono-(2-ethyl-5-oxohexyl) phthalate (ng/mL)	URXMOH	Phthalates & Plasticizers	Lymphocytes (%)	LBXLYPCT	RIDRETH12	1.41239	0.433275	0.563173	2.26161	3.2598	0.00149926	0.00478367
Mono-(2-ethyl-5-oxohexyl) phthalate (ng/mL)	URXMOH	Phthalates & Plasticizers	Lymphocytes (%)	LBXLYPCT	RIDRETH14	5.40705	0.2429	4.93096	5.88313	22.2604	9.33939e-42	2.75849e-40
Mono-(2-ethyl-5-oxohexyl) phthalate (ng/mL)	URXMOH	Phthalates & Plasticizers	Lymphocytes (%)	LBXLYPCT	RIDRETH15	0.845577	0.343807	0.171714	1.51944	2.45945	0.0155325	0.0362677
Mono-(2-ethyl-5-oxohexyl) phthalate (ng/mL)	URXMOH	Phthalates & Plasticizers	Lymphocytes (%)	LBXLYPCT	RIDAGEYR	-0.0495196	0.00541286	-0.0601288	-0.0389104	-9.1485	4.62624e-15	5.54568e-14
Mono-(2-ethyl-5-oxohexyl) phthalate (ng/mL)	URXMOH	Phthalates & Plasticizers	Lymphocytes (%)	LBXLYPCT	RIAGENDR2	0.28114	0.207055	-0.124688	0.686967	1.3578	0.17741	0.28507
Mono-(2-ethyl-5-oxohexyl) phthalate (ng/mL)	URXMOH	Phthalates & Plasticizers	Lymphocytes (%)	LBXLYPCT	INDFMPIR	0.0679445	0.0594019	-0.0484833	0.184372	1.14381	0.255279	0.374686
Mono-(2-ethyl-5-oxohexyl) phthalate (ng/mL)	URXMOH	Phthalates & Plasticizers	Lymphocytes (%)	LBXLYPCT	BMXWAIST	-0.0415934	0.00697082	-0.0552562	-0.0279306	-5.96679	3.24518e-08	2.38396e-07
Mono-(2-ethyl-5-oxohexyl) phthalate (ng/mL)	URXMOH	Phthalates & Plasticizers	Lymphocytes (%)	LBXLYPCT	URXUCR	-0.309221	0.116303	-0.537174	-0.0812677	-2.65876	0.00905854	0.0230281
Mono-(2-ethyl-5-oxohexyl) phthalate (ng/mL)	URXMOH	Phthalates & Plasticizers	Lymphocytes (%)	LBXLYPCT	SDDSRVYR3	0.109512	0.383917	-0.642964	0.861989	0.28525	0.776009	0.831127
Mono-(2-ethyl-5-oxohexyl) phthalate (ng/mL)	URXMOH	Phthalates & Plasticizers	Lymphocytes (%)	LBXLYPCT	SDDSRVYR4	-0.0229215	0.447274	-0.899579	0.853736	-0.0512472	0.959225	0.972463
Mono-(2-ethyl-5-oxohexyl) phthalate (ng/mL)	URXMOH	Phthalates & Plasticizers	Lymphocytes (%)	LBXLYPCT	SDDSRVYR5	0.321716	0.406825	-0.475661	1.11909	0.790797	0.430828	0.540658
Mono-(2-ethyl-5-oxohexyl) phthalate (ng/mL)	URXMOH	Phthalates & Plasticizers	Lymphocytes (%)	LBXLYPCT	SDDSRVYR6	0.293532	0.37994	-0.45115	1.03821	0.772575	0.441493	0.550425
Mono-(2-ethyl-5-oxohexyl) phthalate (ng/mL)	URXMOH	Phthalates & Plasticizers	Lymphocytes (%)	LBXLYPCT	SDDSRVYR7	0.525658	0.490882	-0.43647	1.48779	1.07085	0.286671	0.409633
Mono-(2-ethyl-5-oxohexyl) phthalate (ng/mL)	URXMOH	Phthalates & Plasticizers	Lymphocytes (%)	LBXLYPCT	SDDSRVYR8	0.0972747	0.43112	-0.74772	0.942269	0.225633	0.821922	0.865011
Mono-(2-ethyl-5-oxohexyl) phthalate (ng/mL)	URXMOH	Phthalates & Plasticizers	Lymphocytes (%)	LBXLYPCT	SDDSRVYR9	0.808365	0.461874	-0.0969086	1.71364	1.75018	0.0829801	0.152687
Mono-(2-ethyl-5-oxohexyl) phthalate (ng/mL)	URXMOH	Phthalates & Plasticizers	Lymphocytes (%)	LBXLYPCT	SMOKING	-0.03684	0.0166343	-0.0694432	-0.0042368	-2.2147	0.0289206	0.0630096
Methyl paraben (ng/ml)	URXMPB	Personal Care & Consumer Product Compounds	Lymphocytes (%)	LBXLYPCT	(Intercept)	36.6751	1.0876	34.5434	38.8068	33.7213	2.88407e-48	1.23326e-46
Methyl paraben (ng/ml)	URXMPB	Personal Care & Consumer Product Compounds	Lymphocytes (%)	LBXLYPCT	chem_log_measurement	-0.033798	0.0519228	-0.135567	0.0679707	-0.650929	0.517006	0.617299
Methyl paraben (ng/ml)	URXMPB	Personal Care & Consumer Product Compounds	Lymphocytes (%)	LBXLYPCT	RIDRETH11	0.927185	0.278508	0.381309	1.47306	3.32911	0.00133205	0.0043318
Methyl paraben (ng/ml)	URXMPB	Personal Care & Consumer Product Compounds	Lymphocytes (%)	LBXLYPCT	RIDRETH12	1.15933	0.408908	0.357869	1.96079	2.83518	0.00583031	0.0165058
Methyl paraben (ng/ml)	URXMPB	Personal Care & Consumer Product Compounds	Lymphocytes (%)	LBXLYPCT	RIDRETH14	5.37334	0.290282	4.80439	5.94229	18.5107	2.86218e-30	5.35958e-29
Methyl paraben (ng/ml)	URXMPB	Personal Care & Consumer Product Compounds	Lymphocytes (%)	LBXLYPCT	RIDRETH15	0.800707	0.368017	0.0793944	1.52202	2.17574	0.0326028	0.070178
Methyl paraben (ng/ml)	URXMPB	Personal Care & Consumer Product Compounds	Lymphocytes (%)	LBXLYPCT	RIDAGEYR	-0.0522078	0.00635	-0.0646538	-0.0397618	-8.2217	3.49845e-12	3.50456e-11
Methyl paraben (ng/ml)	URXMPB	Personal Care & Consumer Product Compounds	Lymphocytes (%)	LBXLYPCT	RIAGENDR2	0.310105	0.263357	-0.206074	0.826284	1.17751	0.242573	0.358972
Methyl paraben (ng/ml)	URXMPB	Personal Care & Consumer Product Compounds	Lymphocytes (%)	LBXLYPCT	INDFMPIR	0.093654	0.06853	-0.0406647	0.227973	1.36661	0.175673	0.283072
Methyl paraben (ng/ml)	URXMPB	Personal Care & Consumer Product Compounds	Lymphocytes (%)	LBXLYPCT	BMXWAIST	-0.0478967	0.00802778	-0.0636311	-0.0321623	-5.96637	6.72323e-08	4.72109e-07
Methyl paraben (ng/ml)	URXMPB	Personal Care & Consumer Product Compounds	Lymphocytes (%)	LBXLYPCT	URXUCR	-0.111989	0.119111	-0.345447	0.121468	-0.940208	0.350014	0.475304
Methyl paraben (ng/ml)	URXMPB	Personal Care & Consumer Product Compounds	Lymphocytes (%)	LBXLYPCT	SDDSRVYR5	0.33315	0.401832	-0.45444	1.12074	0.829078	0.40959	0.523173
Methyl paraben (ng/ml)	URXMPB	Personal Care & Consumer Product Compounds	Lymphocytes (%)	LBXLYPCT	SDDSRVYR6	0.265427	0.37076	-0.461262	0.992116	0.7159	0.476191	0.581042
Methyl paraben (ng/ml)	URXMPB	Personal Care & Consumer Product Compounds	Lymphocytes (%)	LBXLYPCT	SDDSRVYR7	0.454361	0.474172	-0.475016	1.38374	0.95822	0.340913	0.466658
Methyl paraben (ng/ml)	URXMPB	Personal Care & Consumer Product Compounds	Lymphocytes (%)	LBXLYPCT	SDDSRVYR8	-0.0122767	0.410912	-0.817664	0.79311	-0.0298768	0.976242	0.985071
Methyl paraben (ng/ml)	URXMPB	Personal Care & Consumer Product Compounds	Lymphocytes (%)	LBXLYPCT	SDDSRVYR9	0.656921	0.45373	-0.232389	1.54623	1.44782	0.151674	0.250314
Methyl paraben (ng/ml)	URXMPB	Personal Care & Consumer Product Compounds	Lymphocytes (%)	LBXLYPCT	SMOKING	-0.0487938	0.0188082	-0.0856578	-0.0119298	-2.59429	0.0113179	0.02762
Mono-benzyl phthalate (ng/mL)	URXMZP	Phthalates & Plasticizers	Lymphocytes (%)	LBXLYPCT	(Intercept)	36.5688	0.985288	34.6376	38.4999	37.1148	2.87582e-67	5.88517e-65
Mono-benzyl phthalate (ng/mL)	URXMZP	Phthalates & Plasticizers	Lymphocytes (%)	LBXLYPCT	chem_log_measurement	0.0293515	0.0657535	-0.0995254	0.158228	0.446387	0.656129	0.73545
Mono-benzyl phthalate (ng/mL)	URXMZP	Phthalates & Plasticizers	Lymphocytes (%)	LBXLYPCT	RIDRETH11	0.816767	0.229412	0.367119	1.26642	3.56026	0.000533518	0.00190352
Mono-benzyl phthalate (ng/mL)	URXMZP	Phthalates & Plasticizers	Lymphocytes (%)	LBXLYPCT	RIDRETH12	1.27331	0.440749	0.409447	2.13718	2.88898	0.00459353	0.0134688
Mono-benzyl phthalate (ng/mL)	URXMZP	Phthalates & Plasticizers	Lymphocytes (%)	LBXLYPCT	RIDRETH14	5.50229	0.234276	5.0431	5.96147	23.4863	1.67902e-46	6.08909e-45
Mono-benzyl phthalate (ng/mL)	URXMZP	Phthalates & Plasticizers	Lymphocytes (%)	LBXLYPCT	RIDRETH15	0.783845	0.331026	0.135034	1.43266	2.36792	0.0195002	0.0443047
Mono-benzyl phthalate (ng/mL)	URXMZP	Phthalates & Plasticizers	Lymphocytes (%)	LBXLYPCT	RIDAGEYR	-0.0484058	0.00508689	-0.0583761	-0.0384355	-9.51581	2.62551e-16	3.35808e-15
Mono-benzyl phthalate (ng/mL)	URXMZP	Phthalates & Plasticizers	Lymphocytes (%)	LBXLYPCT	RIAGENDR2	0.254524	0.189152	-0.116214	0.625262	1.34561	0.180987	0.288392
Mono-benzyl phthalate (ng/mL)	URXMZP	Phthalates & Plasticizers	Lymphocytes (%)	LBXLYPCT	INDFMPIR	0.0783352	0.0557519	-0.0309386	0.187609	1.40507	0.162606	0.265603
Mono-benzyl phthalate (ng/mL)	URXMZP	Phthalates & Plasticizers	Lymphocytes (%)	LBXLYPCT	BMXWAIST	-0.0402212	0.00652467	-0.0530096	-0.0274329	-6.16449	9.99007e-09	8.00291e-08
Mono-benzyl phthalate (ng/mL)	URXMZP	Phthalates & Plasticizers	Lymphocytes (%)	LBXLYPCT	URXUCR	-0.31142	0.105526	-0.518251	-0.104589	-2.95113	0.00381432	0.0113834
Mono-benzyl phthalate (ng/mL)	URXMZP	Phthalates & Plasticizers	Lymphocytes (%)	LBXLYPCT	SDDSRVYR2	0.305621	0.440897	-0.558536	1.16978	0.693181	0.489547	0.593045
Mono-benzyl phthalate (ng/mL)	URXMZP	Phthalates & Plasticizers	Lymphocytes (%)	LBXLYPCT	SDDSRVYR3	0.42149	0.35449	-0.273311	1.11629	1.189	0.236805	0.35244
Mono-benzyl phthalate (ng/mL)	URXMZP	Phthalates & Plasticizers	Lymphocytes (%)	LBXLYPCT	SDDSRVYR4	0.30758	0.429135	-0.533524	1.14868	0.716745	0.474936	0.579758
Mono-benzyl phthalate (ng/mL)	URXMZP	Phthalates & Plasticizers	Lymphocytes (%)	LBXLYPCT	SDDSRVYR5	0.629066	0.378405	-0.112609	1.37074	1.66241	0.0990619	0.176308
Mono-benzyl phthalate (ng/mL)	URXMZP	Phthalates & Plasticizers	Lymphocytes (%)	LBXLYPCT	SDDSRVYR6	0.557074	0.343478	-0.116144	1.23029	1.62186	0.10748	0.188798
Mono-benzyl phthalate (ng/mL)	URXMZP	Phthalates & Plasticizers	Lymphocytes (%)	LBXLYPCT	SDDSRVYR7	0.754555	0.455896	-0.139001	1.64811	1.6551	0.100539	0.178355
Mono-benzyl phthalate (ng/mL)	URXMZP	Phthalates & Plasticizers	Lymphocytes (%)	LBXLYPCT	SDDSRVYR8	0.30421	0.386082	-0.452512	1.06093	0.78794	0.432299	0.541891
Mono-benzyl phthalate (ng/mL)	URXMZP	Phthalates & Plasticizers	Lymphocytes (%)	LBXLYPCT	SDDSRVYR9	0.991306	0.42182	0.164538	1.81807	2.35007	0.0204163	0.0461663
Mono-benzyl phthalate (ng/mL)	URXMZP	Phthalates & Plasticizers	Lymphocytes (%)	LBXLYPCT	SMOKING	-0.043207	0.0168629	-0.0762583	-0.0101557	-2.56225	0.0116475	0.0283036
NNAL , urine (ng/mL)	URXNAL	Smoking Related Compounds	Lymphocytes (%)	LBXLYPCT	(Intercept)	34.2168	0.891579	32.4693	35.9643	38.3778	9.22693e-39	2.36028e-37
NNAL , urine (ng/mL)	URXNAL	Smoking Related Compounds	Lymphocytes (%)	LBXLYPCT	chem_log_measurement	-0.183087	0.0578104	-0.296395	-0.0697786	-3.16702	0.00262472	0.00806849
NNAL , urine (ng/mL)	URXNAL	Smoking Related Compounds	Lymphocytes (%)	LBXLYPCT	RIDRETH11	1.10288	0.279568	0.554923	1.65083	3.94493	0.000249316	0.000971933
NNAL , urine (ng/mL)	URXNAL	Smoking Related Compounds	Lymphocytes (%)	LBXLYPCT	RIDRETH12	1.01511	0.410043	0.211425	1.8188	2.47562	0.0167324	0.0387536
NNAL , urine (ng/mL)	URXNAL	Smoking Related Compounds	Lymphocytes (%)	LBXLYPCT	RIDRETH14	5.22007	0.234083	4.76127	5.67888	22.3001	1.2274e-27	2.22563e-26
NNAL , urine (ng/mL)	URXNAL	Smoking Related Compounds	Lymphocytes (%)	LBXLYPCT	RIDRETH15	1.0247	0.296282	0.443986	1.60541	3.45852	0.00111894	0.00370607
NNAL , urine (ng/mL)	URXNAL	Smoking Related Compounds	Lymphocytes (%)	LBXLYPCT	RIDAGEYR	-0.0552292	0.00439034	-0.0638343	-0.0466242	-12.5797	4.13974e-17	5.52043e-16
NNAL , urine (ng/mL)	URXNAL	Smoking Related Compounds	Lymphocytes (%)	LBXLYPCT	RIAGENDR2	0.659077	0.141734	0.381278	0.936876	4.6501	2.45833e-05	0.000125322
NNAL , urine (ng/mL)	URXNAL	Smoking Related Compounds	Lymphocytes (%)	LBXLYPCT	INDFMPIR	0.0693808	0.0615028	-0.0511646	0.189926	1.12809	0.264665	0.384516
NNAL , urine (ng/mL)	URXNAL	Smoking Related Compounds	Lymphocytes (%)	LBXLYPCT	BMXWAIST	-0.0408045	0.00402531	-0.0486941	-0.0329149	-10.137	1.01519e-13	1.1406e-12
NNAL , urine (ng/mL)	URXNAL	Smoking Related Compounds	Lymphocytes (%)	LBXLYPCT	URXUCR	-0.00223505	0.0779118	-0.154942	0.150472	-0.028687	0.977228	0.985484
NNAL , urine (ng/mL)	URXNAL	Smoking Related Compounds	Lymphocytes (%)	LBXLYPCT	SDDSRVYR6	-0.0499399	0.232093	-0.504842	0.404962	-0.215172	0.830508	0.872216
NNAL , urine (ng/mL)	URXNAL	Smoking Related Compounds	Lymphocytes (%)	LBXLYPCT	SDDSRVYR7	-0.179054	0.316764	-0.799912	0.441804	-0.56526	0.574424	0.666286
NNAL , urine (ng/mL)	URXNAL	Smoking Related Compounds	Lymphocytes (%)	LBXLYPCT	SDDSRVYR8	-0.366991	0.305904	-0.966563	0.232581	-1.19969	0.235913	0.351477
NNAL , urine (ng/mL)	URXNAL	Smoking Related Compounds	Lymphocytes (%)	LBXLYPCT	SMOKING	0.067014	0.0378833	-0.00723723	0.141265	1.76896	0.083	0.152687
Norharman (pg/mL)	URXNHM	Aromatic Amines	Lymphocytes (%)	LBXLYPCT	(Intercept)	36.0991	2.34984	31.4934	40.7048	15.3623	0.00010475	0.000441336
Norharman (pg/mL)	URXNHM	Aromatic Amines	Lymphocytes (%)	LBXLYPCT	chem_log_measurement	0.0321472	0.238063	-0.434457	0.498751	0.135036	0.899106	0.926596
Norharman (pg/mL)	URXNHM	Aromatic Amines	Lymphocytes (%)	LBXLYPCT	RIDRETH11	1.27751	1.02501	-0.731515	3.28653	1.24634	0.280647	0.403439
Norharman (pg/mL)	URXNHM	Aromatic Amines	Lymphocytes (%)	LBXLYPCT	RIDRETH12	0.599314	0.862282	-1.09076	2.28939	0.695032	0.525297	0.624212
Norharman (pg/mL)	URXNHM	Aromatic Amines	Lymphocytes (%)	LBXLYPCT	RIDRETH14	5.79684	0.607043	4.60703	6.98664	9.5493	0.000671681	0.00232411
Norharman (pg/mL)	URXNHM	Aromatic Amines	Lymphocytes (%)	LBXLYPCT	RIDRETH15	2.52449	0.656546	1.23766	3.81132	3.84511	0.0183791	0.0420576
Norharman (pg/mL)	URXNHM	Aromatic Amines	Lymphocytes (%)	LBXLYPCT	RIDAGEYR	-0.0773099	0.0163755	-0.109406	-0.0452139	-4.72107	0.00916431	0.0231941
Norharman (pg/mL)	URXNHM	Aromatic Amines	Lymphocytes (%)	LBXLYPCT	RIAGENDR2	0.358676	0.604188	-0.825533	1.54288	0.593649	0.584689	0.675185
Norharman (pg/mL)	URXNHM	Aromatic Amines	Lymphocytes (%)	LBXLYPCT	INDFMPIR	0.177737	0.200823	-0.215877	0.57135	0.88504	0.426131	0.537116
Norharman (pg/mL)	URXNHM	Aromatic Amines	Lymphocytes (%)	LBXLYPCT	BMXWAIST	-0.0318734	0.0162633	-0.0637494	2.65155e-06	-1.95984	0.121577	0.208076
Norharman (pg/mL)	URXNHM	Aromatic Amines	Lymphocytes (%)	LBXLYPCT	URXUCR	-0.233312	0.369266	-0.957073	0.490449	-0.631826	0.56181	0.655369
Norharman (pg/mL)	URXNHM	Aromatic Amines	Lymphocytes (%)	LBXLYPCT	SMOKING	-0.0433803	0.0361044	-0.114145	0.0273843	-1.20152	0.295822	0.419778
Urinary nitrate (ng/mL)	URXNO3	Other	Lymphocytes (%)	LBXLYPCT	(Intercept)	33.8922	1.60532	30.7458	37.0386	21.1125	4.86067e-37	1.2005e-35
Urinary nitrate (ng/mL)	URXNO3	Other	Lymphocytes (%)	LBXLYPCT	chem_log_measurement	0.0573335	0.091893	-0.122777	0.237444	0.623916	0.534226	0.630638
Urinary nitrate (ng/mL)	URXNO3	Other	Lymphocytes (%)	LBXLYPCT	RIDRETH11	1.34307	0.279967	0.794332	1.8918	4.79724	6.1829e-06	3.5428e-05
Urinary nitrate (ng/mL)	URXNO3	Other	Lymphocytes (%)	LBXLYPCT	RIDRETH12	0.947827	0.399118	0.165556	1.7301	2.3748	0.0196349	0.0445752
Urinary nitrate (ng/mL)	URXNO3	Other	Lymphocytes (%)	LBXLYPCT	RIDRETH14	5.64188	0.20735	5.23547	6.04828	27.2095	8.78532e-46	2.92674e-44
Urinary nitrate (ng/mL)	URXNO3	Other	Lymphocytes (%)	LBXLYPCT	RIDRETH15	1.35741	0.308849	0.752061	1.96275	4.39504	2.9643e-05	0.000147957
Urinary nitrate (ng/mL)	URXNO3	Other	Lymphocytes (%)	LBXLYPCT	RIDAGEYR	-0.0464683	0.00517599	-0.0566132	-0.0363234	-8.97767	3.23314e-14	3.73506e-13
Urinary nitrate (ng/mL)	URXNO3	Other	Lymphocytes (%)	LBXLYPCT	RIAGENDR2	0.48502	0.186273	0.119924	0.850115	2.60381	0.0107488	0.0264111
Urinary nitrate (ng/mL)	URXNO3	Other	Lymphocytes (%)	LBXLYPCT	INDFMPIR	0.12867	0.0535808	0.0236515	0.233688	2.40142	0.0183427	0.0420415
Urinary nitrate (ng/mL)	URXNO3	Other	Lymphocytes (%)	LBXLYPCT	BMXWAIST	-0.0369555	0.00604352	-0.0488008	-0.0251102	-6.11489	2.31331e-08	1.73954e-07
Urinary nitrate (ng/mL)	URXNO3	Other	Lymphocytes (%)	LBXLYPCT	URXUCR	-0.132684	0.122812	-0.373396	0.108028	-1.08038	0.282798	0.404906
Urinary nitrate (ng/mL)	URXNO3	Other	Lymphocytes (%)	LBXLYPCT	SDDSRVYR4	0.318452	0.437793	-0.539623	1.17653	0.727403	0.468826	0.574257
Urinary nitrate (ng/mL)	URXNO3	Other	Lymphocytes (%)	LBXLYPCT	SDDSRVYR5	0.606885	0.427117	-0.230264	1.44403	1.42089	0.15873	0.26031
Urinary nitrate (ng/mL)	URXNO3	Other	Lymphocytes (%)	LBXLYPCT	SDDSRVYR6	0.669605	0.48777	-0.286424	1.62563	1.37279	0.173155	0.28009
Urinary nitrate (ng/mL)	URXNO3	Other	Lymphocytes (%)	LBXLYPCT	SDDSRVYR7	0.667793	0.542982	-0.396451	1.73204	1.22986	0.221884	0.334402
Urinary nitrate (ng/mL)	URXNO3	Other	Lymphocytes (%)	LBXLYPCT	SDDSRVYR8	0.163399	0.613899	-1.03984	1.36664	0.266166	0.790707	0.841834
Urinary nitrate (ng/mL)	URXNO3	Other	Lymphocytes (%)	LBXLYPCT	SDDSRVYR9	0.516321	0.553355	-0.568254	1.6009	0.933074	0.353224	0.478254
Urinary nitrate (ng/mL)	URXNO3	Other	Lymphocytes (%)	LBXLYPCT	SMOKING	-0.0555007	0.0153088	-0.0855059	-0.0254955	-3.62542	0.000472862	0.0017236
Dimethyl phosphate (ug/L)	URXOP1	Pesticides	Lymphocytes (%)	LBXLYPCT	(Intercept)	34.4189	1.20603	32.0551	36.7827	28.5389	2.31386e-42	7.12817e-41
Dimethyl phosphate (ug/L)	URXOP1	Pesticides	Lymphocytes (%)	LBXLYPCT	chem_log_measurement	0.141872	0.0552313	0.0336184	0.250125	2.56868	0.0121689	0.0293715
Dimethyl phosphate (ug/L)	URXOP1	Pesticides	Lymphocytes (%)	LBXLYPCT	RIDRETH11	1.60826	0.281971	1.0556	2.16093	5.70363	2.13486e-07	1.4093e-06
Dimethyl phosphate (ug/L)	URXOP1	Pesticides	Lymphocytes (%)	LBXLYPCT	RIDRETH12	1.46477	0.47464	0.534472	2.39506	3.08606	0.00282936	0.00866966
Dimethyl phosphate (ug/L)	URXOP1	Pesticides	Lymphocytes (%)	LBXLYPCT	RIDRETH14	5.5315	0.329735	4.88521	6.17778	16.7756	2.88841e-27	5.07686e-26
Dimethyl phosphate (ug/L)	URXOP1	Pesticides	Lymphocytes (%)	LBXLYPCT	RIDRETH15	1.69067	0.46315	0.782901	2.59845	3.65038	0.000478282	0.00174114
Dimethyl phosphate (ug/L)	URXOP1	Pesticides	Lymphocytes (%)	LBXLYPCT	RIDAGEYR	-0.0300022	0.00657645	-0.042892	-0.0171124	-4.56207	1.90997e-05	9.98552e-05
Dimethyl phosphate (ug/L)	URXOP1	Pesticides	Lymphocytes (%)	LBXLYPCT	RIAGENDR2	0.0648604	0.262165	-0.448983	0.578704	0.247403	0.805263	0.85321
Dimethyl phosphate (ug/L)	URXOP1	Pesticides	Lymphocytes (%)	LBXLYPCT	INDFMPIR	0.128181	0.0758208	-0.0204273	0.27679	1.69058	0.0950139	0.170347
Dimethyl phosphate (ug/L)	URXOP1	Pesticides	Lymphocytes (%)	LBXLYPCT	BMXWAIST	-0.0349457	0.00683589	-0.0483441	-0.0215474	-5.1121	2.31033e-06	1.39057e-05
Dimethyl phosphate (ug/L)	URXOP1	Pesticides	Lymphocytes (%)	LBXLYPCT	URXUCR	-0.181486	0.125051	-0.426585	0.0636136	-1.4513	0.150813	0.249324
Dimethyl phosphate (ug/L)	URXOP1	Pesticides	Lymphocytes (%)	LBXLYPCT	SDDSRVYR2	-0.0632979	0.593482	-1.22652	1.09993	-0.106655	0.915344	0.940624
Dimethyl phosphate (ug/L)	URXOP1	Pesticides	Lymphocytes (%)	LBXLYPCT	SDDSRVYR3	-0.324095	0.444158	-1.19464	0.546453	-0.729686	0.467825	0.573522
Dimethyl phosphate (ug/L)	URXOP1	Pesticides	Lymphocytes (%)	LBXLYPCT	SDDSRVYR4	0.176275	0.485649	-0.775597	1.12815	0.362968	0.717636	0.785402
Dimethyl phosphate (ug/L)	URXOP1	Pesticides	Lymphocytes (%)	LBXLYPCT	SDDSRVYR5	0.517789	0.459452	-0.382737	1.41831	1.12697	0.263301	0.382922
Dimethyl phosphate (ug/L)	URXOP1	Pesticides	Lymphocytes (%)	LBXLYPCT	SDDSRVYR7	-0.231089	0.541728	-1.29288	0.830698	-0.426578	0.670892	0.74732
Dimethyl phosphate (ug/L)	URXOP1	Pesticides	Lymphocytes (%)	LBXLYPCT	SMOKING	-0.00607181	0.0181934	-0.0417309	0.0295873	-0.333736	0.739498	0.804046
Diethylphosphate (ug/L)	URXOP2	Pesticides	Lymphocytes (%)	LBXLYPCT	(Intercept)	34.3948	1.25612	31.9328	36.8568	27.3818	4.08214e-41	1.13547e-39
Diethylphosphate (ug/L)	URXOP2	Pesticides	Lymphocytes (%)	LBXLYPCT	chem_log_measurement	0.0904567	0.0469024	-0.00147205	0.182385	1.92861	0.0575132	0.112783
Diethylphosphate (ug/L)	URXOP2	Pesticides	Lymphocytes (%)	LBXLYPCT	RIDRETH11	1.575	0.284553	1.01727	2.13272	5.53499	4.25226e-07	2.74386e-06
Diethylphosphate (ug/L)	URXOP2	Pesticides	Lymphocytes (%)	LBXLYPCT	RIDRETH12	1.46644	0.477954	0.529646	2.40323	3.06815	0.00298434	0.00907658
Diethylphosphate (ug/L)	URXOP2	Pesticides	Lymphocytes (%)	LBXLYPCT	RIDRETH14	5.51742	0.326652	4.87719	6.15766	16.8909	1.91339e-27	3.42616e-26
Diethylphosphate (ug/L)	URXOP2	Pesticides	Lymphocytes (%)	LBXLYPCT	RIDRETH15	1.67979	0.45967	0.778834	2.58074	3.65433	0.000472073	0.0017236
Diethylphosphate (ug/L)	URXOP2	Pesticides	Lymphocytes (%)	LBXLYPCT	RIDAGEYR	-0.0300001	0.00670342	-0.0431388	-0.0168614	-4.47535	2.63682e-05	0.000133472
Diethylphosphate (ug/L)	URXOP2	Pesticides	Lymphocytes (%)	LBXLYPCT	RIAGENDR2	0.0709635	0.254954	-0.428746	0.570673	0.278339	0.781508	0.834833
Diethylphosphate (ug/L)	URXOP2	Pesticides	Lymphocytes (%)	LBXLYPCT	INDFMPIR	0.121261	0.0732214	-0.022253	0.264775	1.65609	0.101828	0.180084
Diethylphosphate (ug/L)	URXOP2	Pesticides	Lymphocytes (%)	LBXLYPCT	BMXWAIST	-0.0354887	0.00691733	-0.0490466	-0.0219307	-5.1304	2.1496e-06	1.29655e-05
Diethylphosphate (ug/L)	URXOP2	Pesticides	Lymphocytes (%)	LBXLYPCT	URXUCR	-0.162854	0.130699	-0.419023	0.0933159	-1.24602	0.216583	0.327793
Diethylphosphate (ug/L)	URXOP2	Pesticides	Lymphocytes (%)	LBXLYPCT	SDDSRVYR2	-0.0250767	0.595229	-1.19173	1.14157	-0.0421295	0.966506	0.978114
Diethylphosphate (ug/L)	URXOP2	Pesticides	Lymphocytes (%)	LBXLYPCT	SDDSRVYR3	-0.268752	0.439336	-1.12985	0.592348	-0.611721	0.542548	0.638095
Diethylphosphate (ug/L)	URXOP2	Pesticides	Lymphocytes (%)	LBXLYPCT	SDDSRVYR4	0.224801	0.482991	-0.721863	1.17146	0.465434	0.642952	0.72618
Diethylphosphate (ug/L)	URXOP2	Pesticides	Lymphocytes (%)	LBXLYPCT	SDDSRVYR5	0.563511	0.460565	-0.339197	1.46622	1.22352	0.224913	0.338018
Diethylphosphate (ug/L)	URXOP2	Pesticides	Lymphocytes (%)	LBXLYPCT	SDDSRVYR7	-0.210446	0.525539	-1.2405	0.819612	-0.400437	0.689958	0.762627
Diethylphosphate (ug/L)	URXOP2	Pesticides	Lymphocytes (%)	LBXLYPCT	SMOKING	-0.0104244	0.0184745	-0.0466343	0.0257855	-0.56426	0.574239	0.666286
Dimethyl thiophosphate (ug/L)	URXOP3	Pesticides	Lymphocytes (%)	LBXLYPCT	(Intercept)	34.5849	1.21731	32.199	36.9709	28.411	3.16259e-42	9.63918e-41
Dimethyl thiophosphate (ug/L)	URXOP3	Pesticides	Lymphocytes (%)	LBXLYPCT	chem_log_measurement	0.149568	0.0502944	0.0509905	0.248145	2.97384	0.00393936	0.011694
Dimethyl thiophosphate (ug/L)	URXOP3	Pesticides	Lymphocytes (%)	LBXLYPCT	RIDRETH11	1.62555	0.278452	1.07979	2.17132	5.83782	1.22751e-07	8.29439e-07
Dimethyl thiophosphate (ug/L)	URXOP3	Pesticides	Lymphocytes (%)	LBXLYPCT	RIDRETH12	1.47596	0.474144	0.546642	2.40529	3.1129	0.00261098	0.00804349
Dimethyl thiophosphate (ug/L)	URXOP3	Pesticides	Lymphocytes (%)	LBXLYPCT	RIDRETH14	5.54952	0.325399	4.91174	6.1873	17.0545	1.06929e-27	1.95128e-26
Dimethyl thiophosphate (ug/L)	URXOP3	Pesticides	Lymphocytes (%)	LBXLYPCT	RIDRETH15	1.65244	0.461186	0.748515	2.55636	3.58302	0.000596958	0.00210367
Dimethyl thiophosphate (ug/L)	URXOP3	Pesticides	Lymphocytes (%)	LBXLYPCT	RIDAGEYR	-0.0309566	0.00660025	-0.0438931	-0.0180201	-4.69022	1.17938e-05	6.47306e-05
Dimethyl thiophosphate (ug/L)	URXOP3	Pesticides	Lymphocytes (%)	LBXLYPCT	RIAGENDR2	0.0712537	0.256924	-0.432317	0.574825	0.277334	0.782277	0.835342
Dimethyl thiophosphate (ug/L)	URXOP3	Pesticides	Lymphocytes (%)	LBXLYPCT	INDFMPIR	0.130458	0.0719277	-0.0105206	0.271436	1.81373	0.0736661	0.138781
Dimethyl thiophosphate (ug/L)	URXOP3	Pesticides	Lymphocytes (%)	LBXLYPCT	BMXWAIST	-0.034704	0.00675703	-0.0479478	-0.0214603	-5.13599	2.10271e-06	1.27094e-05
Dimethyl thiophosphate (ug/L)	URXOP3	Pesticides	Lymphocytes (%)	LBXLYPCT	URXUCR	-0.215589	0.129315	-0.469047	0.037868	-1.66717	0.0995976	0.176818
Dimethyl thiophosphate (ug/L)	URXOP3	Pesticides	Lymphocytes (%)	LBXLYPCT	SDDSRVYR2	0.00568799	0.583729	-1.13842	1.1498	0.00974422	0.992251	0.996424
Dimethyl thiophosphate (ug/L)	URXOP3	Pesticides	Lymphocytes (%)	LBXLYPCT	SDDSRVYR3	-0.385815	0.429738	-1.2281	0.456472	-0.89779	0.372133	0.494279
Dimethyl thiophosphate (ug/L)	URXOP3	Pesticides	Lymphocytes (%)	LBXLYPCT	SDDSRVYR4	0.129802	0.473172	-0.797615	1.05722	0.274323	0.784581	0.83749
Dimethyl thiophosphate (ug/L)	URXOP3	Pesticides	Lymphocytes (%)	LBXLYPCT	SDDSRVYR5	0.467789	0.446671	-0.407687	1.34326	1.04728	0.298291	0.422235
Dimethyl thiophosphate (ug/L)	URXOP3	Pesticides	Lymphocytes (%)	LBXLYPCT	SDDSRVYR7	-0.0884448	0.515189	-1.09822	0.921326	-0.171674	0.86415	0.898001
Dimethyl thiophosphate (ug/L)	URXOP3	Pesticides	Lymphocytes (%)	LBXLYPCT	SMOKING	-0.0023826	0.0182986	-0.0382479	0.0334827	-0.130207	0.896747	0.924831
Diethylthiophosphate (ug/L)	URXOP4	Pesticides	Lymphocytes (%)	LBXLYPCT	(Intercept)	34.6324	1.31833	32.0485	37.2164	26.27	7.07939e-40	1.87801e-38
Diethylthiophosphate (ug/L)	URXOP4	Pesticides	Lymphocytes (%)	LBXLYPCT	chem_log_measurement	0.0947853	0.0718355	-0.0460124	0.235583	1.31948	0.190971	0.29947
Diethylthiophosphate (ug/L)	URXOP4	Pesticides	Lymphocytes (%)	LBXLYPCT	RIDRETH11	1.61651	0.284248	1.05939	2.17364	5.68698	2.28588e-07	1.50553e-06
Diethylthiophosphate (ug/L)	URXOP4	Pesticides	Lymphocytes (%)	LBXLYPCT	RIDRETH12	1.47976	0.46135	0.57551	2.384	3.20745	0.00196077	0.0061529
Diethylthiophosphate (ug/L)	URXOP4	Pesticides	Lymphocytes (%)	LBXLYPCT	RIDRETH14	5.46331	0.324088	4.8281	6.09853	16.8575	2.15511e-27	3.83503e-26
Diethylthiophosphate (ug/L)	URXOP4	Pesticides	Lymphocytes (%)	LBXLYPCT	RIDRETH15	1.6583	0.465352	0.74621	2.57039	3.56354	0.000636184	0.00222006
Diethylthiophosphate (ug/L)	URXOP4	Pesticides	Lymphocytes (%)	LBXLYPCT	RIDAGEYR	-0.0284551	0.00669195	-0.0415713	-0.0153389	-4.25214	5.95976e-05	0.00026641
Diethylthiophosphate (ug/L)	URXOP4	Pesticides	Lymphocytes (%)	LBXLYPCT	RIAGENDR2	0.0514449	0.259085	-0.456362	0.559252	0.198564	0.843134	0.881277
Diethylthiophosphate (ug/L)	URXOP4	Pesticides	Lymphocytes (%)	LBXLYPCT	INDFMPIR	0.122867	0.0748758	-0.0238899	0.269623	1.64094	0.104943	0.18486
Diethylthiophosphate (ug/L)	URXOP4	Pesticides	Lymphocytes (%)	LBXLYPCT	BMXWAIST	-0.0362164	0.00682439	-0.0495922	-0.0228406	-5.3069	1.06649e-06	6.70066e-06
Diethylthiophosphate (ug/L)	URXOP4	Pesticides	Lymphocytes (%)	LBXLYPCT	URXUCR	-0.167517	0.132468	-0.427155	0.0921209	-1.26458	0.209886	0.320773
Diethylthiophosphate (ug/L)	URXOP4	Pesticides	Lymphocytes (%)	LBXLYPCT	SDDSRVYR2	-0.169705	0.600085	-1.34587	1.00646	-0.282802	0.778097	0.831809
Diethylthiophosphate (ug/L)	URXOP4	Pesticides	Lymphocytes (%)	LBXLYPCT	SDDSRVYR3	-0.39968	0.445349	-1.27256	0.473204	-0.897454	0.372311	0.494287
Diethylthiophosphate (ug/L)	URXOP4	Pesticides	Lymphocytes (%)	LBXLYPCT	SDDSRVYR4	0.0478444	0.486271	-0.905247	1.00094	0.0983904	0.921881	0.94497
Diethylthiophosphate (ug/L)	URXOP4	Pesticides	Lymphocytes (%)	LBXLYPCT	SDDSRVYR5	0.392293	0.472889	-0.534571	1.31916	0.829565	0.409383	0.523141
Diethylthiophosphate (ug/L)	URXOP4	Pesticides	Lymphocytes (%)	LBXLYPCT	SDDSRVYR7	-0.105299	0.524338	-1.133	0.922404	-0.200823	0.841374	0.880079
Diethylthiophosphate (ug/L)	URXOP4	Pesticides	Lymphocytes (%)	LBXLYPCT	SMOKING	-0.00625295	0.0188457	-0.0431905	0.0306846	-0.331798	0.740955	0.805325
3-phenoxybenzoic acid (ug/L)	URXOPM	Pesticides	Lymphocytes (%)	LBXLYPCT	(Intercept)	35.1957	1.17791	32.887	37.5044	29.8799	4.14286e-44	1.33363e-42
3-phenoxybenzoic acid (ug/L)	URXOPM	Pesticides	Lymphocytes (%)	LBXLYPCT	chem_log_measurement	0.108336	0.0564246	-0.00225585	0.218929	1.92002	0.058559	0.11448
3-phenoxybenzoic acid (ug/L)	URXOPM	Pesticides	Lymphocytes (%)	LBXLYPCT	RIDRETH11	1.11497	0.342101	0.444448	1.78549	3.25917	0.00166458	0.00526383
3-phenoxybenzoic acid (ug/L)	URXOPM	Pesticides	Lymphocytes (%)	LBXLYPCT	RIDRETH12	0.924921	0.429304	0.0834844	1.76636	2.15446	0.0343306	0.0731281
3-phenoxybenzoic acid (ug/L)	URXOPM	Pesticides	Lymphocytes (%)	LBXLYPCT	RIDRETH14	5.38297	0.319428	4.75689	6.00905	16.8519	1.49413e-27	2.69226e-26
3-phenoxybenzoic acid (ug/L)	URXOPM	Pesticides	Lymphocytes (%)	LBXLYPCT	RIDRETH15	1.84158	0.449926	0.959721	2.72343	4.09306	0.000104051	0.000439038
3-phenoxybenzoic acid (ug/L)	URXOPM	Pesticides	Lymphocytes (%)	LBXLYPCT	RIDAGEYR	-0.0555158	0.00665001	-0.0685498	-0.0424818	-8.34823	2.16843e-12	2.21087e-11
3-phenoxybenzoic acid (ug/L)	URXOPM	Pesticides	Lymphocytes (%)	LBXLYPCT	RIAGENDR2	0.508864	0.245077	0.028512	0.989216	2.07634	0.0411995	0.0851021
3-phenoxybenzoic acid (ug/L)	URXOPM	Pesticides	Lymphocytes (%)	LBXLYPCT	INDFMPIR	0.0768706	0.0814963	-0.0828621	0.236603	0.943241	0.348508	0.474645
3-phenoxybenzoic acid (ug/L)	URXOPM	Pesticides	Lymphocytes (%)	LBXLYPCT	BMXWAIST	-0.0283084	0.00609126	-0.0402473	-0.0163696	-4.64739	1.36502e-05	7.40679e-05
3-phenoxybenzoic acid (ug/L)	URXOPM	Pesticides	Lymphocytes (%)	LBXLYPCT	URXUCR	-0.211642	0.120085	-0.447009	0.0237256	-1.76243	0.0819654	0.151114
3-phenoxybenzoic acid (ug/L)	URXOPM	Pesticides	Lymphocytes (%)	LBXLYPCT	SDDSRVYR2	-0.097508	0.589993	-1.25389	1.05888	-0.16527	0.869165	0.901578
3-phenoxybenzoic acid (ug/L)	URXOPM	Pesticides	Lymphocytes (%)	LBXLYPCT	SDDSRVYR5	0.601262	0.456844	-0.294152	1.49668	1.31612	0.192038	0.300814
3-phenoxybenzoic acid (ug/L)	URXOPM	Pesticides	Lymphocytes (%)	LBXLYPCT	SDDSRVYR6	0.629051	0.484495	-0.320559	1.57866	1.29836	0.198037	0.307732
3-phenoxybenzoic acid (ug/L)	URXOPM	Pesticides	Lymphocytes (%)	LBXLYPCT	SDDSRVYR7	-0.164799	0.516263	-1.17667	0.847077	-0.319215	0.750428	0.811924
3-phenoxybenzoic acid (ug/L)	URXOPM	Pesticides	Lymphocytes (%)	LBXLYPCT	SDDSRVYR8	0.0867452	0.495757	-0.884939	1.05843	0.174975	0.861558	0.895958
3-phenoxybenzoic acid (ug/L)	URXOPM	Pesticides	Lymphocytes (%)	LBXLYPCT	SMOKING	-0.0406042	0.0204347	-0.0806563	-0.000552165	-1.98702	0.050477	0.100943
o-Toluidine, urine (pg/mL)	URXOTD	Aromatic Amines	Lymphocytes (%)	LBXLYPCT	(Intercept)	37.662	3.07005	31.6447	43.6793	12.2676	0.000253582	0.000984436
o-Toluidine, urine (pg/mL)	URXOTD	Aromatic Amines	Lymphocytes (%)	LBXLYPCT	chem_log_measurement	-0.188761	0.298278	-0.773385	0.395863	-0.632837	0.561212	0.654938
o-Toluidine, urine (pg/mL)	URXOTD	Aromatic Amines	Lymphocytes (%)	LBXLYPCT	RIDRETH11	1.21421	1.2289	-1.19442	3.62285	0.988053	0.379061	0.500054
o-Toluidine, urine (pg/mL)	URXOTD	Aromatic Amines	Lymphocytes (%)	LBXLYPCT	RIDRETH12	0.765283	0.896583	-0.992019	2.52259	0.853556	0.441452	0.550425
o-Toluidine, urine (pg/mL)	URXOTD	Aromatic Amines	Lymphocytes (%)	LBXLYPCT	RIDRETH14	6.05984	0.551288	4.97931	7.14036	10.9921	0.000389252	0.00147125
o-Toluidine, urine (pg/mL)	URXOTD	Aromatic Amines	Lymphocytes (%)	LBXLYPCT	RIDRETH15	2.54399	0.720315	1.13217	3.95581	3.53178	0.0241918	0.05377
o-Toluidine, urine (pg/mL)	URXOTD	Aromatic Amines	Lymphocytes (%)	LBXLYPCT	RIDAGEYR	-0.0748044	0.014891	-0.103991	-0.0456181	-5.02347	0.0073673	0.0196897
o-Toluidine, urine (pg/mL)	URXOTD	Aromatic Amines	Lymphocytes (%)	LBXLYPCT	RIAGENDR2	0.409975	0.608483	-0.782652	1.6026	0.673765	0.53739	0.633589
o-Toluidine, urine (pg/mL)	URXOTD	Aromatic Amines	Lymphocytes (%)	LBXLYPCT	INDFMPIR	0.0715749	0.205326	-0.330864	0.474014	0.348592	0.74497	0.808111
o-Toluidine, urine (pg/mL)	URXOTD	Aromatic Amines	Lymphocytes (%)	LBXLYPCT	BMXWAIST	-0.0375673	0.0184617	-0.0737522	-0.00138247	-2.03488	0.111591	0.194825
o-Toluidine, urine (pg/mL)	URXOTD	Aromatic Amines	Lymphocytes (%)	LBXLYPCT	URXUCR	-0.111404	0.444559	-0.98274	0.759932	-0.250594	0.814473	0.858839
o-Toluidine, urine (pg/mL)	URXOTD	Aromatic Amines	Lymphocytes (%)	LBXLYPCT	SMOKING	-0.0792973	0.0322772	-0.142561	-0.0160341	-2.45676	0.0699345	0.132602
1-naphthol (ng/L)	URXP01	Polyaromatic Hydrocarbons (PAH)	Lymphocytes (%)	LBXLYPCT	(Intercept)	36.2205	1.05611	34.1505	38.2905	34.2961	3.32746e-54	1.7654e-52
1-naphthol (ng/L)	URXP01	Polyaromatic Hydrocarbons (PAH)	Lymphocytes (%)	LBXLYPCT	chem_log_measurement	-0.0216134	0.0654083	-0.149814	0.106587	-0.330438	0.74182	0.805654
1-naphthol (ng/L)	URXP01	Polyaromatic Hydrocarbons (PAH)	Lymphocytes (%)	LBXLYPCT	RIDRETH11	0.933152	0.284648	0.375241	1.49106	3.27826	0.00147493	0.00472672
1-naphthol (ng/L)	URXP01	Polyaromatic Hydrocarbons (PAH)	Lymphocytes (%)	LBXLYPCT	RIDRETH12	1.13215	0.383904	0.379694	1.8846	2.94903	0.00404115	0.0119606
1-naphthol (ng/L)	URXP01	Polyaromatic Hydrocarbons (PAH)	Lymphocytes (%)	LBXLYPCT	RIDRETH14	5.38364	0.220245	4.95196	5.81532	24.4439	5.13841e-42	1.54964e-40
1-naphthol (ng/L)	URXP01	Polyaromatic Hydrocarbons (PAH)	Lymphocytes (%)	LBXLYPCT	RIDRETH15	1.19525	0.365781	0.478317	1.91218	3.26766	0.00152525	0.00485539
1-naphthol (ng/L)	URXP01	Polyaromatic Hydrocarbons (PAH)	Lymphocytes (%)	LBXLYPCT	RIDAGEYR	-0.0545941	0.00579805	-0.0659582	-0.0432299	-9.41593	3.86702e-15	4.69449e-14
1-naphthol (ng/L)	URXP01	Polyaromatic Hydrocarbons (PAH)	Lymphocytes (%)	LBXLYPCT	RIAGENDR2	0.541909	0.207871	0.134482	0.949337	2.60695	0.0106575	0.0262544
1-naphthol (ng/L)	URXP01	Polyaromatic Hydrocarbons (PAH)	Lymphocytes (%)	LBXLYPCT	INDFMPIR	0.127475	0.0612895	0.00734751	0.247602	2.07988	0.0403178	0.0837653
1-naphthol (ng/L)	URXP01	Polyaromatic Hydrocarbons (PAH)	Lymphocytes (%)	LBXLYPCT	BMXWAIST	-0.0419091	0.00747316	-0.0565565	-0.0272617	-5.60794	2.13306e-07	1.4093e-06
1-naphthol (ng/L)	URXP01	Polyaromatic Hydrocarbons (PAH)	Lymphocytes (%)	LBXLYPCT	URXUCR	-0.126592	0.112009	-0.34613	0.0929466	-1.13019	0.261335	0.38103
1-naphthol (ng/L)	URXP01	Polyaromatic Hydrocarbons (PAH)	Lymphocytes (%)	LBXLYPCT	SDDSRVYR4	0.0955347	0.404053	-0.69641	0.887479	0.236441	0.813616	0.858251
1-naphthol (ng/L)	URXP01	Polyaromatic Hydrocarbons (PAH)	Lymphocytes (%)	LBXLYPCT	SDDSRVYR5	0.177938	0.328638	-0.466193	0.822069	0.541441	0.589512	0.679113
1-naphthol (ng/L)	URXP01	Polyaromatic Hydrocarbons (PAH)	Lymphocytes (%)	LBXLYPCT	SDDSRVYR6	0.152788	0.275976	-0.388124	0.6937	0.553629	0.581176	0.672212
1-naphthol (ng/L)	URXP01	Polyaromatic Hydrocarbons (PAH)	Lymphocytes (%)	LBXLYPCT	SDDSRVYR7	0.350685	0.402841	-0.438883	1.14025	0.87053	0.386277	0.504735
1-naphthol (ng/L)	URXP01	Polyaromatic Hydrocarbons (PAH)	Lymphocytes (%)	LBXLYPCT	SDDSRVYR8	-0.133144	0.492012	-1.09749	0.8312	-0.270611	0.787296	0.839138
1-naphthol (ng/L)	URXP01	Polyaromatic Hydrocarbons (PAH)	Lymphocytes (%)	LBXLYPCT	SDDSRVYR9	0.141571	0.412991	-0.667891	0.951033	0.342795	0.732535	0.798293
1-naphthol (ng/L)	URXP01	Polyaromatic Hydrocarbons (PAH)	Lymphocytes (%)	LBXLYPCT	SMOKING	-0.0480475	0.0226931	-0.092526	-0.00356913	-2.11728	0.0369342	0.0777562
2-naphthol (ng/L)	URXP02	Polyaromatic Hydrocarbons (PAH)	Lymphocytes (%)	LBXLYPCT	(Intercept)	37.0595	1.13413	34.8365	39.2824	32.6764	2.04136e-52	9.9127e-51
2-naphthol (ng/L)	URXP02	Polyaromatic Hydrocarbons (PAH)	Lymphocytes (%)	LBXLYPCT	chem_log_measurement	-0.169911	0.0880841	-0.342556	0.00273361	-1.92897	0.0568175	0.111801
2-naphthol (ng/L)	URXP02	Polyaromatic Hydrocarbons (PAH)	Lymphocytes (%)	LBXLYPCT	RIDRETH11	1.02314	0.283667	0.46715	1.57912	3.60682	0.000503509	0.00181736
2-naphthol (ng/L)	URXP02	Polyaromatic Hydrocarbons (PAH)	Lymphocytes (%)	LBXLYPCT	RIDRETH12	1.23338	0.385038	0.478702	1.98805	3.20326	0.00186722	0.00587223
2-naphthol (ng/L)	URXP02	Polyaromatic Hydrocarbons (PAH)	Lymphocytes (%)	LBXLYPCT	RIDRETH14	5.40656	0.223632	4.96824	5.84488	24.1762	1.23645e-41	3.61471e-40
2-naphthol (ng/L)	URXP02	Polyaromatic Hydrocarbons (PAH)	Lymphocytes (%)	LBXLYPCT	RIDRETH15	1.16967	0.367304	0.449754	1.88958	3.18447	0.00197972	0.00620558
2-naphthol (ng/L)	URXP02	Polyaromatic Hydrocarbons (PAH)	Lymphocytes (%)	LBXLYPCT	RIDAGEYR	-0.0554354	0.00560599	-0.0664231	-0.0444477	-9.88861	3.91614e-16	4.96449e-15
2-naphthol (ng/L)	URXP02	Polyaromatic Hydrocarbons (PAH)	Lymphocytes (%)	LBXLYPCT	RIAGENDR2	0.553408	0.207336	0.147029	0.959787	2.66913	0.00898945	0.0229135
2-naphthol (ng/L)	URXP02	Polyaromatic Hydrocarbons (PAH)	Lymphocytes (%)	LBXLYPCT	INDFMPIR	0.12895	0.0603848	0.0105955	0.247304	2.13547	0.0353793	0.0751385
2-naphthol (ng/L)	URXP02	Polyaromatic Hydrocarbons (PAH)	Lymphocytes (%)	LBXLYPCT	BMXWAIST	-0.0417425	0.0074735	-0.0563906	-0.0270945	-5.58541	2.35002e-07	1.54422e-06
2-naphthol (ng/L)	URXP02	Polyaromatic Hydrocarbons (PAH)	Lymphocytes (%)	LBXLYPCT	URXUCR	0.0054465	0.124678	-0.238923	0.249816	0.0436845	0.965251	0.977818
2-naphthol (ng/L)	URXP02	Polyaromatic Hydrocarbons (PAH)	Lymphocytes (%)	LBXLYPCT	SDDSRVYR4	0.123866	0.363188	-0.587982	0.835715	0.341053	0.733841	0.799109
2-naphthol (ng/L)	URXP02	Polyaromatic Hydrocarbons (PAH)	Lymphocytes (%)	LBXLYPCT	SDDSRVYR5	0.284453	0.30933	-0.321833	0.890739	0.919579	0.360197	0.484037
2-naphthol (ng/L)	URXP02	Polyaromatic Hydrocarbons (PAH)	Lymphocytes (%)	LBXLYPCT	SDDSRVYR6	0.246739	0.269145	-0.280786	0.774264	0.91675	0.361671	0.48552
2-naphthol (ng/L)	URXP02	Polyaromatic Hydrocarbons (PAH)	Lymphocytes (%)	LBXLYPCT	SDDSRVYR7	0.510707	0.398942	-0.27122	1.29263	1.28015	0.20371	0.313831
2-naphthol (ng/L)	URXP02	Polyaromatic Hydrocarbons (PAH)	Lymphocytes (%)	LBXLYPCT	SDDSRVYR8	-0.00146215	0.488064	-0.958067	0.955143	-0.00299581	0.997616	0.99939
2-naphthol (ng/L)	URXP02	Polyaromatic Hydrocarbons (PAH)	Lymphocytes (%)	LBXLYPCT	SDDSRVYR9	0.319328	0.432426	-0.528227	1.16688	0.738457	0.462116	0.568713
2-naphthol (ng/L)	URXP02	Polyaromatic Hydrocarbons (PAH)	Lymphocytes (%)	LBXLYPCT	SMOKING	-0.0286553	0.022863	-0.0734669	0.0161562	-1.25335	0.213255	0.324297
3-fluorene (ng/L)	URXP03	Polyaromatic Hydrocarbons (PAH)	Lymphocytes (%)	LBXLYPCT	(Intercept)	35.9046	0.978542	33.9867	37.8226	36.692	4.53533e-62	4.99759e-60
3-fluorene (ng/L)	URXP03	Polyaromatic Hydrocarbons (PAH)	Lymphocytes (%)	LBXLYPCT	chem_log_measurement	0.0245371	0.0748794	-0.122226	0.171301	0.327688	0.743794	0.807185
3-fluorene (ng/L)	URXP03	Polyaromatic Hydrocarbons (PAH)	Lymphocytes (%)	LBXLYPCT	RIDRETH11	1.01043	0.259428	0.501952	1.51891	3.89484	0.00017225	0.000698013
3-fluorene (ng/L)	URXP03	Polyaromatic Hydrocarbons (PAH)	Lymphocytes (%)	LBXLYPCT	RIDRETH12	1.19336	0.438186	0.33451	2.0522	2.7234	0.00755781	0.0199752
3-fluorene (ng/L)	URXP03	Polyaromatic Hydrocarbons (PAH)	Lymphocytes (%)	LBXLYPCT	RIDRETH14	5.45268	0.210792	5.03953	5.86583	25.8675	1.3303e-47	5.44475e-46
3-fluorene (ng/L)	URXP03	Polyaromatic Hydrocarbons (PAH)	Lymphocytes (%)	LBXLYPCT	RIDRETH15	1.31701	0.357077	0.617137	2.01688	3.6883	0.000358071	0.00136238
3-fluorene (ng/L)	URXP03	Polyaromatic Hydrocarbons (PAH)	Lymphocytes (%)	LBXLYPCT	RIDAGEYR	-0.0530504	0.00532617	-0.0634897	-0.0426111	-9.96032	6.86745e-17	9.02534e-16
3-fluorene (ng/L)	URXP03	Polyaromatic Hydrocarbons (PAH)	Lymphocytes (%)	LBXLYPCT	RIAGENDR2	0.495631	0.187868	0.127409	0.863853	2.63818	0.00959009	0.0240171
3-fluorene (ng/L)	URXP03	Polyaromatic Hydrocarbons (PAH)	Lymphocytes (%)	LBXLYPCT	INDFMPIR	0.10988	0.0582306	-0.00425173	0.224012	1.88698	0.0618983	0.12023
3-fluorene (ng/L)	URXP03	Polyaromatic Hydrocarbons (PAH)	Lymphocytes (%)	LBXLYPCT	BMXWAIST	-0.0393072	0.00670452	-0.0524481	-0.0261663	-5.86279	5.21751e-08	3.69091e-07
3-fluorene (ng/L)	URXP03	Polyaromatic Hydrocarbons (PAH)	Lymphocytes (%)	LBXLYPCT	URXUCR	-0.201416	0.109475	-0.415986	0.0131547	-1.83984	0.0685902	0.130312
3-fluorene (ng/L)	URXP03	Polyaromatic Hydrocarbons (PAH)	Lymphocytes (%)	LBXLYPCT	SDDSRVYR3	0.11276	0.385997	-0.643793	0.869314	0.292128	0.77076	0.827051
3-fluorene (ng/L)	URXP03	Polyaromatic Hydrocarbons (PAH)	Lymphocytes (%)	LBXLYPCT	SDDSRVYR4	0.226784	0.46163	-0.678011	1.13158	0.491269	0.624252	0.709989
3-fluorene (ng/L)	URXP03	Polyaromatic Hydrocarbons (PAH)	Lymphocytes (%)	LBXLYPCT	SDDSRVYR5	0.313439	0.409883	-0.489931	1.11681	0.764705	0.446146	0.554778
3-fluorene (ng/L)	URXP03	Polyaromatic Hydrocarbons (PAH)	Lymphocytes (%)	LBXLYPCT	SDDSRVYR6	0.285176	0.38258	-0.464682	1.03503	0.745401	0.457679	0.56542
3-fluorene (ng/L)	URXP03	Polyaromatic Hydrocarbons (PAH)	Lymphocytes (%)	LBXLYPCT	SDDSRVYR7	0.470917	0.485742	-0.481137	1.42297	0.969479	0.334513	0.461848
3-fluorene (ng/L)	URXP03	Polyaromatic Hydrocarbons (PAH)	Lymphocytes (%)	LBXLYPCT	SDDSRVYR8	-0.0188814	0.557782	-1.11213	1.07437	-0.0338509	0.97306	0.983357
3-fluorene (ng/L)	URXP03	Polyaromatic Hydrocarbons (PAH)	Lymphocytes (%)	LBXLYPCT	SDDSRVYR9	0.344241	0.503734	-0.643078	1.33156	0.683378	0.495859	0.598699
3-fluorene (ng/L)	URXP03	Polyaromatic Hydrocarbons (PAH)	Lymphocytes (%)	LBXLYPCT	SMOKING	-0.049569	0.02309	-0.0948254	-0.00431261	-2.14677	0.0340915	0.0727268
2-fluorene (ng/L)	URXP04	Polyaromatic Hydrocarbons (PAH)	Lymphocytes (%)	LBXLYPCT	(Intercept)	36.3701	0.987722	34.4342	38.306	36.8222	3.20082e-62	3.66814e-60
2-fluorene (ng/L)	URXP04	Polyaromatic Hydrocarbons (PAH)	Lymphocytes (%)	LBXLYPCT	chem_log_measurement	-0.171031	0.0807575	-0.329316	-0.0127463	-2.11783	0.0365271	0.0771757
2-fluorene (ng/L)	URXP04	Polyaromatic Hydrocarbons (PAH)	Lymphocytes (%)	LBXLYPCT	RIDRETH11	1.01205	0.255192	0.511869	1.51222	3.96582	0.000133153	0.000555289
2-fluorene (ng/L)	URXP04	Polyaromatic Hydrocarbons (PAH)	Lymphocytes (%)	LBXLYPCT	RIDRETH12	1.19789	0.437584	0.340228	2.05556	2.73751	0.00726173	0.019462
2-fluorene (ng/L)	URXP04	Polyaromatic Hydrocarbons (PAH)	Lymphocytes (%)	LBXLYPCT	RIDRETH14	5.4409	0.211338	5.02668	5.85512	25.745	2.05456e-47	8.06346e-46
2-fluorene (ng/L)	URXP04	Polyaromatic Hydrocarbons (PAH)	Lymphocytes (%)	LBXLYPCT	RIDRETH15	1.28806	0.357633	0.587094	1.98902	3.60161	0.000482996	0.00175607
2-fluorene (ng/L)	URXP04	Polyaromatic Hydrocarbons (PAH)	Lymphocytes (%)	LBXLYPCT	RIDAGEYR	-0.0513746	0.00530948	-0.0617812	-0.040968	-9.67602	3.00614e-16	3.82782e-15
2-fluorene (ng/L)	URXP04	Polyaromatic Hydrocarbons (PAH)	Lymphocytes (%)	LBXLYPCT	RIAGENDR2	0.545014	0.187068	0.178361	0.911667	2.91345	0.00436037	0.0128523
2-fluorene (ng/L)	URXP04	Polyaromatic Hydrocarbons (PAH)	Lymphocytes (%)	LBXLYPCT	INDFMPIR	0.104725	0.0591659	-0.01124	0.22069	1.77003	0.079598	0.147712
2-fluorene (ng/L)	URXP04	Polyaromatic Hydrocarbons (PAH)	Lymphocytes (%)	LBXLYPCT	BMXWAIST	-0.0399658	0.00682987	-0.0533524	-0.0265793	-5.85162	5.48928e-08	3.87359e-07
2-fluorene (ng/L)	URXP04	Polyaromatic Hydrocarbons (PAH)	Lymphocytes (%)	LBXLYPCT	URXUCR	-0.0271716	0.112758	-0.248178	0.193835	-0.240972	0.810043	0.855742
2-fluorene (ng/L)	URXP04	Polyaromatic Hydrocarbons (PAH)	Lymphocytes (%)	LBXLYPCT	SDDSRVYR3	0.0858693	0.378857	-0.65669	0.828429	0.226654	0.82113	0.864903
2-fluorene (ng/L)	URXP04	Polyaromatic Hydrocarbons (PAH)	Lymphocytes (%)	LBXLYPCT	SDDSRVYR4	0.233846	0.456776	-0.661435	1.12913	0.511949	0.609751	0.697659
2-fluorene (ng/L)	URXP04	Polyaromatic Hydrocarbons (PAH)	Lymphocytes (%)	LBXLYPCT	SDDSRVYR5	0.324142	0.406654	-0.472899	1.12118	0.797097	0.427177	0.537725
2-fluorene (ng/L)	URXP04	Polyaromatic Hydrocarbons (PAH)	Lymphocytes (%)	LBXLYPCT	SDDSRVYR6	0.241782	0.381064	-0.505103	0.988667	0.634492	0.527127	0.624831
2-fluorene (ng/L)	URXP04	Polyaromatic Hydrocarbons (PAH)	Lymphocytes (%)	LBXLYPCT	SDDSRVYR7	0.473604	0.481676	-0.470481	1.41769	0.983242	0.327727	0.454912
2-fluorene (ng/L)	URXP04	Polyaromatic Hydrocarbons (PAH)	Lymphocytes (%)	LBXLYPCT	SDDSRVYR8	-0.105138	0.555784	-1.19448	0.984199	-0.189171	0.85032	0.88717
2-fluorene (ng/L)	URXP04	Polyaromatic Hydrocarbons (PAH)	Lymphocytes (%)	LBXLYPCT	SDDSRVYR9	0.27478	0.504505	-0.71405	1.26361	0.544653	0.587137	0.677465
2-fluorene (ng/L)	URXP04	Polyaromatic Hydrocarbons (PAH)	Lymphocytes (%)	LBXLYPCT	SMOKING	-0.0107546	0.0213207	-0.0525432	0.031034	-0.50442	0.615013	0.701718
3-phenanthrene (ng/L)	URXP05	Polyaromatic Hydrocarbons (PAH)	Lymphocytes (%)	LBXLYPCT	(Intercept)	36.0852	1.1528	33.8257	38.3447	31.3021	6.46057e-46	2.17759e-44
3-phenanthrene (ng/L)	URXP05	Polyaromatic Hydrocarbons (PAH)	Lymphocytes (%)	LBXLYPCT	chem_log_measurement	0.066594	0.0845464	-0.099117	0.232305	0.787662	0.433282	0.542549
3-phenanthrene (ng/L)	URXP05	Polyaromatic Hydrocarbons (PAH)	Lymphocytes (%)	LBXLYPCT	RIDRETH11	0.858227	0.260027	0.348574	1.36788	3.30053	0.00145677	0.00467374
3-phenanthrene (ng/L)	URXP05	Polyaromatic Hydrocarbons (PAH)	Lymphocytes (%)	LBXLYPCT	RIDRETH12	1.47578	0.577126	0.344611	2.60694	2.55712	0.0124944	0.0299802
3-phenanthrene (ng/L)	URXP05	Polyaromatic Hydrocarbons (PAH)	Lymphocytes (%)	LBXLYPCT	RIDRETH14	5.26959	0.242323	4.79464	5.74455	21.7462	7.52874e-35	1.68514e-33
3-phenanthrene (ng/L)	URXP05	Polyaromatic Hydrocarbons (PAH)	Lymphocytes (%)	LBXLYPCT	RIDRETH15	0.819361	0.477645	-0.116822	1.75554	1.71542	0.0902383	0.163525
3-phenanthrene (ng/L)	URXP05	Polyaromatic Hydrocarbons (PAH)	Lymphocytes (%)	LBXLYPCT	RIDAGEYR	-0.0510879	0.00675282	-0.0643234	-0.0378524	-7.56542	6.50497e-11	5.95423e-10
3-phenanthrene (ng/L)	URXP05	Polyaromatic Hydrocarbons (PAH)	Lymphocytes (%)	LBXLYPCT	RIAGENDR2	0.461222	0.213327	0.0431013	0.879342	2.16204	0.0336804	0.0719248
3-phenanthrene (ng/L)	URXP05	Polyaromatic Hydrocarbons (PAH)	Lymphocytes (%)	LBXLYPCT	INDFMPIR	0.0810142	0.063855	-0.0441416	0.20617	1.26872	0.208314	0.318814
3-phenanthrene (ng/L)	URXP05	Polyaromatic Hydrocarbons (PAH)	Lymphocytes (%)	LBXLYPCT	BMXWAIST	-0.0396699	0.00818601	-0.0557145	-0.0236253	-4.84606	6.27997e-06	3.59124e-05
3-phenanthrene (ng/L)	URXP05	Polyaromatic Hydrocarbons (PAH)	Lymphocytes (%)	LBXLYPCT	URXUCR	-0.254513	0.134674	-0.518475	0.0094486	-1.88984	0.0624945	0.120841
3-phenanthrene (ng/L)	URXP05	Polyaromatic Hydrocarbons (PAH)	Lymphocytes (%)	LBXLYPCT	SDDSRVYR3	0.0694181	0.369653	-0.655102	0.793938	0.187793	0.851527	0.888105
3-phenanthrene (ng/L)	URXP05	Polyaromatic Hydrocarbons (PAH)	Lymphocytes (%)	LBXLYPCT	SDDSRVYR4	0.180609	0.448555	-0.698559	1.05978	0.402646	0.68831	0.761688
3-phenanthrene (ng/L)	URXP05	Polyaromatic Hydrocarbons (PAH)	Lymphocytes (%)	LBXLYPCT	SDDSRVYR5	0.309417	0.413631	-0.501299	1.12013	0.748052	0.456679	0.564689
3-phenanthrene (ng/L)	URXP05	Polyaromatic Hydrocarbons (PAH)	Lymphocytes (%)	LBXLYPCT	SDDSRVYR6	0.315659	0.381908	-0.43288	1.0642	0.826533	0.411023	0.524302
3-phenanthrene (ng/L)	URXP05	Polyaromatic Hydrocarbons (PAH)	Lymphocytes (%)	LBXLYPCT	SDDSRVYR7	0.513034	0.485183	-0.437925	1.46399	1.0574	0.293592	0.417647
3-phenanthrene (ng/L)	URXP05	Polyaromatic Hydrocarbons (PAH)	Lymphocytes (%)	LBXLYPCT	SMOKING	-0.0406711	0.0205332	-0.0809162	-0.000426043	-1.98075	0.0511448	0.101757
1-phenanthrene (ng/L)	URXP06	Polyaromatic Hydrocarbons (PAH)	Lymphocytes (%)	LBXLYPCT	(Intercept)	35.9595	0.974214	34.05	37.8689	36.9113	2.52362e-62	3.01257e-60
1-phenanthrene (ng/L)	URXP06	Polyaromatic Hydrocarbons (PAH)	Lymphocytes (%)	LBXLYPCT	chem_log_measurement	0.105636	0.0938237	-0.0782581	0.289531	1.1259	0.26275	0.382315
1-phenanthrene (ng/L)	URXP06	Polyaromatic Hydrocarbons (PAH)	Lymphocytes (%)	LBXLYPCT	RIDRETH11	1.0316	0.259056	0.523851	1.53935	3.98215	0.000125439	0.000525413
1-phenanthrene (ng/L)	URXP06	Polyaromatic Hydrocarbons (PAH)	Lymphocytes (%)	LBXLYPCT	RIDRETH12	1.21999	0.438965	0.359621	2.08036	2.77925	0.00644716	0.017881
1-phenanthrene (ng/L)	URXP06	Polyaromatic Hydrocarbons (PAH)	Lymphocytes (%)	LBXLYPCT	RIDRETH14	5.52235	0.213832	5.10324	5.94146	25.8257	1.54298e-47	6.22626e-46
1-phenanthrene (ng/L)	URXP06	Polyaromatic Hydrocarbons (PAH)	Lymphocytes (%)	LBXLYPCT	RIDRETH15	1.32239	0.359569	0.617637	2.02715	3.67771	0.000371497	0.00140972
1-phenanthrene (ng/L)	URXP06	Polyaromatic Hydrocarbons (PAH)	Lymphocytes (%)	LBXLYPCT	RIDAGEYR	-0.0531463	0.00532218	-0.0635778	-0.0427148	-9.98582	6.01561e-17	7.94227e-16
1-phenanthrene (ng/L)	URXP06	Polyaromatic Hydrocarbons (PAH)	Lymphocytes (%)	LBXLYPCT	RIAGENDR2	0.468451	0.194325	0.0875747	0.849328	2.41066	0.0176448	0.0406695
1-phenanthrene (ng/L)	URXP06	Polyaromatic Hydrocarbons (PAH)	Lymphocytes (%)	LBXLYPCT	INDFMPIR	0.107366	0.0584524	-0.0072011	0.221932	1.8368	0.0690407	0.131081
1-phenanthrene (ng/L)	URXP06	Polyaromatic Hydrocarbons (PAH)	Lymphocytes (%)	LBXLYPCT	BMXWAIST	-0.0404405	0.0068195	-0.0538067	-0.0270743	-5.93013	3.83809e-08	2.79089e-07
1-phenanthrene (ng/L)	URXP06	Polyaromatic Hydrocarbons (PAH)	Lymphocytes (%)	LBXLYPCT	URXUCR	-0.277917	0.130628	-0.533947	-0.0218874	-2.12756	0.0356927	0.0757457
1-phenanthrene (ng/L)	URXP06	Polyaromatic Hydrocarbons (PAH)	Lymphocytes (%)	LBXLYPCT	SDDSRVYR3	0.117091	0.392127	-0.651478	0.88566	0.298605	0.765826	0.823299
1-phenanthrene (ng/L)	URXP06	Polyaromatic Hydrocarbons (PAH)	Lymphocytes (%)	LBXLYPCT	SDDSRVYR4	0.146131	0.453307	-0.74235	1.03461	0.322367	0.74781	0.809703
1-phenanthrene (ng/L)	URXP06	Polyaromatic Hydrocarbons (PAH)	Lymphocytes (%)	LBXLYPCT	SDDSRVYR5	0.329056	0.410842	-0.476194	1.13431	0.800932	0.424963	0.536352
1-phenanthrene (ng/L)	URXP06	Polyaromatic Hydrocarbons (PAH)	Lymphocytes (%)	LBXLYPCT	SDDSRVYR6	0.26324	0.384884	-0.491134	1.01761	0.683945	0.495503	0.598699
1-phenanthrene (ng/L)	URXP06	Polyaromatic Hydrocarbons (PAH)	Lymphocytes (%)	LBXLYPCT	SDDSRVYR7	0.455212	0.483627	-0.492697	1.40312	0.941247	0.348718	0.474645
1-phenanthrene (ng/L)	URXP06	Polyaromatic Hydrocarbons (PAH)	Lymphocytes (%)	LBXLYPCT	SDDSRVYR8	0.00213915	0.558608	-1.09273	1.09701	0.00382942	0.996952	0.99939
1-phenanthrene (ng/L)	URXP06	Polyaromatic Hydrocarbons (PAH)	Lymphocytes (%)	LBXLYPCT	SDDSRVYR9	0.330587	0.509423	-0.667881	1.32906	0.648945	0.517777	0.617482
1-phenanthrene (ng/L)	URXP06	Polyaromatic Hydrocarbons (PAH)	Lymphocytes (%)	LBXLYPCT	SMOKING	-0.0512424	0.017156	-0.0848681	-0.0176167	-2.98686	0.0035017	0.0104831
2-phenanthrene (ng/L)	URXP07	Polyaromatic Hydrocarbons (PAH)	Lymphocytes (%)	LBXLYPCT	(Intercept)	36.0478	1.15108	33.7917	38.304	31.3165	6.25017e-46	2.13175e-44
2-phenanthrene (ng/L)	URXP07	Polyaromatic Hydrocarbons (PAH)	Lymphocytes (%)	LBXLYPCT	chem_log_measurement	-0.116215	0.0957026	-0.303792	0.0713625	-1.21433	0.228285	0.342428
2-phenanthrene (ng/L)	URXP07	Polyaromatic Hydrocarbons (PAH)	Lymphocytes (%)	LBXLYPCT	RIDRETH11	0.796352	0.253543	0.299407	1.2933	3.14089	0.00237997	0.00738744
2-phenanthrene (ng/L)	URXP07	Polyaromatic Hydrocarbons (PAH)	Lymphocytes (%)	LBXLYPCT	RIDRETH12	1.4163	0.57794	0.283542	2.54907	2.45061	0.0165002	0.0383088
2-phenanthrene (ng/L)	URXP07	Polyaromatic Hydrocarbons (PAH)	Lymphocytes (%)	LBXLYPCT	RIDRETH14	5.22726	0.240874	4.75515	5.69938	21.7012	8.65091e-35	1.92131e-33
2-phenanthrene (ng/L)	URXP07	Polyaromatic Hydrocarbons (PAH)	Lymphocytes (%)	LBXLYPCT	RIDRETH15	0.829881	0.474767	-0.100664	1.76042	1.74797	0.0844038	0.154713
2-phenanthrene (ng/L)	URXP07	Polyaromatic Hydrocarbons (PAH)	Lymphocytes (%)	LBXLYPCT	RIDAGEYR	-0.0488428	0.00657719	-0.0617341	-0.0359515	-7.42609	1.20594e-10	1.08308e-09
2-phenanthrene (ng/L)	URXP07	Polyaromatic Hydrocarbons (PAH)	Lymphocytes (%)	LBXLYPCT	RIAGENDR2	0.475363	0.21278	0.0583137	0.892411	2.23406	0.0283431	0.0619397
2-phenanthrene (ng/L)	URXP07	Polyaromatic Hydrocarbons (PAH)	Lymphocytes (%)	LBXLYPCT	INDFMPIR	0.0690455	0.062559	-0.05357	0.191661	1.10369	0.273122	0.394403
2-phenanthrene (ng/L)	URXP07	Polyaromatic Hydrocarbons (PAH)	Lymphocytes (%)	LBXLYPCT	BMXWAIST	-0.0387526	0.00833935	-0.0550977	-0.0224074	-4.64695	1.34649e-05	7.334e-05
2-phenanthrene (ng/L)	URXP07	Polyaromatic Hydrocarbons (PAH)	Lymphocytes (%)	LBXLYPCT	URXUCR	-0.10075	0.139734	-0.374628	0.173129	-0.721011	0.473058	0.578221
2-phenanthrene (ng/L)	URXP07	Polyaromatic Hydrocarbons (PAH)	Lymphocytes (%)	LBXLYPCT	SDDSRVYR3	0.175329	0.38171	-0.572821	0.92348	0.459327	0.647277	0.729235
2-phenanthrene (ng/L)	URXP07	Polyaromatic Hydrocarbons (PAH)	Lymphocytes (%)	LBXLYPCT	SDDSRVYR4	0.193805	0.448005	-0.684285	1.0719	0.432596	0.666502	0.743958
2-phenanthrene (ng/L)	URXP07	Polyaromatic Hydrocarbons (PAH)	Lymphocytes (%)	LBXLYPCT	SDDSRVYR5	0.308803	0.405403	-0.485787	1.10339	0.761719	0.448525	0.557252
2-phenanthrene (ng/L)	URXP07	Polyaromatic Hydrocarbons (PAH)	Lymphocytes (%)	LBXLYPCT	SDDSRVYR6	0.33792	0.382291	-0.41137	1.08721	0.883935	0.379448	0.500054
2-phenanthrene (ng/L)	URXP07	Polyaromatic Hydrocarbons (PAH)	Lymphocytes (%)	LBXLYPCT	SDDSRVYR7	0.544828	0.48295	-0.401755	1.49141	1.12812	0.262726	0.382315
2-phenanthrene (ng/L)	URXP07	Polyaromatic Hydrocarbons (PAH)	Lymphocytes (%)	LBXLYPCT	SMOKING	-0.0254359	0.0202664	-0.0651579	0.0142862	-1.25508	0.213198	0.324297
3-fluoranthene (ng/L)	URXP09	Polyaromatic Hydrocarbons (PAH)	Lymphocytes (%)	LBXLYPCT	(Intercept)	38.4744	3.50061	31.6132	45.3356	10.9908	0.00161285	0.00511718
3-fluoranthene (ng/L)	URXP09	Polyaromatic Hydrocarbons (PAH)	Lymphocytes (%)	LBXLYPCT	chem_log_measurement	0.141649	0.124226	-0.101834	0.385131	1.14025	0.336972	0.464033
3-fluoranthene (ng/L)	URXP09	Polyaromatic Hydrocarbons (PAH)	Lymphocytes (%)	LBXLYPCT	RIDRETH11	-0.347358	0.787214	-1.8903	1.19558	-0.441249	0.688898	0.762043
3-fluoranthene (ng/L)	URXP09	Polyaromatic Hydrocarbons (PAH)	Lymphocytes (%)	LBXLYPCT	RIDRETH12	0.792265	1.32897	-1.81252	3.39705	0.59615	0.593061	0.681556
3-fluoranthene (ng/L)	URXP09	Polyaromatic Hydrocarbons (PAH)	Lymphocytes (%)	LBXLYPCT	RIDRETH14	6.44358	0.680522	5.10976	7.7774	9.46858	0.00249716	0.00770944
3-fluoranthene (ng/L)	URXP09	Polyaromatic Hydrocarbons (PAH)	Lymphocytes (%)	LBXLYPCT	RIDRETH15	-0.574053	1.70089	-3.90779	2.75968	-0.337502	0.757973	0.81731
3-fluoranthene (ng/L)	URXP09	Polyaromatic Hydrocarbons (PAH)	Lymphocytes (%)	LBXLYPCT	RIDAGEYR	-0.0440319	0.0134571	-0.0704079	-0.017656	-3.27202	0.0467059	0.0945671
3-fluoranthene (ng/L)	URXP09	Polyaromatic Hydrocarbons (PAH)	Lymphocytes (%)	LBXLYPCT	RIAGENDR2	-0.62785	0.626309	-1.85541	0.599715	-1.00246	0.389986	0.507177
3-fluoranthene (ng/L)	URXP09	Polyaromatic Hydrocarbons (PAH)	Lymphocytes (%)	LBXLYPCT	INDFMPIR	0.151044	0.154002	-0.150799	0.452888	0.980795	0.39902	0.51472
3-fluoranthene (ng/L)	URXP09	Polyaromatic Hydrocarbons (PAH)	Lymphocytes (%)	LBXLYPCT	BMXWAIST	-0.0327215	0.0136812	-0.0595366	-0.00590635	-2.39171	0.0965922	0.172637
3-fluoranthene (ng/L)	URXP09	Polyaromatic Hydrocarbons (PAH)	Lymphocytes (%)	LBXLYPCT	URXUCR	-0.750408	0.267959	-1.27561	-0.225208	-2.80046	0.0678272	0.12912
3-fluoranthene (ng/L)	URXP09	Polyaromatic Hydrocarbons (PAH)	Lymphocytes (%)	LBXLYPCT	SMOKING	-0.0678153	0.0720717	-0.209076	0.0734452	-0.940943	0.41615	0.528957
1-pyrene (ng/L)	URXP10	Polyaromatic Hydrocarbons (PAH)	Lymphocytes (%)	LBXLYPCT	(Intercept)	36.1291	1.04427	34.0824	38.1759	34.5976	1.57486e-54	8.67686e-53
1-pyrene (ng/L)	URXP10	Polyaromatic Hydrocarbons (PAH)	Lymphocytes (%)	LBXLYPCT	chem_log_measurement	-0.123407	0.0879574	-0.295803	0.0489898	-1.40303	0.163974	0.267273
1-pyrene (ng/L)	URXP10	Polyaromatic Hydrocarbons (PAH)	Lymphocytes (%)	LBXLYPCT	RIDRETH11	0.979212	0.275916	0.438417	1.52001	3.54895	0.00061137	0.00214654
1-pyrene (ng/L)	URXP10	Polyaromatic Hydrocarbons (PAH)	Lymphocytes (%)	LBXLYPCT	RIDRETH12	1.15407	0.382183	0.404994	1.90315	3.01969	0.00327479	0.0098865
1-pyrene (ng/L)	URXP10	Polyaromatic Hydrocarbons (PAH)	Lymphocytes (%)	LBXLYPCT	RIDRETH14	5.37418	0.222663	4.93776	5.8106	24.1359	1.41201e-41	4.08628e-40
1-pyrene (ng/L)	URXP10	Polyaromatic Hydrocarbons (PAH)	Lymphocytes (%)	LBXLYPCT	RIDRETH15	1.1782	0.358954	0.474651	1.88175	3.28232	0.00145609	0.00467374
1-pyrene (ng/L)	URXP10	Polyaromatic Hydrocarbons (PAH)	Lymphocytes (%)	LBXLYPCT	RIDAGEYR	-0.0554548	0.00567078	-0.0665695	-0.04434	-9.77904	6.65662e-16	8.32805e-15
1-pyrene (ng/L)	URXP10	Polyaromatic Hydrocarbons (PAH)	Lymphocytes (%)	LBXLYPCT	RIAGENDR2	0.588926	0.207413	0.182397	0.995456	2.83939	0.00556309	0.0159064
1-pyrene (ng/L)	URXP10	Polyaromatic Hydrocarbons (PAH)	Lymphocytes (%)	LBXLYPCT	INDFMPIR	0.150483	0.061026	0.0308719	0.270094	2.46588	0.0155212	0.0362677
1-pyrene (ng/L)	URXP10	Polyaromatic Hydrocarbons (PAH)	Lymphocytes (%)	LBXLYPCT	BMXWAIST	-0.0418306	0.0074411	-0.0564151	-0.027246	-5.62156	2.01161e-07	1.3403e-06
1-pyrene (ng/L)	URXP10	Polyaromatic Hydrocarbons (PAH)	Lymphocytes (%)	LBXLYPCT	URXUCR	-0.0297012	0.122885	-0.270556	0.211153	-0.241699	0.809551	0.855538
1-pyrene (ng/L)	URXP10	Polyaromatic Hydrocarbons (PAH)	Lymphocytes (%)	LBXLYPCT	SDDSRVYR4	0.0589704	0.366725	-0.659811	0.777752	0.160803	0.872601	0.90416
1-pyrene (ng/L)	URXP10	Polyaromatic Hydrocarbons (PAH)	Lymphocytes (%)	LBXLYPCT	SDDSRVYR5	0.209575	0.304129	-0.386518	0.805669	0.6891	0.492495	0.596112
1-pyrene (ng/L)	URXP10	Polyaromatic Hydrocarbons (PAH)	Lymphocytes (%)	LBXLYPCT	SDDSRVYR6	0.168742	0.265662	-0.351955	0.689439	0.635177	0.52689	0.624831
1-pyrene (ng/L)	URXP10	Polyaromatic Hydrocarbons (PAH)	Lymphocytes (%)	LBXLYPCT	SDDSRVYR7	0.432391	0.39259	-0.337086	1.20187	1.10138	0.273605	0.3949
1-pyrene (ng/L)	URXP10	Polyaromatic Hydrocarbons (PAH)	Lymphocytes (%)	LBXLYPCT	SDDSRVYR8	-0.0843432	0.475096	-1.01553	0.846845	-0.177529	0.859483	0.894775
1-pyrene (ng/L)	URXP10	Polyaromatic Hydrocarbons (PAH)	Lymphocytes (%)	LBXLYPCT	SDDSRVYR9	0.220329	0.430872	-0.624181	1.06484	0.511356	0.610327	0.698039
1-pyrene (ng/L)	URXP10	Polyaromatic Hydrocarbons (PAH)	Lymphocytes (%)	LBXLYPCT	SMOKING	-0.0360737	0.0191346	-0.0735775	0.00143012	-1.88526	0.0625507	0.120841
9-fluorene (ng/L)	URXP17	Polyaromatic Hydrocarbons (PAH)	Lymphocytes (%)	LBXLYPCT	(Intercept)	36.2461	1.28994	33.7179	38.7744	28.0991	1.0275e-37	2.55981e-36
9-fluorene (ng/L)	URXP17	Polyaromatic Hydrocarbons (PAH)	Lymphocytes (%)	LBXLYPCT	chem_log_measurement	-0.0159758	0.120372	-0.251904	0.219953	-0.13272	0.894831	0.92352
9-fluorene (ng/L)	URXP17	Polyaromatic Hydrocarbons (PAH)	Lymphocytes (%)	LBXLYPCT	RIDRETH11	0.714698	0.275843	0.174045	1.25535	2.59096	0.0118407	0.0286518
9-fluorene (ng/L)	URXP17	Polyaromatic Hydrocarbons (PAH)	Lymphocytes (%)	LBXLYPCT	RIDRETH12	1.44597	0.537542	0.392393	2.49956	2.68998	0.00910313	0.0230801
9-fluorene (ng/L)	URXP17	Polyaromatic Hydrocarbons (PAH)	Lymphocytes (%)	LBXLYPCT	RIDRETH14	5.10884	0.251741	4.61543	5.60225	20.2941	1.40039e-29	2.58847e-28
9-fluorene (ng/L)	URXP17	Polyaromatic Hydrocarbons (PAH)	Lymphocytes (%)	LBXLYPCT	RIDRETH15	0.478664	0.496578	-0.494629	1.45196	0.963925	0.338712	0.465232
9-fluorene (ng/L)	URXP17	Polyaromatic Hydrocarbons (PAH)	Lymphocytes (%)	LBXLYPCT	RIDAGEYR	-0.0530058	0.00705077	-0.0668253	-0.0391863	-7.51774	2.28404e-10	2.01347e-09
9-fluorene (ng/L)	URXP17	Polyaromatic Hydrocarbons (PAH)	Lymphocytes (%)	LBXLYPCT	RIAGENDR2	0.478782	0.234638	0.0188903	0.938673	2.04051	0.0454298	0.0923095
9-fluorene (ng/L)	URXP17	Polyaromatic Hydrocarbons (PAH)	Lymphocytes (%)	LBXLYPCT	INDFMPIR	0.126034	0.0664472	-0.00420213	0.256271	1.89676	0.0623743	0.120812
9-fluorene (ng/L)	URXP17	Polyaromatic Hydrocarbons (PAH)	Lymphocytes (%)	LBXLYPCT	BMXWAIST	-0.0434391	0.00931113	-0.0616889	-0.0251893	-4.66529	1.61874e-05	8.65242e-05
9-fluorene (ng/L)	URXP17	Polyaromatic Hydrocarbons (PAH)	Lymphocytes (%)	LBXLYPCT	URXUCR	-0.112663	0.164262	-0.434617	0.209291	-0.685875	0.495269	0.598699
9-fluorene (ng/L)	URXP17	Polyaromatic Hydrocarbons (PAH)	Lymphocytes (%)	LBXLYPCT	SDDSRVYR4	0.0823592	0.37409	-0.650857	0.815576	0.220159	0.826448	0.868589
9-fluorene (ng/L)	URXP17	Polyaromatic Hydrocarbons (PAH)	Lymphocytes (%)	LBXLYPCT	SDDSRVYR5	0.179646	0.316238	-0.44018	0.799472	0.568073	0.571973	0.66398
9-fluorene (ng/L)	URXP17	Polyaromatic Hydrocarbons (PAH)	Lymphocytes (%)	LBXLYPCT	SDDSRVYR6	0.126213	0.278494	-0.419635	0.672062	0.4532	0.651938	0.732184
9-fluorene (ng/L)	URXP17	Polyaromatic Hydrocarbons (PAH)	Lymphocytes (%)	LBXLYPCT	SDDSRVYR7	0.326249	0.402917	-0.463469	1.11597	0.809717	0.421103	0.532293
9-fluorene (ng/L)	URXP17	Polyaromatic Hydrocarbons (PAH)	Lymphocytes (%)	LBXLYPCT	SMOKING	-0.0429474	0.0254518	-0.0928329	0.00693822	-1.6874	0.0963953	0.172392
4-phenanthrene (ng/L)	URXP19	Polyaromatic Hydrocarbons (PAH)	Lymphocytes (%)	LBXLYPCT	(Intercept)	34.4499	1.774	30.9728	37.9269	19.4193	5.60484e-20	7.91028e-19
4-phenanthrene (ng/L)	URXP19	Polyaromatic Hydrocarbons (PAH)	Lymphocytes (%)	LBXLYPCT	chem_log_measurement	0.0507672	0.146425	-0.236226	0.33776	0.346711	0.730945	0.79699
4-phenanthrene (ng/L)	URXP19	Polyaromatic Hydrocarbons (PAH)	Lymphocytes (%)	LBXLYPCT	RIDRETH11	0.888989	0.445315	0.0161722	1.76181	1.99632	0.0539578	0.106908
4-phenanthrene (ng/L)	URXP19	Polyaromatic Hydrocarbons (PAH)	Lymphocytes (%)	LBXLYPCT	RIDRETH12	1.64452	0.845308	-0.0122833	3.30133	1.94547	0.0600246	0.116987
4-phenanthrene (ng/L)	URXP19	Polyaromatic Hydrocarbons (PAH)	Lymphocytes (%)	LBXLYPCT	RIDRETH14	4.53235	0.286276	3.97125	5.09346	15.8321	2.95614e-17	3.99497e-16
4-phenanthrene (ng/L)	URXP19	Polyaromatic Hydrocarbons (PAH)	Lymphocytes (%)	LBXLYPCT	RIDRETH15	0.546028	0.669216	-0.765635	1.85769	0.815922	0.420225	0.532247
4-phenanthrene (ng/L)	URXP19	Polyaromatic Hydrocarbons (PAH)	Lymphocytes (%)	LBXLYPCT	RIDAGEYR	-0.05071	0.0111605	-0.0725845	-0.0288355	-4.54372	6.6532e-05	0.000294158
4-phenanthrene (ng/L)	URXP19	Polyaromatic Hydrocarbons (PAH)	Lymphocytes (%)	LBXLYPCT	RIAGENDR2	0.69256	0.32894	0.0478388	1.33728	2.10543	0.0427168	0.0877931
4-phenanthrene (ng/L)	URXP19	Polyaromatic Hydrocarbons (PAH)	Lymphocytes (%)	LBXLYPCT	INDFMPIR	0.158625	0.073169	0.0152138	0.302036	2.16793	0.0372564	0.0783123
4-phenanthrene (ng/L)	URXP19	Polyaromatic Hydrocarbons (PAH)	Lymphocytes (%)	LBXLYPCT	BMXWAIST	-0.0353532	0.0147135	-0.0641917	-0.00651476	-2.40277	0.0218761	0.0490415
4-phenanthrene (ng/L)	URXP19	Polyaromatic Hydrocarbons (PAH)	Lymphocytes (%)	LBXLYPCT	URXUCR	-0.0644987	0.211022	-0.478101	0.349104	-0.305649	0.761735	0.821058
4-phenanthrene (ng/L)	URXP19	Polyaromatic Hydrocarbons (PAH)	Lymphocytes (%)	LBXLYPCT	SDDSRVYR4	0.166435	0.367541	-0.553945	0.886815	0.452834	0.653545	0.733127
4-phenanthrene (ng/L)	URXP19	Polyaromatic Hydrocarbons (PAH)	Lymphocytes (%)	LBXLYPCT	SDDSRVYR7	0.426122	0.404304	-0.366313	1.21856	1.05397	0.299331	0.42308
4-phenanthrene (ng/L)	URXP19	Polyaromatic Hydrocarbons (PAH)	Lymphocytes (%)	LBXLYPCT	SMOKING	-0.0146515	0.0272195	-0.0680016	0.0386986	-0.538273	0.593895	0.681968
2 & 3-Hydroxyphenanthrene (ng/L)	URXP25	Polyaromatic Hydrocarbons (PAH)	Lymphocytes (%)	LBXLYPCT	(Intercept)	35.3907	1.82769	31.8084	38.973	19.3636	1.68201e-13	1.85345e-12
2 & 3-Hydroxyphenanthrene (ng/L)	URXP25	Polyaromatic Hydrocarbons (PAH)	Lymphocytes (%)	LBXLYPCT	chem_log_measurement	0.0299982	0.217523	-0.396348	0.456344	0.137908	0.891844	0.921433
2 & 3-Hydroxyphenanthrene (ng/L)	URXP25	Polyaromatic Hydrocarbons (PAH)	Lymphocytes (%)	LBXLYPCT	RIDRETH11	1.50411	0.65912	0.212232	2.79598	2.28199	0.0348746	0.0741215
2 & 3-Hydroxyphenanthrene (ng/L)	URXP25	Polyaromatic Hydrocarbons (PAH)	Lymphocytes (%)	LBXLYPCT	RIDRETH12	0.635641	0.478529	-0.302276	1.57356	1.32832	0.200669	0.310262
2 & 3-Hydroxyphenanthrene (ng/L)	URXP25	Polyaromatic Hydrocarbons (PAH)	Lymphocytes (%)	LBXLYPCT	RIDRETH14	6.11727	0.422367	5.28943	6.94511	14.4833	2.31397e-11	2.2025e-10
2 & 3-Hydroxyphenanthrene (ng/L)	URXP25	Polyaromatic Hydrocarbons (PAH)	Lymphocytes (%)	LBXLYPCT	RIDRETH15	2.34551	0.509263	1.34735	3.34366	4.60569	0.000219488	0.00086616
2 & 3-Hydroxyphenanthrene (ng/L)	URXP25	Polyaromatic Hydrocarbons (PAH)	Lymphocytes (%)	LBXLYPCT	RIDAGEYR	-0.0606509	0.0079215	-0.076177	-0.0451247	-7.65649	4.55249e-07	2.93098e-06
2 & 3-Hydroxyphenanthrene (ng/L)	URXP25	Polyaromatic Hydrocarbons (PAH)	Lymphocytes (%)	LBXLYPCT	RIAGENDR2	0.595878	0.399055	-0.18627	1.37803	1.49322	0.152701	0.251574
2 & 3-Hydroxyphenanthrene (ng/L)	URXP25	Polyaromatic Hydrocarbons (PAH)	Lymphocytes (%)	LBXLYPCT	INDFMPIR	0.176516	0.133427	-0.0850023	0.438034	1.32293	0.202419	0.312631
2 & 3-Hydroxyphenanthrene (ng/L)	URXP25	Polyaromatic Hydrocarbons (PAH)	Lymphocytes (%)	LBXLYPCT	BMXWAIST	-0.038067	0.0116145	-0.0608314	-0.0153026	-3.27754	0.00418358	0.0123567
2 & 3-Hydroxyphenanthrene (ng/L)	URXP25	Polyaromatic Hydrocarbons (PAH)	Lymphocytes (%)	LBXLYPCT	URXUCR	-0.167743	0.250361	-0.65845	0.322964	-0.670005	0.511359	0.612989
2 & 3-Hydroxyphenanthrene (ng/L)	URXP25	Polyaromatic Hydrocarbons (PAH)	Lymphocytes (%)	LBXLYPCT	SDDSRVYR9	0.337894	0.564069	-0.76768	1.44347	0.599031	0.556617	0.650636
2 & 3-Hydroxyphenanthrene (ng/L)	URXP25	Polyaromatic Hydrocarbons (PAH)	Lymphocytes (%)	LBXLYPCT	SMOKING	-0.069659	0.0344931	-0.137266	-0.00205249	-2.0195	0.0585786	0.11448
Paranitrophenol (ug/L)	URXPAR	Pesticides	Lymphocytes (%)	LBXLYPCT	(Intercept)	35.645	1.22161	33.2506	38.0393	29.1788	1.09291e-38	2.77097e-37
Paranitrophenol (ug/L)	URXPAR	Pesticides	Lymphocytes (%)	LBXLYPCT	chem_log_measurement	0.145834	0.0725594	0.00361756	0.28805	2.00986	0.048666	0.0977757
Paranitrophenol (ug/L)	URXPAR	Pesticides	Lymphocytes (%)	LBXLYPCT	RIDRETH11	1.02083	0.38841	0.259543	1.78211	2.62822	0.0107331	0.026395
Paranitrophenol (ug/L)	URXPAR	Pesticides	Lymphocytes (%)	LBXLYPCT	RIDRETH12	1.35832	0.477401	0.422616	2.29403	2.84524	0.00595414	0.0167734
Paranitrophenol (ug/L)	URXPAR	Pesticides	Lymphocytes (%)	LBXLYPCT	RIDRETH14	5.31089	0.326199	4.67154	5.95023	16.2811	1.93568e-24	3.03044e-23
Paranitrophenol (ug/L)	URXPAR	Pesticides	Lymphocytes (%)	LBXLYPCT	RIDRETH15	1.5915	0.393067	0.821093	2.36191	4.04894	0.000141344	0.000586037
Paranitrophenol (ug/L)	URXPAR	Pesticides	Lymphocytes (%)	LBXLYPCT	RIDAGEYR	-0.0631955	0.00623364	-0.0754134	-0.0509776	-10.1378	6.13499e-15	7.26312e-14
Paranitrophenol (ug/L)	URXPAR	Pesticides	Lymphocytes (%)	LBXLYPCT	RIAGENDR2	0.688208	0.271312	0.156436	1.21998	2.53659	0.0136435	0.0324118
Paranitrophenol (ug/L)	URXPAR	Pesticides	Lymphocytes (%)	LBXLYPCT	INDFMPIR	0.0790697	0.0942752	-0.10571	0.263849	0.838711	0.404753	0.519775
Paranitrophenol (ug/L)	URXPAR	Pesticides	Lymphocytes (%)	LBXLYPCT	BMXWAIST	-0.0336358	0.00532557	-0.044074	-0.0231977	-6.31592	2.89933e-08	2.1464e-07
Paranitrophenol (ug/L)	URXPAR	Pesticides	Lymphocytes (%)	LBXLYPCT	URXUCR	-0.175997	0.110204	-0.391998	0.0400031	-1.59701	0.11519	0.199663
Paranitrophenol (ug/L)	URXPAR	Pesticides	Lymphocytes (%)	LBXLYPCT	SDDSRVYR5	0.684932	0.449967	-0.197004	1.56687	1.52218	0.13289	0.224354
Paranitrophenol (ug/L)	URXPAR	Pesticides	Lymphocytes (%)	LBXLYPCT	SDDSRVYR6	0.76521	0.471887	-0.159689	1.69011	1.62159	0.109807	0.192179
Paranitrophenol (ug/L)	URXPAR	Pesticides	Lymphocytes (%)	LBXLYPCT	SDDSRVYR7	-0.000756716	0.513295	-1.00681	1.0053	-0.00147423	0.998828	0.99973
Paranitrophenol (ug/L)	URXPAR	Pesticides	Lymphocytes (%)	LBXLYPCT	SDDSRVYR8	0.309556	0.489817	-0.650485	1.2696	0.631983	0.529649	0.626881
Paranitrophenol (ug/L)	URXPAR	Pesticides	Lymphocytes (%)	LBXLYPCT	SMOKING	-0.0406132	0.0228041	-0.0853093	0.00408283	-1.78096	0.0796643	0.147727
Phenylglyoxylic acid (ng/mL)	URXPHG	Volatile Organic Compounds (VOC)	Lymphocytes (%)	LBXLYPCT	(Intercept)	36.2661	1.12271	34.0656	38.4666	32.3023	3.20777e-34	6.6596e-33
Phenylglyoxylic acid (ng/mL)	URXPHG	Volatile Organic Compounds (VOC)	Lymphocytes (%)	LBXLYPCT	chem_log_measurement	-0.0701169	0.0950937	-0.2565	0.116267	-0.737345	0.464502	0.570423
Phenylglyoxylic acid (ng/mL)	URXPHG	Volatile Organic Compounds (VOC)	Lymphocytes (%)	LBXLYPCT	RIDRETH11	1.42627	0.411742	0.619254	2.23328	3.46398	0.00113006	0.00373428
Phenylglyoxylic acid (ng/mL)	URXPHG	Volatile Organic Compounds (VOC)	Lymphocytes (%)	LBXLYPCT	RIDRETH12	1.11008	0.553233	0.0257416	2.19441	2.00653	0.0504511	0.100943
Phenylglyoxylic acid (ng/mL)	URXPHG	Volatile Organic Compounds (VOC)	Lymphocytes (%)	LBXLYPCT	RIDRETH14	5.62523	0.272283	5.09156	6.15891	20.6595	1.56478e-25	2.62169e-24
Phenylglyoxylic acid (ng/mL)	URXPHG	Volatile Organic Compounds (VOC)	Lymphocytes (%)	LBXLYPCT	RIDRETH15	1.7861	0.419892	0.96311	2.60908	4.25371	9.67394e-05	0.000410605
Phenylglyoxylic acid (ng/mL)	URXPHG	Volatile Organic Compounds (VOC)	Lymphocytes (%)	LBXLYPCT	RIDAGEYR	-0.0536817	0.00789321	-0.0691524	-0.038211	-6.801	1.4848e-08	1.14662e-07
Phenylglyoxylic acid (ng/mL)	URXPHG	Volatile Organic Compounds (VOC)	Lymphocytes (%)	LBXLYPCT	RIAGENDR2	0.543241	0.279126	-0.00384681	1.09033	1.94622	0.0574952	0.112783
Phenylglyoxylic acid (ng/mL)	URXPHG	Volatile Organic Compounds (VOC)	Lymphocytes (%)	LBXLYPCT	INDFMPIR	0.212398	0.0776626	0.0601793	0.364617	2.73488	0.00871696	0.0223983
Phenylglyoxylic acid (ng/mL)	URXPHG	Volatile Organic Compounds (VOC)	Lymphocytes (%)	LBXLYPCT	BMXWAIST	-0.0439943	0.00902065	-0.0616747	-0.0263138	-4.87706	1.22378e-05	6.6911e-05
Phenylglyoxylic acid (ng/mL)	URXPHG	Volatile Organic Compounds (VOC)	Lymphocytes (%)	LBXLYPCT	URXUCR	-0.120538	0.156012	-0.426321	0.185246	-0.772617	0.443537	0.552393
Phenylglyoxylic acid (ng/mL)	URXPHG	Volatile Organic Compounds (VOC)	Lymphocytes (%)	LBXLYPCT	SDDSRVYR7	0.409702	0.404688	-0.383487	1.20289	1.01239	0.316429	0.44266
Phenylglyoxylic acid (ng/mL)	URXPHG	Volatile Organic Compounds (VOC)	Lymphocytes (%)	LBXLYPCT	SDDSRVYR8	-0.121873	0.48675	-1.0759	0.832157	-0.25038	0.803362	0.85185
Phenylglyoxylic acid (ng/mL)	URXPHG	Volatile Organic Compounds (VOC)	Lymphocytes (%)	LBXLYPCT	SDDSRVYR9	0.291998	0.42842	-0.547705	1.1317	0.68157	0.498786	0.600935
Phenylglyoxylic acid (ng/mL)	URXPHG	Volatile Organic Compounds (VOC)	Lymphocytes (%)	LBXLYPCT	SMOKING	-0.0156422	0.0220964	-0.0589512	0.0276668	-0.707907	0.482427	0.586155
2-Amino-1-methyl-6-phenylimidazo[4,5-b]pyridine (pg/mL)	URXPHIP	Aromatic Amines	Lymphocytes (%)	LBXLYPCT	(Intercept)	36.1122	2.59051	31.0348	41.1896	13.9402	0.000153575	0.000631266
2-Amino-1-methyl-6-phenylimidazo[4,5-b]pyridine (pg/mL)	URXPHIP	Aromatic Amines	Lymphocytes (%)	LBXLYPCT	chem_log_measurement	-0.0885617	0.116049	-0.316017	0.138894	-0.763142	0.487904	0.591305
2-Amino-1-methyl-6-phenylimidazo[4,5-b]pyridine (pg/mL)	URXPHIP	Aromatic Amines	Lymphocytes (%)	LBXLYPCT	RIDRETH11	1.30477	1.04047	-0.734555	3.3441	1.25402	0.278121	0.400612
2-Amino-1-methyl-6-phenylimidazo[4,5-b]pyridine (pg/mL)	URXPHIP	Aromatic Amines	Lymphocytes (%)	LBXLYPCT	RIDRETH12	0.598693	0.883995	-1.13394	2.33132	0.677259	0.53539	0.631491
2-Amino-1-methyl-6-phenylimidazo[4,5-b]pyridine (pg/mL)	URXPHIP	Aromatic Amines	Lymphocytes (%)	LBXLYPCT	RIDRETH14	5.79783	0.57583	4.6692	6.92645	10.0687	0.000547309	0.00194546
2-Amino-1-methyl-6-phenylimidazo[4,5-b]pyridine (pg/mL)	URXPHIP	Aromatic Amines	Lymphocytes (%)	LBXLYPCT	RIDRETH15	2.49524	0.688038	1.14669	3.84379	3.6266	0.0222267	0.049672
2-Amino-1-methyl-6-phenylimidazo[4,5-b]pyridine (pg/mL)	URXPHIP	Aromatic Amines	Lymphocytes (%)	LBXLYPCT	RIDAGEYR	-0.0784122	0.0145247	-0.106881	-0.0499439	-5.39856	0.00569767	0.0162179
2-Amino-1-methyl-6-phenylimidazo[4,5-b]pyridine (pg/mL)	URXPHIP	Aromatic Amines	Lymphocytes (%)	LBXLYPCT	RIAGENDR2	0.401772	0.576535	-0.728237	1.53178	0.696873	0.524259	0.623496
2-Amino-1-methyl-6-phenylimidazo[4,5-b]pyridine (pg/mL)	URXPHIP	Aromatic Amines	Lymphocytes (%)	LBXLYPCT	INDFMPIR	0.163029	0.198559	-0.226148	0.552205	0.821058	0.457728	0.56542
2-Amino-1-methyl-6-phenylimidazo[4,5-b]pyridine (pg/mL)	URXPHIP	Aromatic Amines	Lymphocytes (%)	LBXLYPCT	BMXWAIST	-0.0332568	0.0167695	-0.066125	-0.000388556	-1.98317	0.118371	0.204052
2-Amino-1-methyl-6-phenylimidazo[4,5-b]pyridine (pg/mL)	URXPHIP	Aromatic Amines	Lymphocytes (%)	LBXLYPCT	URXUCR	-0.166147	0.275505	-0.706137	0.373844	-0.603061	0.578992	0.67077
2-Amino-1-methyl-6-phenylimidazo[4,5-b]pyridine (pg/mL)	URXPHIP	Aromatic Amines	Lymphocytes (%)	LBXLYPCT	SMOKING	-0.0450708	0.0392843	-0.122068	0.0319265	-1.1473	0.315216	0.44161
N-acetyl-s-(3-hydroxypropyl-1-methyl)-L-cysteine (ng/mL)	URXPMM	Volatile Organic Compounds (VOC)	Lymphocytes (%)	LBXLYPCT	(Intercept)	37.038	1.13568	34.8121	39.264	32.6129	2.06651e-34	4.38558e-33
N-acetyl-s-(3-hydroxypropyl-1-methyl)-L-cysteine (ng/mL)	URXPMM	Volatile Organic Compounds (VOC)	Lymphocytes (%)	LBXLYPCT	chem_log_measurement	-0.315976	0.112162	-0.535813	-0.0961382	-2.81714	0.00701377	0.0190649
N-acetyl-s-(3-hydroxypropyl-1-methyl)-L-cysteine (ng/mL)	URXPMM	Volatile Organic Compounds (VOC)	Lymphocytes (%)	LBXLYPCT	RIDRETH11	1.47884	0.414568	0.666283	2.29139	3.56717	0.000830171	0.00280476
N-acetyl-s-(3-hydroxypropyl-1-methyl)-L-cysteine (ng/mL)	URXPMM	Volatile Organic Compounds (VOC)	Lymphocytes (%)	LBXLYPCT	RIDRETH12	1.14997	0.560249	0.0518816	2.24806	2.0526	0.0455845	0.0924926
N-acetyl-s-(3-hydroxypropyl-1-methyl)-L-cysteine (ng/mL)	URXPMM	Volatile Organic Compounds (VOC)	Lymphocytes (%)	LBXLYPCT	RIDRETH14	5.5446	0.280875	4.99408	6.09511	19.7405	1.10946e-24	1.78573e-23
N-acetyl-s-(3-hydroxypropyl-1-methyl)-L-cysteine (ng/mL)	URXPMM	Volatile Organic Compounds (VOC)	Lymphocytes (%)	LBXLYPCT	RIDRETH15	1.81129	0.414536	0.998799	2.62378	4.36944	6.63723e-05	0.000293905
N-acetyl-s-(3-hydroxypropyl-1-methyl)-L-cysteine (ng/mL)	URXPMM	Volatile Organic Compounds (VOC)	Lymphocytes (%)	LBXLYPCT	RIDAGEYR	-0.0486966	0.00804117	-0.0644573	-0.0329359	-6.05591	2.05967e-07	1.36913e-06
N-acetyl-s-(3-hydroxypropyl-1-methyl)-L-cysteine (ng/mL)	URXPMM	Volatile Organic Compounds (VOC)	Lymphocytes (%)	LBXLYPCT	RIAGENDR2	0.613816	0.275771	0.0733045	1.15433	2.22582	0.0307571	0.0665924
N-acetyl-s-(3-hydroxypropyl-1-methyl)-L-cysteine (ng/mL)	URXPMM	Volatile Organic Compounds (VOC)	Lymphocytes (%)	LBXLYPCT	INDFMPIR	0.213212	0.0780119	0.0603084	0.366115	2.73307	0.00875851	0.0224647
N-acetyl-s-(3-hydroxypropyl-1-methyl)-L-cysteine (ng/mL)	URXPMM	Volatile Organic Compounds (VOC)	Lymphocytes (%)	LBXLYPCT	BMXWAIST	-0.0437374	0.00916887	-0.0617084	-0.0257664	-4.7702	1.75502e-05	9.27701e-05
N-acetyl-s-(3-hydroxypropyl-1-methyl)-L-cysteine (ng/mL)	URXPMM	Volatile Organic Compounds (VOC)	Lymphocytes (%)	LBXLYPCT	URXUCR	0.0751535	0.160813	-0.24004	0.390347	0.467335	0.642375	0.72618
N-acetyl-s-(3-hydroxypropyl-1-methyl)-L-cysteine (ng/mL)	URXPMM	Volatile Organic Compounds (VOC)	Lymphocytes (%)	LBXLYPCT	SDDSRVYR7	0.449752	0.393873	-0.322239	1.22174	1.14187	0.259172	0.379034
N-acetyl-s-(3-hydroxypropyl-1-methyl)-L-cysteine (ng/mL)	URXPMM	Volatile Organic Compounds (VOC)	Lymphocytes (%)	LBXLYPCT	SDDSRVYR8	-0.156132	0.49197	-1.12039	0.808129	-0.317362	0.752346	0.813385
N-acetyl-s-(3-hydroxypropyl-1-methyl)-L-cysteine (ng/mL)	URXPMM	Volatile Organic Compounds (VOC)	Lymphocytes (%)	LBXLYPCT	SDDSRVYR9	0.26374	0.432844	-0.584634	1.11211	0.609319	0.545186	0.640147
N-acetyl-s-(3-hydroxypropyl-1-methyl)-L-cysteine (ng/mL)	URXPMM	Volatile Organic Compounds (VOC)	Lymphocytes (%)	LBXLYPCT	SMOKING	0.0254981	0.0293501	-0.0320281	0.0830244	0.868756	0.389304	0.507065
Propyl paraben (ng/ml)	URXPPB	Personal Care & Consumer Product Compounds	Lymphocytes (%)	LBXLYPCT	(Intercept)	36.6314	1.09347	34.4882	38.7746	33.5001	4.66325e-48	1.96474e-46
Propyl paraben (ng/ml)	URXPPB	Personal Care & Consumer Product Compounds	Lymphocytes (%)	LBXLYPCT	chem_log_measurement	-0.0166918	0.0381135	-0.0913943	0.0580107	-0.437948	0.662634	0.741002
Propyl paraben (ng/ml)	URXPPB	Personal Care & Consumer Product Compounds	Lymphocytes (%)	LBXLYPCT	RIDRETH11	0.90884	0.272224	0.375281	1.4424	3.33857	0.00129304	0.00421933
Propyl paraben (ng/ml)	URXPPB	Personal Care & Consumer Product Compounds	Lymphocytes (%)	LBXLYPCT	RIDRETH12	1.14721	0.412523	0.338659	1.95575	2.78095	0.00679218	0.0186216
Propyl paraben (ng/ml)	URXPPB	Personal Care & Consumer Product Compounds	Lymphocytes (%)	LBXLYPCT	RIDRETH14	5.35043	0.284317	4.79317	5.90769	18.8185	9.97663e-31	1.89292e-29
Propyl paraben (ng/ml)	URXPPB	Personal Care & Consumer Product Compounds	Lymphocytes (%)	LBXLYPCT	RIDRETH15	0.792055	0.367897	0.0709771	1.51313	2.15293	0.034415	0.0732013
Propyl paraben (ng/ml)	URXPPB	Personal Care & Consumer Product Compounds	Lymphocytes (%)	LBXLYPCT	RIDAGEYR	-0.0525487	0.00636615	-0.0650264	-0.0400711	-8.25439	3.02309e-12	3.0497e-11
Propyl paraben (ng/ml)	URXPPB	Personal Care & Consumer Product Compounds	Lymphocytes (%)	LBXLYPCT	RIAGENDR2	0.291433	0.27218	-0.24204	0.824906	1.07074	0.28759	0.410574
Propyl paraben (ng/ml)	URXPPB	Personal Care & Consumer Product Compounds	Lymphocytes (%)	LBXLYPCT	INDFMPIR	0.0923232	0.0689181	-0.0427563	0.227403	1.33961	0.184263	0.291916
Propyl paraben (ng/ml)	URXPPB	Personal Care & Consumer Product Compounds	Lymphocytes (%)	LBXLYPCT	BMXWAIST	-0.0476391	0.00807141	-0.0634591	-0.0318192	-5.90221	8.80062e-08	6.16474e-07
Propyl paraben (ng/ml)	URXPPB	Personal Care & Consumer Product Compounds	Lymphocytes (%)	LBXLYPCT	URXUCR	-0.126189	0.116363	-0.354261	0.101883	-1.08444	0.281509	0.404082
Propyl paraben (ng/ml)	URXPPB	Personal Care & Consumer Product Compounds	Lymphocytes (%)	LBXLYPCT	SDDSRVYR5	0.329303	0.401281	-0.457208	1.11581	0.820629	0.414358	0.527382
Propyl paraben (ng/ml)	URXPPB	Personal Care & Consumer Product Compounds	Lymphocytes (%)	LBXLYPCT	SDDSRVYR6	0.261696	0.370383	-0.464254	0.987646	0.706557	0.481947	0.585969
Propyl paraben (ng/ml)	URXPPB	Personal Care & Consumer Product Compounds	Lymphocytes (%)	LBXLYPCT	SDDSRVYR7	0.457621	0.473749	-0.470927	1.38617	0.965956	0.337051	0.464033
Propyl paraben (ng/ml)	URXPPB	Personal Care & Consumer Product Compounds	Lymphocytes (%)	LBXLYPCT	SDDSRVYR8	-0.0124097	0.412333	-0.820582	0.795763	-0.0300962	0.976067	0.985071
Propyl paraben (ng/ml)	URXPPB	Personal Care & Consumer Product Compounds	Lymphocytes (%)	LBXLYPCT	SDDSRVYR9	0.670127	0.450995	-0.213823	1.55408	1.48589	0.14134	0.236668
Propyl paraben (ng/ml)	URXPPB	Personal Care & Consumer Product Compounds	Lymphocytes (%)	LBXLYPCT	SMOKING	-0.0484926	0.0186795	-0.0851043	-0.0118808	-2.59604	0.0112652	0.0275147
Urinary thiocyanate (ng/mL)	URXSCN	Other	Lymphocytes (%)	LBXLYPCT	(Intercept)	33.2701	1.44737	30.4333	36.1069	22.9866	1.77053e-36	4.26267e-35
Urinary thiocyanate (ng/mL)	URXSCN	Other	Lymphocytes (%)	LBXLYPCT	chem_log_measurement	0.179321	0.0592375	0.0632154	0.295426	3.02715	0.00334454	0.0100652
Urinary thiocyanate (ng/mL)	URXSCN	Other	Lymphocytes (%)	LBXLYPCT	RIDRETH11	1.34903	0.305177	0.750885	1.94718	4.42049	3.1445e-05	0.000155865
Urinary thiocyanate (ng/mL)	URXSCN	Other	Lymphocytes (%)	LBXLYPCT	RIDRETH12	1.06245	0.475277	0.130906	1.99399	2.23543	0.0282489	0.0617809
Urinary thiocyanate (ng/mL)	URXSCN	Other	Lymphocytes (%)	LBXLYPCT	RIDRETH14	5.53955	0.212199	5.12364	5.95546	26.1054	2.68353e-40	7.25312e-39
Urinary thiocyanate (ng/mL)	URXSCN	Other	Lymphocytes (%)	LBXLYPCT	RIDRETH15	1.27758	0.326155	0.638313	1.91684	3.91709	0.000190866	0.000765869
Urinary thiocyanate (ng/mL)	URXSCN	Other	Lymphocytes (%)	LBXLYPCT	RIDAGEYR	-0.0456658	0.00591284	-0.057255	-0.0340767	-7.72317	3.22847e-11	3.02274e-10
Urinary thiocyanate (ng/mL)	URXSCN	Other	Lymphocytes (%)	LBXLYPCT	RIAGENDR2	0.444181	0.199035	0.0540724	0.834289	2.23167	0.0285071	0.0622506
Urinary thiocyanate (ng/mL)	URXSCN	Other	Lymphocytes (%)	LBXLYPCT	INDFMPIR	0.112581	0.0554882	0.00382427	0.221338	2.02892	0.0458786	0.0930235
Urinary thiocyanate (ng/mL)	URXSCN	Other	Lymphocytes (%)	LBXLYPCT	BMXWAIST	-0.0375241	0.00652892	-0.0503208	-0.0247274	-5.74736	1.67856e-07	1.12361e-06
Urinary thiocyanate (ng/mL)	URXSCN	Other	Lymphocytes (%)	LBXLYPCT	URXUCR	-0.179976	0.11344	-0.402319	0.0423668	-1.58653	0.116666	0.201887
Urinary thiocyanate (ng/mL)	URXSCN	Other	Lymphocytes (%)	LBXLYPCT	SDDSRVYR4	0.359244	0.435603	-0.494537	1.21302	0.824705	0.412054	0.525383
Urinary thiocyanate (ng/mL)	URXSCN	Other	Lymphocytes (%)	LBXLYPCT	SDDSRVYR5	0.627215	0.424798	-0.205389	1.45982	1.4765	0.143835	0.240004
Urinary thiocyanate (ng/mL)	URXSCN	Other	Lymphocytes (%)	LBXLYPCT	SDDSRVYR6	0.701504	0.484201	-0.24753	1.65054	1.44879	0.151405	0.250015
Urinary thiocyanate (ng/mL)	URXSCN	Other	Lymphocytes (%)	LBXLYPCT	SDDSRVYR7	0.703061	0.540586	-0.356487	1.76261	1.30055	0.19724	0.306949
Urinary thiocyanate (ng/mL)	URXSCN	Other	Lymphocytes (%)	LBXLYPCT	SDDSRVYR8	0.223281	0.620302	-0.992511	1.43907	0.359955	0.719853	0.786867
Urinary thiocyanate (ng/mL)	URXSCN	Other	Lymphocytes (%)	LBXLYPCT	SMOKING	-0.0756475	0.018491	-0.11189	-0.039405	-4.09103	0.00010375	0.000438413
Urinary Triclosan (ng/mL)	URXTRS	Personal Care & Consumer Product Compounds	Lymphocytes (%)	LBXLYPCT	(Intercept)	35.9049	1.06208	33.8232	37.9866	33.8063	1.135e-53	5.91233e-52
Urinary Triclosan (ng/mL)	URXTRS	Personal Care & Consumer Product Compounds	Lymphocytes (%)	LBXLYPCT	chem_log_measurement	0.0217857	0.0398628	-0.0563454	0.0999168	0.546516	0.586034	0.676466
Urinary Triclosan (ng/mL)	URXTRS	Personal Care & Consumer Product Compounds	Lymphocytes (%)	LBXLYPCT	RIDRETH11	1.08292	0.241625	0.609337	1.55651	4.48183	2.12733e-05	0.000110014
Urinary Triclosan (ng/mL)	URXTRS	Personal Care & Consumer Product Compounds	Lymphocytes (%)	LBXLYPCT	RIDRETH12	1.46398	0.379007	0.721122	2.20683	3.86266	0.000208485	0.000828448
Urinary Triclosan (ng/mL)	URXTRS	Personal Care & Consumer Product Compounds	Lymphocytes (%)	LBXLYPCT	RIDRETH14	5.39778	0.258363	4.89139	5.90417	20.8923	1.08174e-36	2.62642e-35
Urinary Triclosan (ng/mL)	URXTRS	Personal Care & Consumer Product Compounds	Lymphocytes (%)	LBXLYPCT	RIDRETH15	0.900065	0.344594	0.22466	1.57547	2.61195	0.0105135	0.0259443
Urinary Triclosan (ng/mL)	URXTRS	Personal Care & Consumer Product Compounds	Lymphocytes (%)	LBXLYPCT	RIDAGEYR	-0.0443146	0.00567156	-0.0554309	-0.0331983	-7.81347	8.78195e-12	8.61654e-11
Urinary Triclosan (ng/mL)	URXTRS	Personal Care & Consumer Product Compounds	Lymphocytes (%)	LBXLYPCT	RIAGENDR2	0.214228	0.223209	-0.223262	0.651718	0.959764	0.33969	0.465874
Urinary Triclosan (ng/mL)	URXTRS	Personal Care & Consumer Product Compounds	Lymphocytes (%)	LBXLYPCT	INDFMPIR	0.0993713	0.0629985	-0.0241059	0.222848	1.57736	0.118146	0.203908
Urinary Triclosan (ng/mL)	URXTRS	Personal Care & Consumer Product Compounds	Lymphocytes (%)	LBXLYPCT	BMXWAIST	-0.0473635	0.00733072	-0.0617317	-0.0329953	-6.46096	4.87157e-09	4.0222e-08
Urinary Triclosan (ng/mL)	URXTRS	Personal Care & Consumer Product Compounds	Lymphocytes (%)	LBXLYPCT	URXUCR	-0.168456	0.10757	-0.379292	0.0423807	-1.56602	0.120778	0.207203
Urinary Triclosan (ng/mL)	URXTRS	Personal Care & Consumer Product Compounds	Lymphocytes (%)	LBXLYPCT	SDDSRVYR4	0.453819	0.342484	-0.21745	1.12509	1.32508	0.188426	0.296779
Urinary Triclosan (ng/mL)	URXTRS	Personal Care & Consumer Product Compounds	Lymphocytes (%)	LBXLYPCT	SDDSRVYR5	0.784304	0.279055	0.237356	1.33125	2.81057	0.0060423	0.0169717
Urinary Triclosan (ng/mL)	URXTRS	Personal Care & Consumer Product Compounds	Lymphocytes (%)	LBXLYPCT	SDDSRVYR6	0.718325	0.23539	0.256961	1.17969	3.05164	0.00297445	0.0090561
Urinary Triclosan (ng/mL)	URXTRS	Personal Care & Consumer Product Compounds	Lymphocytes (%)	LBXLYPCT	SDDSRVYR7	0.919275	0.378655	0.177112	1.66144	2.42774	0.0171396	0.0396009
Urinary Triclosan (ng/mL)	URXTRS	Personal Care & Consumer Product Compounds	Lymphocytes (%)	LBXLYPCT	SDDSRVYR8	0.453465	0.302577	-0.139587	1.04652	1.49867	0.137382	0.230985
Urinary Triclosan (ng/mL)	URXTRS	Personal Care & Consumer Product Compounds	Lymphocytes (%)	LBXLYPCT	SDDSRVYR9	1.15539	0.346312	0.476618	1.83416	3.33627	0.00122599	0.00402345
Urinary Triclosan (ng/mL)	URXTRS	Personal Care & Consumer Product Compounds	Lymphocytes (%)	LBXLYPCT	SMOKING	-0.041462	0.0172846	-0.0753398	-0.00758415	-2.39878	0.0184673	0.0422256
Urinary Arsenobetaine (ug/L)	URXUAB	Metals	Lymphocytes (%)	LBXLYPCT	(Intercept)	34.0957	0.953883	32.2261	35.9653	35.7441	9.63821e-56	6.13633e-54
Urinary Arsenobetaine (ug/L)	URXUAB	Metals	Lymphocytes (%)	LBXLYPCT	chem_log_measurement	0.0731439	0.0406267	-0.00648444	0.152772	1.80039	0.0750763	0.14076
Urinary Arsenobetaine (ug/L)	URXUAB	Metals	Lymphocytes (%)	LBXLYPCT	RIDRETH11	1.39657	0.28121	0.845403	1.94775	4.96631	3.13036e-06	1.86455e-05
Urinary Arsenobetaine (ug/L)	URXUAB	Metals	Lymphocytes (%)	LBXLYPCT	RIDRETH12	0.838442	0.42344	0.00849998	1.66838	1.98007	0.0506832	0.10126
Urinary Arsenobetaine (ug/L)	URXUAB	Metals	Lymphocytes (%)	LBXLYPCT	RIDRETH14	5.62939	0.207268	5.22314	6.03563	27.16	1.0199e-45	3.35865e-44
Urinary Arsenobetaine (ug/L)	URXUAB	Metals	Lymphocytes (%)	LBXLYPCT	RIDRETH15	1.39243	0.350401	0.70564	2.07921	3.97381	0.000140495	0.000583362
Urinary Arsenobetaine (ug/L)	URXUAB	Metals	Lymphocytes (%)	LBXLYPCT	RIDAGEYR	-0.0421265	0.00555916	-0.0530224	-0.0312305	-7.57785	2.6936e-11	2.54692e-10
Urinary Arsenobetaine (ug/L)	URXUAB	Metals	Lymphocytes (%)	LBXLYPCT	RIAGENDR2	0.542618	0.19475	0.160908	0.924329	2.78623	0.00647638	0.0179447
Urinary Arsenobetaine (ug/L)	URXUAB	Metals	Lymphocytes (%)	LBXLYPCT	INDFMPIR	0.179632	0.0612368	0.0596082	0.299656	2.9334	0.00423161	0.0124856
Urinary Arsenobetaine (ug/L)	URXUAB	Metals	Lymphocytes (%)	LBXLYPCT	BMXWAIST	-0.035933	0.00623046	-0.0481447	-0.0237213	-5.76732	1.07002e-07	7.28176e-07
Urinary Arsenobetaine (ug/L)	URXUAB	Metals	Lymphocytes (%)	LBXLYPCT	URXUCR	-0.150023	0.109505	-0.364652	0.0646073	-1.37001	0.174019	0.280882
Urinary Arsenobetaine (ug/L)	URXUAB	Metals	Lymphocytes (%)	LBXLYPCT	SDDSRVYR4	0.734377	0.334046	0.0796461	1.38911	2.19843	0.0304272	0.0659409
Urinary Arsenobetaine (ug/L)	URXUAB	Metals	Lymphocytes (%)	LBXLYPCT	SDDSRVYR5	0.866333	0.32603	0.227316	1.50535	2.65722	0.00928925	0.0234393
Urinary Arsenobetaine (ug/L)	URXUAB	Metals	Lymphocytes (%)	LBXLYPCT	SDDSRVYR6	0.944558	0.356708	0.24541	1.64371	2.64799	0.00952806	0.0239036
Urinary Arsenobetaine (ug/L)	URXUAB	Metals	Lymphocytes (%)	LBXLYPCT	SDDSRVYR7	0.900342	0.422409	0.0724199	1.72826	2.13145	0.0357181	0.0757457
Urinary Arsenobetaine (ug/L)	URXUAB	Metals	Lymphocytes (%)	LBXLYPCT	SDDSRVYR8	0.429076	0.530965	-0.611616	1.46977	0.808106	0.421114	0.532293
Urinary Arsenobetaine (ug/L)	URXUAB	Metals	Lymphocytes (%)	LBXLYPCT	SDDSRVYR9	0.774742	0.442894	-0.0933297	1.64281	1.74927	0.0835787	0.153412
Urinary Arsenobetaine (ug/L)	URXUAB	Metals	Lymphocytes (%)	LBXLYPCT	SMOKING	-0.0492802	0.0171147	-0.082825	-0.0157353	-2.8794	0.00495526	0.014413
Urinary total Arsenic (ug/L)	URXUAS	Metals	Lymphocytes (%)	LBXLYPCT	(Intercept)	34.1295	0.962893	32.2422	36.0168	35.4447	1.9839e-55	1.23562e-53
Urinary total Arsenic (ug/L)	URXUAS	Metals	Lymphocytes (%)	LBXLYPCT	chem_log_measurement	0.0964205	0.0690975	-0.0390106	0.231852	1.39543	0.166246	0.270315
Urinary total Arsenic (ug/L)	URXUAS	Metals	Lymphocytes (%)	LBXLYPCT	RIDRETH11	1.36841	0.278123	0.823292	1.91353	4.92017	3.77381e-06	2.22012e-05
Urinary total Arsenic (ug/L)	URXUAS	Metals	Lymphocytes (%)	LBXLYPCT	RIDRETH12	0.819334	0.425195	-0.0140487	1.65272	1.92696	0.0570706	0.112145
Urinary total Arsenic (ug/L)	URXUAS	Metals	Lymphocytes (%)	LBXLYPCT	RIDRETH14	5.66673	0.19888	5.27693	6.05654	28.4933	1.97294e-47	7.85066e-46
Urinary total Arsenic (ug/L)	URXUAS	Metals	Lymphocytes (%)	LBXLYPCT	RIDRETH15	1.43169	0.350151	0.74539	2.11798	4.08877	9.274e-05	0.0003948
Urinary total Arsenic (ug/L)	URXUAS	Metals	Lymphocytes (%)	LBXLYPCT	RIDAGEYR	-0.0437684	0.00565783	-0.0548578	-0.0326791	-7.73591	1.27096e-11	1.22602e-10
Urinary total Arsenic (ug/L)	URXUAS	Metals	Lymphocytes (%)	LBXLYPCT	RIAGENDR2	0.529917	0.196556	0.144667	0.915166	2.69601	0.00834473	0.0216948
Urinary total Arsenic (ug/L)	URXUAS	Metals	Lymphocytes (%)	LBXLYPCT	INDFMPIR	0.179979	0.0603873	0.0616199	0.298338	2.98041	0.00368236	0.0110125
Urinary total Arsenic (ug/L)	URXUAS	Metals	Lymphocytes (%)	LBXLYPCT	BMXWAIST	-0.0337554	0.00624306	-0.0459918	-0.021519	-5.40686	5.03167e-07	3.225e-06
Urinary total Arsenic (ug/L)	URXUAS	Metals	Lymphocytes (%)	LBXLYPCT	URXUCR	-0.211954	0.122854	-0.452747	0.0288397	-1.72525	0.0878397	0.159582
Urinary total Arsenic (ug/L)	URXUAS	Metals	Lymphocytes (%)	LBXLYPCT	SDDSRVYR4	0.712441	0.313412	0.0981537	1.32673	2.27318	0.0253427	0.0561539
Urinary total Arsenic (ug/L)	URXUAS	Metals	Lymphocytes (%)	LBXLYPCT	SDDSRVYR5	0.847467	0.310213	0.239449	1.45548	2.73189	0.00754976	0.0199724
Urinary total Arsenic (ug/L)	URXUAS	Metals	Lymphocytes (%)	LBXLYPCT	SDDSRVYR6	0.90069	0.349517	0.215635	1.58574	2.57695	0.0115582	0.0281345
Urinary total Arsenic (ug/L)	URXUAS	Metals	Lymphocytes (%)	LBXLYPCT	SDDSRVYR7	0.983152	0.410639	0.178301	1.788	2.3942	0.0186853	0.0426561
Urinary total Arsenic (ug/L)	URXUAS	Metals	Lymphocytes (%)	LBXLYPCT	SDDSRVYR8	0.449029	0.513885	-0.558185	1.45624	0.873793	0.384506	0.504169
Urinary total Arsenic (ug/L)	URXUAS	Metals	Lymphocytes (%)	LBXLYPCT	SDDSRVYR9	0.779831	0.436511	-0.0757311	1.63539	1.78651	0.077311	0.144203
Urinary total Arsenic (ug/L)	URXUAS	Metals	Lymphocytes (%)	LBXLYPCT	SMOKING	-0.0494972	0.0173157	-0.0834359	-0.0155585	-2.85852	0.00526441	0.0151736
Barium, urine (ng/mL)	URXUBA	Metals	Lymphocytes (%)	LBXLYPCT	(Intercept)	32.9275	0.946939	31.0715	34.7835	34.7726	3.51144e-64	5.29488e-62
Barium, urine (ng/mL)	URXUBA	Metals	Lymphocytes (%)	LBXLYPCT	chem_log_measurement	0.0192765	0.064752	-0.107637	0.14619	0.297698	0.766453	0.823482
Barium, urine (ng/mL)	URXUBA	Metals	Lymphocytes (%)	LBXLYPCT	RIDRETH11	1.43307	0.251752	0.939638	1.92651	5.69239	9.17688e-08	6.35067e-07
Barium, urine (ng/mL)	URXUBA	Metals	Lymphocytes (%)	LBXLYPCT	RIDRETH12	1.08805	0.384966	0.333515	1.84258	2.82635	0.00552419	0.0158268
Barium, urine (ng/mL)	URXUBA	Metals	Lymphocytes (%)	LBXLYPCT	RIDRETH14	5.73797	0.196863	5.35211	6.12382	29.147	5.15339e-56	3.4336e-54
Barium, urine (ng/mL)	URXUBA	Metals	Lymphocytes (%)	LBXLYPCT	RIDRETH15	1.61417	0.363611	0.901493	2.32685	4.43928	2.0307e-05	0.000105589
Barium, urine (ng/mL)	URXUBA	Metals	Lymphocytes (%)	LBXLYPCT	RIDAGEYR	-0.0375334	0.00530669	-0.0479345	-0.0271322	-7.07283	1.12576e-10	1.01745e-09
Barium, urine (ng/mL)	URXUBA	Metals	Lymphocytes (%)	LBXLYPCT	RIAGENDR2	0.37869	0.187336	0.0115114	0.745869	2.02145	0.045477	0.09234
Barium, urine (ng/mL)	URXUBA	Metals	Lymphocytes (%)	LBXLYPCT	INDFMPIR	0.247279	0.0582222	0.133163	0.361394	4.24716	4.31903e-05	0.000204192
Barium, urine (ng/mL)	URXUBA	Metals	Lymphocytes (%)	LBXLYPCT	BMXWAIST	-0.0267582	0.00559819	-0.0377306	-0.0157857	-4.77979	5.0648e-06	2.93738e-05
Barium, urine (ng/mL)	URXUBA	Metals	Lymphocytes (%)	LBXLYPCT	URXUCR	-0.17772	0.0890989	-0.352354	-0.00308591	-1.99463	0.0483683	0.0973141
Barium, urine (ng/mL)	URXUBA	Metals	Lymphocytes (%)	LBXLYPCT	SDDSRVYR2	0.556398	0.533213	-0.488701	1.6015	1.04348	0.298841	0.422805
Barium, urine (ng/mL)	URXUBA	Metals	Lymphocytes (%)	LBXLYPCT	SDDSRVYR3	0.159806	0.494654	-0.809716	1.12933	0.323067	0.747212	0.809666
Barium, urine (ng/mL)	URXUBA	Metals	Lymphocytes (%)	LBXLYPCT	SDDSRVYR4	0.874325	0.498298	-0.102339	1.85099	1.75462	0.0818978	0.151086
Barium, urine (ng/mL)	URXUBA	Metals	Lymphocytes (%)	LBXLYPCT	SDDSRVYR5	1.00453	0.492974	0.0382961	1.97075	2.03768	0.043799	0.0895675
Barium, urine (ng/mL)	URXUBA	Metals	Lymphocytes (%)	LBXLYPCT	SDDSRVYR6	1.06273	0.515505	0.0523365	2.07312	2.06152	0.041431	0.085457
Barium, urine (ng/mL)	URXUBA	Metals	Lymphocytes (%)	LBXLYPCT	SDDSRVYR7	1.10385	0.563751	-0.00110672	2.2088	1.95804	0.052566	0.104367
Barium, urine (ng/mL)	URXUBA	Metals	Lymphocytes (%)	LBXLYPCT	SDDSRVYR8	0.555207	0.643004	-0.70508	1.81549	0.863458	0.389622	0.507164
Barium, urine (ng/mL)	URXUBA	Metals	Lymphocytes (%)	LBXLYPCT	SDDSRVYR9	0.855409	0.584166	-0.289557	2.00037	1.46432	0.145742	0.242621
Barium, urine (ng/mL)	URXUBA	Metals	Lymphocytes (%)	LBXLYPCT	SMOKING	-0.0439462	0.0154204	-0.0741701	-0.0137223	-2.84988	0.00515599	0.0149159
Cadmium, urine (ng/mL)	URXUCD	Metals	Lymphocytes (%)	LBXLYPCT	(Intercept)	31.2766	1.32536	28.6789	33.8743	23.5986	1.05161e-46	3.91282e-45
Cadmium, urine (ng/mL)	URXUCD	Metals	Lymphocytes (%)	LBXLYPCT	chem_log_measurement	-0.172619	0.0926439	-0.354201	0.00896281	-1.86326	0.0648917	0.124192
Cadmium, urine (ng/mL)	URXUCD	Metals	Lymphocytes (%)	LBXLYPCT	RIDRETH11	1.46136	0.248553	0.974198	1.94853	5.87948	3.85095e-08	2.79316e-07
Cadmium, urine (ng/mL)	URXUCD	Metals	Lymphocytes (%)	LBXLYPCT	RIDRETH12	1.04747	0.390651	0.281789	1.81314	2.68133	0.00837442	0.0217364
Cadmium, urine (ng/mL)	URXUCD	Metals	Lymphocytes (%)	LBXLYPCT	RIDRETH14	5.74669	0.194497	5.36547	6.1279	29.5464	1.24004e-56	9.60195e-55
Cadmium, urine (ng/mL)	URXUCD	Metals	Lymphocytes (%)	LBXLYPCT	RIDRETH15	1.7484	0.368923	1.02531	2.47149	4.73921	5.9963e-06	3.44276e-05
Cadmium, urine (ng/mL)	URXUCD	Metals	Lymphocytes (%)	LBXLYPCT	RIDAGEYR	-0.0304483	0.00609756	-0.0423995	-0.0184971	-4.99352	2.0526e-06	1.24328e-05
Cadmium, urine (ng/mL)	URXUCD	Metals	Lymphocytes (%)	LBXLYPCT	RIAGENDR2	0.467732	0.198777	0.0781297	0.857335	2.35305	0.0202606	0.0458866
Cadmium, urine (ng/mL)	URXUCD	Metals	Lymphocytes (%)	LBXLYPCT	INDFMPIR	0.246795	0.0579939	0.133127	0.360463	4.25553	4.18118e-05	0.000199319
Cadmium, urine (ng/mL)	URXUCD	Metals	Lymphocytes (%)	LBXLYPCT	BMXWAIST	-0.0271637	0.0055929	-0.0381258	-0.0162016	-4.85682	3.66759e-06	2.16206e-05
Cadmium, urine (ng/mL)	URXUCD	Metals	Lymphocytes (%)	LBXLYPCT	URXUCR	-0.0222765	0.126412	-0.270043	0.22549	-0.176222	0.860419	0.895424
Cadmium, urine (ng/mL)	URXUCD	Metals	Lymphocytes (%)	LBXLYPCT	SDDSRVYR2	0.541409	0.515332	-0.468642	1.55146	1.0506	0.29557	0.419778
Cadmium, urine (ng/mL)	URXUCD	Metals	Lymphocytes (%)	LBXLYPCT	SDDSRVYR3	0.122192	0.471785	-0.802507	1.04689	0.258999	0.796083	0.845986
Cadmium, urine (ng/mL)	URXUCD	Metals	Lymphocytes (%)	LBXLYPCT	SDDSRVYR4	0.816879	0.478472	-0.120927	1.75468	1.70726	0.0903807	0.163679
Cadmium, urine (ng/mL)	URXUCD	Metals	Lymphocytes (%)	LBXLYPCT	SDDSRVYR5	0.954811	0.47193	0.0298275	1.87979	2.0232	0.045293	0.0921622
Cadmium, urine (ng/mL)	URXUCD	Metals	Lymphocytes (%)	LBXLYPCT	SDDSRVYR6	1.00375	0.495825	0.031936	1.97557	2.02441	0.0451668	0.0919709
Cadmium, urine (ng/mL)	URXUCD	Metals	Lymphocytes (%)	LBXLYPCT	SDDSRVYR7	1.02329	0.545631	-0.0461473	2.09273	1.87542	0.0631852	0.121903
Cadmium, urine (ng/mL)	URXUCD	Metals	Lymphocytes (%)	LBXLYPCT	SDDSRVYR8	0.411651	0.625816	-0.814948	1.63825	0.657783	0.511948	0.613182
Cadmium, urine (ng/mL)	URXUCD	Metals	Lymphocytes (%)	LBXLYPCT	SDDSRVYR9	0.72941	0.558903	-0.366039	1.82486	1.30508	0.194385	0.303826
Cadmium, urine (ng/mL)	URXUCD	Metals	Lymphocytes (%)	LBXLYPCT	SMOKING	-0.0304037	0.0164092	-0.0625657	0.00175822	-1.85285	0.0663811	0.126619
Cobalt, urine (ng/mL)	URXUCO	Metals	Lymphocytes (%)	LBXLYPCT	(Intercept)	29.5838	1.09203	27.4434	31.7242	27.0907	1.00411e-52	5.04699e-51
Cobalt, urine (ng/mL)	URXUCO	Metals	Lymphocytes (%)	LBXLYPCT	chem_log_measurement	-0.461069	0.100291	-0.65764	-0.264499	-4.59731	1.07449e-05	5.9429e-05
Cobalt, urine (ng/mL)	URXUCO	Metals	Lymphocytes (%)	LBXLYPCT	RIDRETH11	1.44429	0.244748	0.96458	1.92399	5.90112	3.47984e-08	2.53683e-07
Cobalt, urine (ng/mL)	URXUCO	Metals	Lymphocytes (%)	LBXLYPCT	RIDRETH12	1.03162	0.386525	0.274028	1.78921	2.66895	0.00867086	0.0223144
Cobalt, urine (ng/mL)	URXUCO	Metals	Lymphocytes (%)	LBXLYPCT	RIDRETH14	5.58111	0.197387	5.19423	5.96799	28.2749	1.21781e-54	6.8412e-53
Cobalt, urine (ng/mL)	URXUCO	Metals	Lymphocytes (%)	LBXLYPCT	RIDRETH15	1.67747	0.364189	0.96366	2.39128	4.60604	1.03692e-05	5.74617e-05
Cobalt, urine (ng/mL)	URXUCO	Metals	Lymphocytes (%)	LBXLYPCT	RIDAGEYR	-0.0356793	0.0052305	-0.0459311	-0.0254276	-6.8214	3.99689e-10	3.48058e-09
Cobalt, urine (ng/mL)	URXUCO	Metals	Lymphocytes (%)	LBXLYPCT	RIAGENDR2	0.640462	0.191717	0.264697	1.01623	3.34067	0.00111693	0.00370371
Cobalt, urine (ng/mL)	URXUCO	Metals	Lymphocytes (%)	LBXLYPCT	INDFMPIR	0.228451	0.0584391	0.11391	0.342992	3.90922	0.000154406	0.000632511
Cobalt, urine (ng/mL)	URXUCO	Metals	Lymphocytes (%)	LBXLYPCT	BMXWAIST	-0.0271422	0.00558733	-0.0380934	-0.016191	-4.85781	3.6523e-06	2.1575e-05
Cobalt, urine (ng/mL)	URXUCO	Metals	Lymphocytes (%)	LBXLYPCT	URXUCR	0.195225	0.108049	-0.0165518	0.407002	1.80681	0.0733183	0.138286
Cobalt, urine (ng/mL)	URXUCO	Metals	Lymphocytes (%)	LBXLYPCT	SDDSRVYR2	0.602207	0.504566	-0.386743	1.59116	1.19351	0.235042	0.350544
Cobalt, urine (ng/mL)	URXUCO	Metals	Lymphocytes (%)	LBXLYPCT	SDDSRVYR3	0.102452	0.457626	-0.794495	0.999399	0.223878	0.823236	0.865849
Cobalt, urine (ng/mL)	URXUCO	Metals	Lymphocytes (%)	LBXLYPCT	SDDSRVYR4	0.947019	0.460562	0.0443173	1.84972	2.05622	0.0419477	0.0863364
Cobalt, urine (ng/mL)	URXUCO	Metals	Lymphocytes (%)	LBXLYPCT	SDDSRVYR5	1.09831	0.451903	0.21258	1.98404	2.43041	0.0165743	0.0384186
Cobalt, urine (ng/mL)	URXUCO	Metals	Lymphocytes (%)	LBXLYPCT	SDDSRVYR6	1.16602	0.474166	0.236655	2.09538	2.4591	0.015367	0.0359399
Cobalt, urine (ng/mL)	URXUCO	Metals	Lymphocytes (%)	LBXLYPCT	SDDSRVYR7	1.14932	0.532343	0.105929	2.19271	2.15899	0.0328585	0.0705695
Cobalt, urine (ng/mL)	URXUCO	Metals	Lymphocytes (%)	LBXLYPCT	SDDSRVYR8	0.729356	0.608278	-0.462869	1.92158	1.19905	0.23289	0.347878
Cobalt, urine (ng/mL)	URXUCO	Metals	Lymphocytes (%)	LBXLYPCT	SDDSRVYR9	1.03645	0.550695	-0.0429087	2.11582	1.88208	0.0622674	0.120727
Cobalt, urine (ng/mL)	URXUCO	Metals	Lymphocytes (%)	LBXLYPCT	SMOKING	-0.0393472	0.0156401	-0.0700018	-0.00869262	-2.51579	0.0132091	0.0314581
Cesium, urine (ng/mL)	URXUCS	Metals	Lymphocytes (%)	LBXLYPCT	(Intercept)	33.2367	1.04651	31.1855	35.2878	31.7596	5.98762e-60	5.91535e-58
Cesium, urine (ng/mL)	URXUCS	Metals	Lymphocytes (%)	LBXLYPCT	chem_log_measurement	0.0994186	0.131424	-0.158172	0.35701	0.756472	0.450861	0.558943
Cesium, urine (ng/mL)	URXUCS	Metals	Lymphocytes (%)	LBXLYPCT	RIDRETH11	1.42269	0.244517	0.943437	1.90195	5.81836	5.12216e-08	3.63242e-07
Cesium, urine (ng/mL)	URXUCS	Metals	Lymphocytes (%)	LBXLYPCT	RIDRETH12	1.08431	0.386006	0.327735	1.84088	2.80904	0.00581017	0.0164813
Cesium, urine (ng/mL)	URXUCS	Metals	Lymphocytes (%)	LBXLYPCT	RIDRETH14	5.7668	0.203519	5.3679	6.1657	28.3354	9.75439e-55	5.58926e-53
Cesium, urine (ng/mL)	URXUCS	Metals	Lymphocytes (%)	LBXLYPCT	RIDRETH15	1.64458	0.364171	0.930804	2.35836	4.51595	1.49376e-05	8.01427e-05
Cesium, urine (ng/mL)	URXUCS	Metals	Lymphocytes (%)	LBXLYPCT	RIDAGEYR	-0.0384537	0.00544077	-0.0491176	-0.0277898	-7.06769	1.15549e-10	1.04103e-09
Cesium, urine (ng/mL)	URXUCS	Metals	Lymphocytes (%)	LBXLYPCT	RIAGENDR2	0.349744	0.192788	-0.0281204	0.727609	1.81414	0.0721759	0.136401
Cesium, urine (ng/mL)	URXUCS	Metals	Lymphocytes (%)	LBXLYPCT	INDFMPIR	0.240409	0.0578521	0.127019	0.353799	4.15558	6.14184e-05	0.000274087
Cesium, urine (ng/mL)	URXUCS	Metals	Lymphocytes (%)	LBXLYPCT	BMXWAIST	-0.0260059	0.00557686	-0.0369365	-0.0150752	-4.66317	8.20743e-06	4.6197e-05
Cesium, urine (ng/mL)	URXUCS	Metals	Lymphocytes (%)	LBXLYPCT	URXUCR	-0.255655	0.143078	-0.536087	0.0247774	-1.78683	0.0765117	0.142992
Cesium, urine (ng/mL)	URXUCS	Metals	Lymphocytes (%)	LBXLYPCT	SDDSRVYR2	0.564901	0.499415	-0.413953	1.54375	1.13113	0.260277	0.379681
Cesium, urine (ng/mL)	URXUCS	Metals	Lymphocytes (%)	LBXLYPCT	SDDSRVYR3	0.159862	0.454774	-0.731495	1.05122	0.351519	0.72582	0.792483
Cesium, urine (ng/mL)	URXUCS	Metals	Lymphocytes (%)	LBXLYPCT	SDDSRVYR4	0.878453	0.457833	-0.0188984	1.77581	1.91872	0.0574148	0.112744
Cesium, urine (ng/mL)	URXUCS	Metals	Lymphocytes (%)	LBXLYPCT	SDDSRVYR5	1.01062	0.4543	0.120195	1.90105	2.22457	0.0279958	0.061368
Cesium, urine (ng/mL)	URXUCS	Metals	Lymphocytes (%)	LBXLYPCT	SDDSRVYR6	1.08095	0.481809	0.136608	2.0253	2.24353	0.0267126	0.0588252
Cesium, urine (ng/mL)	URXUCS	Metals	Lymphocytes (%)	LBXLYPCT	SDDSRVYR7	1.11804	0.531372	0.0765504	2.15953	2.10406	0.0374783	0.0786056
Cesium, urine (ng/mL)	URXUCS	Metals	Lymphocytes (%)	LBXLYPCT	SDDSRVYR8	0.560212	0.613399	-0.642049	1.76247	0.913292	0.362935	0.485666
Cesium, urine (ng/mL)	URXUCS	Metals	Lymphocytes (%)	LBXLYPCT	SDDSRVYR9	0.867844	0.550056	-0.210266	1.94595	1.57774	0.117281	0.202781
Cesium, urine (ng/mL)	URXUCS	Metals	Lymphocytes (%)	LBXLYPCT	SMOKING	-0.0401536	0.0155633	-0.0706578	-0.00964945	-2.58001	0.0110957	0.0271703
Urinary Dimethylarsonic acid (ug/L)	URXUDMA	Metals	Lymphocytes (%)	LBXLYPCT	(Intercept)	34.1424	0.949617	32.2812	36.0037	35.9539	5.82873e-56	3.7953e-54
Urinary Dimethylarsonic acid (ug/L)	URXUDMA	Metals	Lymphocytes (%)	LBXLYPCT	chem_log_measurement	0.0989625	0.100017	-0.0970709	0.294996	0.989457	0.325035	0.451832
Urinary Dimethylarsonic acid (ug/L)	URXUDMA	Metals	Lymphocytes (%)	LBXLYPCT	RIDRETH11	1.36987	0.272861	0.835066	1.90468	5.02041	2.51132e-06	1.50521e-05
Urinary Dimethylarsonic acid (ug/L)	URXUDMA	Metals	Lymphocytes (%)	LBXLYPCT	RIDRETH12	0.799782	0.426988	-0.0371152	1.63668	1.87308	0.064233	0.123426
Urinary Dimethylarsonic acid (ug/L)	URXUDMA	Metals	Lymphocytes (%)	LBXLYPCT	RIDRETH14	5.6689	0.207358	5.26248	6.07532	27.3388	5.95617e-46	2.05595e-44
Urinary Dimethylarsonic acid (ug/L)	URXUDMA	Metals	Lymphocytes (%)	LBXLYPCT	RIDRETH15	1.3973	0.357561	0.696485	2.09812	3.90788	0.000177707	0.000719111
Urinary Dimethylarsonic acid (ug/L)	URXUDMA	Metals	Lymphocytes (%)	LBXLYPCT	RIDAGEYR	-0.0416823	0.00556253	-0.0525848	-0.0307797	-7.4934	4.01875e-11	3.73822e-10
Urinary Dimethylarsonic acid (ug/L)	URXUDMA	Metals	Lymphocytes (%)	LBXLYPCT	RIAGENDR2	0.531821	0.194481	0.150639	0.913003	2.73457	0.00749314	0.0199353
Urinary Dimethylarsonic acid (ug/L)	URXUDMA	Metals	Lymphocytes (%)	LBXLYPCT	INDFMPIR	0.187566	0.0610177	0.0679716	0.307161	3.07397	0.00278001	0.00853668
Urinary Dimethylarsonic acid (ug/L)	URXUDMA	Metals	Lymphocytes (%)	LBXLYPCT	BMXWAIST	-0.0359326	0.00627721	-0.0482359	-0.0236293	-5.7243	1.29009e-07	8.6967e-07
Urinary Dimethylarsonic acid (ug/L)	URXUDMA	Metals	Lymphocytes (%)	LBXLYPCT	URXUCR	-0.18268	0.123718	-0.425169	0.0598079	-1.47658	0.143203	0.239647
Urinary Dimethylarsonic acid (ug/L)	URXUDMA	Metals	Lymphocytes (%)	LBXLYPCT	SDDSRVYR4	0.749597	0.337076	0.0889288	1.41027	2.22382	0.0286078	0.0624229
Urinary Dimethylarsonic acid (ug/L)	URXUDMA	Metals	Lymphocytes (%)	LBXLYPCT	SDDSRVYR5	0.849761	0.328091	0.206704	1.49282	2.59002	0.0111577	0.0272754
Urinary Dimethylarsonic acid (ug/L)	URXUDMA	Metals	Lymphocytes (%)	LBXLYPCT	SDDSRVYR6	0.951348	0.3558	0.253979	1.64872	2.67382	0.00887373	0.0226993
Urinary Dimethylarsonic acid (ug/L)	URXUDMA	Metals	Lymphocytes (%)	LBXLYPCT	SDDSRVYR7	0.932059	0.423313	0.102367	1.76175	2.20182	0.0301783	0.0655006
Urinary Dimethylarsonic acid (ug/L)	URXUDMA	Metals	Lymphocytes (%)	LBXLYPCT	SDDSRVYR8	0.468518	0.530211	-0.570696	1.50773	0.883644	0.379192	0.500054
Urinary Dimethylarsonic acid (ug/L)	URXUDMA	Metals	Lymphocytes (%)	LBXLYPCT	SDDSRVYR9	0.818822	0.437608	-0.038889	1.67653	1.87113	0.0645049	0.123699
Urinary Dimethylarsonic acid (ug/L)	URXUDMA	Metals	Lymphocytes (%)	LBXLYPCT	SMOKING	-0.04968	0.0171437	-0.0832817	-0.0160783	-2.89785	0.00469617	0.0137431
Mercury, urine (ug/L)	URXUHG	Metals	Lymphocytes (%)	LBXLYPCT	(Intercept)	33.9323	1.08382	31.8081	36.0566	31.3082	3.2009e-63	4.36694e-61
Mercury, urine (ug/L)	URXUHG	Metals	Lymphocytes (%)	LBXLYPCT	chem_log_measurement	0.185671	0.0663621	0.0556012	0.315741	2.79785	0.00590905	0.0166925
Mercury, urine (ug/L)	URXUHG	Metals	Lymphocytes (%)	LBXLYPCT	RIDRETH11	1.25565	0.262692	0.74077	1.77052	4.77992	4.57756e-06	2.67102e-05
Mercury, urine (ug/L)	URXUHG	Metals	Lymphocytes (%)	LBXLYPCT	RIDRETH12	0.832165	0.370868	0.105263	1.55907	2.24383	0.0264965	0.0584392
Mercury, urine (ug/L)	URXUHG	Metals	Lymphocytes (%)	LBXLYPCT	RIDRETH14	5.55126	0.211515	5.13669	5.96583	26.2452	1.90835e-54	1.03159e-52
Mercury, urine (ug/L)	URXUHG	Metals	Lymphocytes (%)	LBXLYPCT	RIDRETH15	1.54797	0.35408	0.853975	2.24197	4.37181	2.46412e-05	0.000125394
Mercury, urine (ug/L)	URXUHG	Metals	Lymphocytes (%)	LBXLYPCT	RIDAGEYR	-0.0414371	0.00543063	-0.0520812	-0.0307931	-7.63026	4.02169e-12	4.00074e-11
Mercury, urine (ug/L)	URXUHG	Metals	Lymphocytes (%)	LBXLYPCT	RIAGENDR2	0.422138	0.208348	0.0137759	0.8305	2.02612	0.0447524	0.0913216
Mercury, urine (ug/L)	URXUHG	Metals	Lymphocytes (%)	LBXLYPCT	INDFMPIR	0.143595	0.0566506	0.0325598	0.25463	2.53475	0.0124114	0.0298061
Mercury, urine (ug/L)	URXUHG	Metals	Lymphocytes (%)	LBXLYPCT	BMXWAIST	-0.0373551	0.00565511	-0.0484392	-0.0262711	-6.60556	8.69557e-10	7.50386e-09
Mercury, urine (ug/L)	URXUHG	Metals	Lymphocytes (%)	LBXLYPCT	URXUCR	-0.200751	0.109123	-0.414631	0.0131293	-1.83968	0.0680445	0.129447
Mercury, urine (ug/L)	URXUHG	Metals	Lymphocytes (%)	LBXLYPCT	SDDSRVYR2	0.4573	0.498631	-0.520016	1.43462	0.917112	0.360744	0.484544
Mercury, urine (ug/L)	URXUHG	Metals	Lymphocytes (%)	LBXLYPCT	SDDSRVYR3	1.04201	0.353905	0.348352	1.73566	2.94431	0.00382141	0.0113927
Mercury, urine (ug/L)	URXUHG	Metals	Lymphocytes (%)	LBXLYPCT	SDDSRVYR4	1.85055	0.32985	1.20405	2.49706	5.61029	1.12463e-07	7.61716e-07
Mercury, urine (ug/L)	URXUHG	Metals	Lymphocytes (%)	LBXLYPCT	SDDSRVYR5	1.91211	0.328769	1.26773	2.5565	5.81598	4.26108e-08	3.06733e-07
Mercury, urine (ug/L)	URXUHG	Metals	Lymphocytes (%)	LBXLYPCT	SDDSRVYR6	2.02908	0.358627	1.32617	2.73199	5.65791	8.99857e-08	6.27273e-07
Mercury, urine (ug/L)	URXUHG	Metals	Lymphocytes (%)	LBXLYPCT	SDDSRVYR7	2.10032	0.432742	1.25215	2.9485	4.85353	3.34462e-06	1.98392e-05
Mercury, urine (ug/L)	URXUHG	Metals	Lymphocytes (%)	LBXLYPCT	SDDSRVYR8	1.62241	0.522437	0.598432	2.64639	3.10546	0.00232233	0.00723204
Mercury, urine (ug/L)	URXUHG	Metals	Lymphocytes (%)	LBXLYPCT	SDDSRVYR9	2.08369	0.465929	1.17047	2.99691	4.47212	1.64418e-05	8.75571e-05
Mercury, urine (ug/L)	URXUHG	Metals	Lymphocytes (%)	LBXLYPCT	SDDSRVYR10	2.3665	0.466021	1.4531	3.2799	5.0781	1.26057e-06	7.85114e-06
Mercury, urine (ug/L)	URXUHG	Metals	Lymphocytes (%)	LBXLYPCT	SMOKING	-0.0469749	0.0166148	-0.0795398	-0.0144099	-2.8273	0.00542021	0.01556
Iodine, urine (ng/mL)	URXUIO	Other	Lymphocytes (%)	LBXLYPCT	(Intercept)	34.7039	1.12791	32.4932	36.9146	30.7684	9.02279e-59	7.83342e-57
Iodine, urine (ng/mL)	URXUIO	Other	Lymphocytes (%)	LBXLYPCT	chem_log_measurement	-0.105722	0.0850864	-0.272492	0.061047	-1.24253	0.216464	0.327785
Iodine, urine (ng/mL)	URXUIO	Other	Lymphocytes (%)	LBXLYPCT	RIDRETH11	1.44779	0.261258	0.935728	1.95986	5.54162	1.80446e-07	1.20508e-06
Iodine, urine (ng/mL)	URXUIO	Other	Lymphocytes (%)	LBXLYPCT	RIDRETH12	1.34816	0.377026	0.60919	2.08713	3.57578	0.000504294	0.00181736
Iodine, urine (ng/mL)	URXUIO	Other	Lymphocytes (%)	LBXLYPCT	RIDRETH14	5.47036	0.234494	5.01075	5.92996	23.3283	2.0726e-46	7.33088e-45
Iodine, urine (ng/mL)	URXUIO	Other	Lymphocytes (%)	LBXLYPCT	RIDRETH15	1.48674	0.327012	0.845794	2.12768	4.54643	1.31212e-05	7.16044e-05
Iodine, urine (ng/mL)	URXUIO	Other	Lymphocytes (%)	LBXLYPCT	RIDAGEYR	-0.0376664	0.00507656	-0.0476164	-0.0277163	-7.41966	1.8456e-11	1.76844e-10
Iodine, urine (ng/mL)	URXUIO	Other	Lymphocytes (%)	LBXLYPCT	RIAGENDR2	0.425244	0.191013	0.0508595	0.799629	2.22626	0.0278634	0.0611442
Iodine, urine (ng/mL)	URXUIO	Other	Lymphocytes (%)	LBXLYPCT	INDFMPIR	0.131709	0.0503035	0.0331142	0.230304	2.61829	0.00997598	0.0248101
Iodine, urine (ng/mL)	URXUIO	Other	Lymphocytes (%)	LBXLYPCT	BMXWAIST	-0.0437086	0.00553831	-0.0545637	-0.0328535	-7.89205	1.56284e-12	1.6223e-11
Iodine, urine (ng/mL)	URXUIO	Other	Lymphocytes (%)	LBXLYPCT	URXUCR	0.0318102	0.11244	-0.188572	0.252192	0.282908	0.777735	0.831809
Iodine, urine (ng/mL)	URXUIO	Other	Lymphocytes (%)	LBXLYPCT	SDDSRVYR3	-0.23546	0.42416	-1.06681	0.595893	-0.555121	0.579845	0.671486
Iodine, urine (ng/mL)	URXUIO	Other	Lymphocytes (%)	LBXLYPCT	SDDSRVYR4	0.234893	0.461087	-0.668837	1.13862	0.509434	0.611384	0.698689
Iodine, urine (ng/mL)	URXUIO	Other	Lymphocytes (%)	LBXLYPCT	SDDSRVYR5	0.661741	0.42712	-0.175414	1.4989	1.54931	0.123941	0.211173
Iodine, urine (ng/mL)	URXUIO	Other	Lymphocytes (%)	LBXLYPCT	SDDSRVYR6	0.694675	0.485563	-0.257029	1.64638	1.43066	0.155127	0.254985
Iodine, urine (ng/mL)	URXUIO	Other	Lymphocytes (%)	LBXLYPCT	SDDSRVYR7	0.725476	0.543684	-0.340144	1.7911	1.33437	0.184609	0.292184
Iodine, urine (ng/mL)	URXUIO	Other	Lymphocytes (%)	LBXLYPCT	SDDSRVYR8	0.201622	0.615237	-1.00424	1.40749	0.327714	0.743699	0.807185
Iodine, urine (ng/mL)	URXUIO	Other	Lymphocytes (%)	LBXLYPCT	SDDSRVYR9	0.552279	0.557018	-0.539477	1.64403	0.991492	0.323441	0.450835
Iodine, urine (ng/mL)	URXUIO	Other	Lymphocytes (%)	LBXLYPCT	SDDSRVYR10	0.811756	0.567699	-0.300934	1.92445	1.42991	0.155342	0.255192
Iodine, urine (ng/mL)	URXUIO	Other	Lymphocytes (%)	LBXLYPCT	SMOKING	-0.0443321	0.0153299	-0.0743787	-0.0142854	-2.89186	0.00454812	0.0133782
Molybdenum, urine (ng/mL)	URXUMO	Metals	Lymphocytes (%)	LBXLYPCT	(Intercept)	33.068	0.926909	31.2513	34.8848	35.6756	2.16543e-65	3.44664e-63
Molybdenum, urine (ng/mL)	URXUMO	Metals	Lymphocytes (%)	LBXLYPCT	chem_log_measurement	0.17097	0.0983885	-0.0218719	0.363811	1.7377	0.0848509	0.155235
Molybdenum, urine (ng/mL)	URXUMO	Metals	Lymphocytes (%)	LBXLYPCT	RIDRETH11	1.38855	0.245371	0.907628	1.86948	5.659	1.0699e-07	7.28176e-07
Molybdenum, urine (ng/mL)	URXUMO	Metals	Lymphocytes (%)	LBXLYPCT	RIDRETH12	1.0081	0.389156	0.245358	1.77085	2.59049	0.0107814	0.0264685
Molybdenum, urine (ng/mL)	URXUMO	Metals	Lymphocytes (%)	LBXLYPCT	RIDRETH14	5.76917	0.195626	5.38574	6.1526	29.4908	1.51075e-56	1.08648e-54
Molybdenum, urine (ng/mL)	URXUMO	Metals	Lymphocytes (%)	LBXLYPCT	RIDRETH15	1.60972	0.367514	0.889393	2.33005	4.38002	2.56877e-05	0.000130257
Molybdenum, urine (ng/mL)	URXUMO	Metals	Lymphocytes (%)	LBXLYPCT	RIDAGEYR	-0.0386136	0.00526421	-0.0489315	-0.0282957	-7.33512	2.9486e-11	2.76975e-10
Molybdenum, urine (ng/mL)	URXUMO	Metals	Lymphocytes (%)	LBXLYPCT	RIAGENDR2	0.351354	0.188253	-0.017622	0.72033	1.86639	0.0644482	0.123673
Molybdenum, urine (ng/mL)	URXUMO	Metals	Lymphocytes (%)	LBXLYPCT	INDFMPIR	0.252029	0.0578236	0.138695	0.365363	4.35858	2.7954e-05	0.000140506
Molybdenum, urine (ng/mL)	URXUMO	Metals	Lymphocytes (%)	LBXLYPCT	BMXWAIST	-0.0261637	0.00559545	-0.0371308	-0.0151967	-4.6759	7.78912e-06	4.39288e-05
Molybdenum, urine (ng/mL)	URXUMO	Metals	Lymphocytes (%)	LBXLYPCT	URXUCR	-0.330129	0.126269	-0.577616	-0.0826418	-2.61449	0.0100913	0.0250534
Molybdenum, urine (ng/mL)	URXUMO	Metals	Lymphocytes (%)	LBXLYPCT	SDDSRVYR2	0.534428	0.509525	-0.464241	1.5331	1.04887	0.296361	0.420334
Molybdenum, urine (ng/mL)	URXUMO	Metals	Lymphocytes (%)	LBXLYPCT	SDDSRVYR3	0.15051	0.46939	-0.769493	1.07051	0.320651	0.749037	0.810726
Molybdenum, urine (ng/mL)	URXUMO	Metals	Lymphocytes (%)	LBXLYPCT	SDDSRVYR4	0.841303	0.473393	-0.0865473	1.76915	1.77718	0.0780939	0.14538
Molybdenum, urine (ng/mL)	URXUMO	Metals	Lymphocytes (%)	LBXLYPCT	SDDSRVYR5	0.962341	0.466731	0.0475484	1.87713	2.06188	0.041397	0.0854485
Molybdenum, urine (ng/mL)	URXUMO	Metals	Lymphocytes (%)	LBXLYPCT	SDDSRVYR6	1.03085	0.491682	0.0671497	1.99454	2.09657	0.0381498	0.079897
Molybdenum, urine (ng/mL)	URXUMO	Metals	Lymphocytes (%)	LBXLYPCT	SDDSRVYR7	1.09775	0.542029	0.0353705	2.16012	2.02526	0.0450786	0.0919218
Molybdenum, urine (ng/mL)	URXUMO	Metals	Lymphocytes (%)	LBXLYPCT	SDDSRVYR8	0.556446	0.627456	-0.673367	1.78626	0.886829	0.37696	0.49803
Molybdenum, urine (ng/mL)	URXUMO	Metals	Lymphocytes (%)	LBXLYPCT	SDDSRVYR9	0.872789	0.561983	-0.228697	1.97427	1.55305	0.123066	0.210158
Molybdenum, urine (ng/mL)	URXUMO	Metals	Lymphocytes (%)	LBXLYPCT	SMOKING	-0.0382274	0.015892	-0.0693756	-0.00707917	-2.40546	0.0176924	0.0407139
Nickel, Urine (ug/L)	URXUNI	Metals	Lymphocytes (%)	LBXLYPCT	(Intercept)	34.6214	4.88139	25.0539	44.1889	7.09253	0.00208677	0.00652686
Nickel, Urine (ug/L)	URXUNI	Metals	Lymphocytes (%)	LBXLYPCT	chem_log_measurement	0.0269619	0.307165	-0.575081	0.629005	0.0877768	0.934273	0.954257
Nickel, Urine (ug/L)	URXUNI	Metals	Lymphocytes (%)	LBXLYPCT	RIDRETH11	0.873304	1.07828	-1.24013	2.98674	0.809902	0.463425	0.569345
Nickel, Urine (ug/L)	URXUNI	Metals	Lymphocytes (%)	LBXLYPCT	RIDRETH12	1.21751	1.18541	-1.1059	3.54091	1.02708	0.362434	0.485666
Nickel, Urine (ug/L)	URXUNI	Metals	Lymphocytes (%)	LBXLYPCT	RIDRETH14	4.36417	1.00928	2.38598	6.34236	4.32405	0.0124078	0.0298061
Nickel, Urine (ug/L)	URXUNI	Metals	Lymphocytes (%)	LBXLYPCT	RIDRETH15	2.09537	1.10528	-0.0709857	4.26172	1.89578	0.130875	0.221475
Nickel, Urine (ug/L)	URXUNI	Metals	Lymphocytes (%)	LBXLYPCT	RIDAGEYR	-0.0365675	0.0190031	-0.0738135	0.000678522	-1.92429	0.126644	0.214964
Nickel, Urine (ug/L)	URXUNI	Metals	Lymphocytes (%)	LBXLYPCT	RIAGENDR2	0.0330597	0.93268	-1.79499	1.86111	0.0354459	0.973423	0.983376
Nickel, Urine (ug/L)	URXUNI	Metals	Lymphocytes (%)	LBXLYPCT	INDFMPIR	0.0938198	0.170243	-0.239856	0.427496	0.551094	0.610903	0.698419
Nickel, Urine (ug/L)	URXUNI	Metals	Lymphocytes (%)	LBXLYPCT	BMXWAIST	-0.0628943	0.0173643	-0.0969282	-0.0288604	-3.62206	0.0223164	0.0498337
Nickel, Urine (ug/L)	URXUNI	Metals	Lymphocytes (%)	LBXLYPCT	URXUCR	0.389558	0.334107	-0.265292	1.04441	1.16597	0.308408	0.43377
Nickel, Urine (ug/L)	URXUNI	Metals	Lymphocytes (%)	LBXLYPCT	SMOKING	-0.109477	0.0679483	-0.242656	0.0237018	-1.61118	0.182432	0.29009
Perchlorate, urine (ng/mL)	URXUP8	Other	Lymphocytes (%)	LBXLYPCT	(Intercept)	35.1357	1.13492	32.9113	37.3602	30.9586	6.52313e-55	3.89349e-53
Perchlorate, urine (ng/mL)	URXUP8	Other	Lymphocytes (%)	LBXLYPCT	chem_log_measurement	0.205676	0.0771906	0.0543826	0.35697	2.66452	0.00891451	0.022763
Perchlorate, urine (ng/mL)	URXUP8	Other	Lymphocytes (%)	LBXLYPCT	RIDRETH11	1.458	0.253724	0.960698	1.95529	5.74639	8.83634e-08	6.17466e-07
Perchlorate, urine (ng/mL)	URXUP8	Other	Lymphocytes (%)	LBXLYPCT	RIDRETH12	1.29962	0.369781	0.574852	2.02439	3.51457	0.000649143	0.00225978
Perchlorate, urine (ng/mL)	URXUP8	Other	Lymphocytes (%)	LBXLYPCT	RIDRETH14	5.74766	0.20141	5.3529	6.14243	28.5372	1.46395e-51	6.87576e-50
Perchlorate, urine (ng/mL)	URXUP8	Other	Lymphocytes (%)	LBXLYPCT	RIDRETH15	1.42639	0.293163	0.851795	2.00099	4.86553	3.99213e-06	2.34374e-05
Perchlorate, urine (ng/mL)	URXUP8	Other	Lymphocytes (%)	LBXLYPCT	RIDAGEYR	-0.0411926	0.00484185	-0.0506826	-0.0317026	-8.50761	1.25416e-13	1.39812e-12
Perchlorate, urine (ng/mL)	URXUP8	Other	Lymphocytes (%)	LBXLYPCT	RIAGENDR2	0.428923	0.179843	0.0764299	0.781416	2.38498	0.0188562	0.0429436
Perchlorate, urine (ng/mL)	URXUP8	Other	Lymphocytes (%)	LBXLYPCT	INDFMPIR	0.135766	0.051251	0.0353138	0.236218	2.64904	0.00930632	0.02345
Perchlorate, urine (ng/mL)	URXUP8	Other	Lymphocytes (%)	LBXLYPCT	BMXWAIST	-0.0380984	0.00571132	-0.0492926	-0.0269042	-6.67068	1.19078e-09	1.01838e-08
Perchlorate, urine (ng/mL)	URXUP8	Other	Lymphocytes (%)	LBXLYPCT	URXUCR	-0.265326	0.114323	-0.489399	-0.0412525	-2.32084	0.0222095	0.049672
Perchlorate, urine (ng/mL)	URXUP8	Other	Lymphocytes (%)	LBXLYPCT	SDDSRVYR3	-0.207986	0.427279	-1.04545	0.62948	-0.48677	0.627427	0.71163
Perchlorate, urine (ng/mL)	URXUP8	Other	Lymphocytes (%)	LBXLYPCT	SDDSRVYR4	0.332484	0.43927	-0.528486	1.19345	0.7569	0.450789	0.558943
Perchlorate, urine (ng/mL)	URXUP8	Other	Lymphocytes (%)	LBXLYPCT	SDDSRVYR5	0.582651	0.429622	-0.259408	1.42471	1.3562	0.177919	0.285245
Perchlorate, urine (ng/mL)	URXUP8	Other	Lymphocytes (%)	LBXLYPCT	SDDSRVYR6	0.672462	0.49045	-0.288819	1.63374	1.37111	0.173236	0.28009
Perchlorate, urine (ng/mL)	URXUP8	Other	Lymphocytes (%)	LBXLYPCT	SDDSRVYR7	0.69394	0.543938	-0.372178	1.76006	1.27577	0.204825	0.314651
Perchlorate, urine (ng/mL)	URXUP8	Other	Lymphocytes (%)	LBXLYPCT	SDDSRVYR8	0.223851	0.617499	-0.986446	1.43415	0.362513	0.717691	0.785402
Perchlorate, urine (ng/mL)	URXUP8	Other	Lymphocytes (%)	LBXLYPCT	SDDSRVYR9	0.596748	0.561538	-0.503867	1.69736	1.0627	0.290332	0.413625
Perchlorate, urine (ng/mL)	URXUP8	Other	Lymphocytes (%)	LBXLYPCT	SMOKING	-0.0471299	0.0141288	-0.0748224	-0.0194374	-3.33573	0.0011735	0.00386447
Lead, urine (ng/mL)	URXUPB	Metals	Lymphocytes (%)	LBXLYPCT	(Intercept)	32.6855	1.07703	30.5746	34.7965	30.3478	7.43077e-58	6.26151e-56
Lead, urine (ng/mL)	URXUPB	Metals	Lymphocytes (%)	LBXLYPCT	chem_log_measurement	-0.0265512	0.0992563	-0.221094	0.167991	-0.267502	0.789546	0.841223
Lead, urine (ng/mL)	URXUPB	Metals	Lymphocytes (%)	LBXLYPCT	RIDRETH11	1.43681	0.24612	0.954411	1.9192	5.83783	4.67802e-08	3.33396e-07
Lead, urine (ng/mL)	URXUPB	Metals	Lymphocytes (%)	LBXLYPCT	RIDRETH12	1.09074	0.384568	0.336992	1.8445	2.83629	0.00536581	0.0154193
Lead, urine (ng/mL)	URXUPB	Metals	Lymphocytes (%)	LBXLYPCT	RIDRETH14	5.73186	0.194345	5.35095	6.11278	29.4933	1.49725e-56	1.08648e-54
Lead, urine (ng/mL)	URXUPB	Metals	Lymphocytes (%)	LBXLYPCT	RIDRETH15	1.67268	0.365414	0.956465	2.38889	4.57748	1.1647e-05	6.40476e-05
Lead, urine (ng/mL)	URXUPB	Metals	Lymphocytes (%)	LBXLYPCT	RIDAGEYR	-0.0368159	0.00582982	-0.0482423	-0.0253894	-6.31509	4.83778e-09	4.00585e-08
Lead, urine (ng/mL)	URXUPB	Metals	Lymphocytes (%)	LBXLYPCT	RIAGENDR2	0.370279	0.186109	0.00550657	0.735052	1.98959	0.0489297	0.0981677
Lead, urine (ng/mL)	URXUPB	Metals	Lymphocytes (%)	LBXLYPCT	INDFMPIR	0.243725	0.0584207	0.12922	0.358229	4.17189	5.77068e-05	0.000260773
Lead, urine (ng/mL)	URXUPB	Metals	Lymphocytes (%)	LBXLYPCT	BMXWAIST	-0.0263993	0.00552659	-0.0372314	-0.0155672	-4.77678	5.12888e-06	2.96255e-05
Lead, urine (ng/mL)	URXUPB	Metals	Lymphocytes (%)	LBXLYPCT	URXUCR	-0.152488	0.119419	-0.386549	0.0815742	-1.27691	0.20412	0.314073
Lead, urine (ng/mL)	URXUPB	Metals	Lymphocytes (%)	LBXLYPCT	SDDSRVYR2	0.575028	0.502024	-0.40894	1.559	1.14542	0.254334	0.373675
Lead, urine (ng/mL)	URXUPB	Metals	Lymphocytes (%)	LBXLYPCT	SDDSRVYR3	0.173014	0.463752	-0.735939	1.08197	0.373076	0.709756	0.779399
Lead, urine (ng/mL)	URXUPB	Metals	Lymphocytes (%)	LBXLYPCT	SDDSRVYR4	0.887924	0.470155	-0.03358	1.80943	1.88858	0.061383	0.119391
Lead, urine (ng/mL)	URXUPB	Metals	Lymphocytes (%)	LBXLYPCT	SDDSRVYR5	1.01639	0.467668	0.0997631	1.93302	2.17332	0.0317373	0.0684693
Lead, urine (ng/mL)	URXUPB	Metals	Lymphocytes (%)	LBXLYPCT	SDDSRVYR6	1.0708	0.49748	0.0957364	2.04586	2.15244	0.0333816	0.0714786
Lead, urine (ng/mL)	URXUPB	Metals	Lymphocytes (%)	LBXLYPCT	SDDSRVYR7	1.10081	0.558107	0.00691835	2.1947	1.9724	0.0508836	0.101449
Lead, urine (ng/mL)	URXUPB	Metals	Lymphocytes (%)	LBXLYPCT	SDDSRVYR8	0.538225	0.652266	-0.740216	1.81667	0.825162	0.410931	0.524302
Lead, urine (ng/mL)	URXUPB	Metals	Lymphocytes (%)	LBXLYPCT	SDDSRVYR9	0.84015	0.578754	-0.294208	1.97451	1.45165	0.14923	0.247292
Lead, urine (ng/mL)	URXUPB	Metals	Lymphocytes (%)	LBXLYPCT	SMOKING	-0.0392994	0.0154755	-0.0696314	-0.00896732	-2.53945	0.0123918	0.0298061
Antimony, urine (ng/mL)	URXUSB	Metals	Lymphocytes (%)	LBXLYPCT	(Intercept)	31.0406	1.08208	28.9197	33.1614	28.686	2.71739e-55	1.65645e-53
Antimony, urine (ng/mL)	URXUSB	Metals	Lymphocytes (%)	LBXLYPCT	chem_log_measurement	-0.240268	0.0868937	-0.41058	-0.0699562	-2.76508	0.00659836	0.0182122
Antimony, urine (ng/mL)	URXUSB	Metals	Lymphocytes (%)	LBXLYPCT	RIDRETH11	1.43191	0.251483	0.938998	1.92481	5.69384	9.11589e-08	6.32373e-07
Antimony, urine (ng/mL)	URXUSB	Metals	Lymphocytes (%)	LBXLYPCT	RIDRETH12	1.00109	0.393494	0.229844	1.77234	2.54411	0.0122363	0.0294844
Antimony, urine (ng/mL)	URXUSB	Metals	Lymphocytes (%)	LBXLYPCT	RIDRETH14	5.75172	0.196518	5.36655	6.1369	29.2681	3.33987e-56	2.27827e-54
Antimony, urine (ng/mL)	URXUSB	Metals	Lymphocytes (%)	LBXLYPCT	RIDRETH15	1.6235	0.363086	0.91185	2.33515	4.47139	1.78636e-05	9.39069e-05
Antimony, urine (ng/mL)	URXUSB	Metals	Lymphocytes (%)	LBXLYPCT	RIDAGEYR	-0.0381427	0.00526358	-0.0484593	-0.027826	-7.24652	4.64509e-11	4.29296e-10
Antimony, urine (ng/mL)	URXUSB	Metals	Lymphocytes (%)	LBXLYPCT	RIAGENDR2	0.370602	0.186604	0.00485913	0.736346	1.98604	0.0493276	0.0988969
Antimony, urine (ng/mL)	URXUSB	Metals	Lymphocytes (%)	LBXLYPCT	INDFMPIR	0.239539	0.0580799	0.125702	0.353376	4.1243	6.91869e-05	0.000303553
Antimony, urine (ng/mL)	URXUSB	Metals	Lymphocytes (%)	LBXLYPCT	BMXWAIST	-0.0266548	0.00558672	-0.0376048	-0.0157049	-4.77111	5.25147e-06	3.02726e-05
Antimony, urine (ng/mL)	URXUSB	Metals	Lymphocytes (%)	LBXLYPCT	URXUCR	-0.0187365	0.0973257	-0.209495	0.172022	-0.192514	0.847668	0.885047
Antimony, urine (ng/mL)	URXUSB	Metals	Lymphocytes (%)	LBXLYPCT	SDDSRVYR2	0.728156	0.534904	-0.320256	1.77657	1.36128	0.175996	0.283275
Antimony, urine (ng/mL)	URXUSB	Metals	Lymphocytes (%)	LBXLYPCT	SDDSRVYR3	0.18632	0.503038	-0.799636	1.17227	0.370389	0.711751	0.78129
Antimony, urine (ng/mL)	URXUSB	Metals	Lymphocytes (%)	LBXLYPCT	SDDSRVYR4	0.851397	0.511521	-0.151185	1.85398	1.66444	0.0986554	0.175908
Antimony, urine (ng/mL)	URXUSB	Metals	Lymphocytes (%)	LBXLYPCT	SDDSRVYR5	0.929705	0.50502	-0.0601341	1.91954	1.84093	0.0681232	0.129511
Antimony, urine (ng/mL)	URXUSB	Metals	Lymphocytes (%)	LBXLYPCT	SDDSRVYR6	0.959292	0.534293	-0.0879213	2.00651	1.79544	0.075121	0.14076
Antimony, urine (ng/mL)	URXUSB	Metals	Lymphocytes (%)	LBXLYPCT	SDDSRVYR7	0.998809	0.582861	-0.143598	2.14122	1.71363	0.0892002	0.161848
Antimony, urine (ng/mL)	URXUSB	Metals	Lymphocytes (%)	LBXLYPCT	SDDSRVYR8	0.372455	0.655485	-0.912296	1.65721	0.568212	0.570961	0.663343
Antimony, urine (ng/mL)	URXUSB	Metals	Lymphocytes (%)	LBXLYPCT	SDDSRVYR9	0.694432	0.602878	-0.487209	1.87607	1.15186	0.251687	0.370928
Antimony, urine (ng/mL)	URXUSB	Metals	Lymphocytes (%)	LBXLYPCT	SMOKING	-0.0376288	0.015736	-0.0684714	-0.0067862	-2.39125	0.0183583	0.0420436
Tin, urine (ug/L)	URXUSN	Metals	Lymphocytes (%)	LBXLYPCT	(Intercept)	35.0693	1.79847	31.5443	38.5943	19.4995	4.92701e-20	6.98806e-19
Tin, urine (ug/L)	URXUSN	Metals	Lymphocytes (%)	LBXLYPCT	chem_log_measurement	-0.162052	0.123309	-0.403736	0.079633	-1.3142	0.197577	0.307307
Tin, urine (ug/L)	URXUSN	Metals	Lymphocytes (%)	LBXLYPCT	RIDRETH11	1.41106	0.526941	0.378254	2.44386	2.67783	0.0113284	0.027622
Tin, urine (ug/L)	URXUSN	Metals	Lymphocytes (%)	LBXLYPCT	RIDRETH12	0.630201	0.574421	-0.495663	1.75607	1.09711	0.280304	0.403148
Tin, urine (ug/L)	URXUSN	Metals	Lymphocytes (%)	LBXLYPCT	RIDRETH14	5.46405	0.310904	4.85468	6.07342	17.5747	1.23677e-18	1.68731e-17
Tin, urine (ug/L)	URXUSN	Metals	Lymphocytes (%)	LBXLYPCT	RIDRETH15	1.79216	0.478671	0.85396	2.73035	3.74402	0.000669971	0.002321
Tin, urine (ug/L)	URXUSN	Metals	Lymphocytes (%)	LBXLYPCT	RIDAGEYR	-0.0564212	0.0108028	-0.0775948	-0.0352476	-5.22281	8.82638e-06	4.93898e-05
Tin, urine (ug/L)	URXUSN	Metals	Lymphocytes (%)	LBXLYPCT	RIAGENDR2	0.790594	0.332135	0.13961	1.44158	2.38034	0.0230455	0.0513817
Tin, urine (ug/L)	URXUSN	Metals	Lymphocytes (%)	LBXLYPCT	INDFMPIR	0.164941	0.0971799	-0.0255311	0.355414	1.69728	0.098781	0.176
Tin, urine (ug/L)	URXUSN	Metals	Lymphocytes (%)	LBXLYPCT	BMXWAIST	-0.0418803	0.0111769	-0.063787	-0.0199736	-3.74704	0.000664304	0.00230642
Tin, urine (ug/L)	URXUSN	Metals	Lymphocytes (%)	LBXLYPCT	URXUCR	0.0193637	0.197745	-0.368217	0.406945	0.0979224	0.922569	0.945336
Tin, urine (ug/L)	URXUSN	Metals	Lymphocytes (%)	LBXLYPCT	SDDSRVYR8	-0.625	0.552056	-1.70703	0.457029	-1.13213	0.2655	0.385143
Tin, urine (ug/L)	URXUSN	Metals	Lymphocytes (%)	LBXLYPCT	SDDSRVYR9	-0.25043	0.502846	-1.23601	0.735148	-0.498026	0.621672	0.708187
Tin, urine (ug/L)	URXUSN	Metals	Lymphocytes (%)	LBXLYPCT	SMOKING	-0.0386594	0.0241429	-0.0859794	0.00866072	-1.60127	0.118568	0.204146
Strontium, urine (ug/L)	URXUSR	Metals	Lymphocytes (%)	LBXLYPCT	(Intercept)	36.5326	1.56641	33.4624	39.6028	23.3225	1.69264e-22	2.56583e-21
Strontium, urine (ug/L)	URXUSR	Metals	Lymphocytes (%)	LBXLYPCT	chem_log_measurement	-0.109653	0.158176	-0.419677	0.200371	-0.693235	0.492871	0.596316
Strontium, urine (ug/L)	URXUSR	Metals	Lymphocytes (%)	LBXLYPCT	RIDRETH11	1.41427	0.517403	0.400161	2.42838	2.7334	0.00987659	0.0246485
Strontium, urine (ug/L)	URXUSR	Metals	Lymphocytes (%)	LBXLYPCT	RIDRETH12	0.629272	0.572447	-0.492724	1.75127	1.09927	0.279375	0.402013
Strontium, urine (ug/L)	URXUSR	Metals	Lymphocytes (%)	LBXLYPCT	RIDRETH14	5.39841	0.298455	4.81344	5.98339	18.0879	5.09639e-19	7.0537e-18
Strontium, urine (ug/L)	URXUSR	Metals	Lymphocytes (%)	LBXLYPCT	RIDRETH15	1.80491	0.479242	0.8656	2.74423	3.76619	0.000629455	0.00219925
Strontium, urine (ug/L)	URXUSR	Metals	Lymphocytes (%)	LBXLYPCT	RIDAGEYR	-0.060329	0.0095278	-0.0790035	-0.0416545	-6.33189	3.20321e-07	2.09048e-06
Strontium, urine (ug/L)	URXUSR	Metals	Lymphocytes (%)	LBXLYPCT	RIAGENDR2	0.714934	0.322044	0.083729	1.34614	2.21999	0.0331906	0.0711228
Strontium, urine (ug/L)	URXUSR	Metals	Lymphocytes (%)	LBXLYPCT	INDFMPIR	0.182772	0.0956269	-0.00465647	0.370201	1.91131	0.0644251	0.123673
Strontium, urine (ug/L)	URXUSR	Metals	Lymphocytes (%)	LBXLYPCT	BMXWAIST	-0.0423875	0.0110728	-0.0640902	-0.0206847	-3.82806	0.000528524	0.00188806
Strontium, urine (ug/L)	URXUSR	Metals	Lymphocytes (%)	LBXLYPCT	URXUCR	-0.0441743	0.14642	-0.331157	0.242809	-0.301696	0.764722	0.823294
Strontium, urine (ug/L)	URXUSR	Metals	Lymphocytes (%)	LBXLYPCT	SDDSRVYR8	-0.54379	0.55545	-1.63247	0.544892	-0.979007	0.334491	0.461848
Strontium, urine (ug/L)	URXUSR	Metals	Lymphocytes (%)	LBXLYPCT	SDDSRVYR9	-0.183037	0.494328	-1.15192	0.785845	-0.370275	0.713474	0.782582
Strontium, urine (ug/L)	URXUSR	Metals	Lymphocytes (%)	LBXLYPCT	SMOKING	-0.038167	0.0240299	-0.0852657	0.00893166	-1.58831	0.121473	0.208022
Thallium, urine (ng/mL)	URXUTL	Metals	Lymphocytes (%)	LBXLYPCT	(Intercept)	33.3641	1.47412	30.4748	36.2533	22.6333	6.16948e-45	2.00859e-43
Thallium, urine (ng/mL)	URXUTL	Metals	Lymphocytes (%)	LBXLYPCT	chem_log_measurement	0.0636295	0.129485	-0.190162	0.317421	0.491403	0.624046	0.709989
Thallium, urine (ng/mL)	URXUTL	Metals	Lymphocytes (%)	LBXLYPCT	RIDRETH11	1.43109	0.244953	0.950981	1.91119	5.84231	4.5814e-08	3.27324e-07
Thallium, urine (ng/mL)	URXUTL	Metals	Lymphocytes (%)	LBXLYPCT	RIDRETH12	1.08401	0.384631	0.330135	1.83789	2.81831	0.00565529	0.0161379
Thallium, urine (ng/mL)	URXUTL	Metals	Lymphocytes (%)	LBXLYPCT	RIDRETH14	5.7626	0.196385	5.37769	6.14752	29.3435	2.5524e-56	1.78357e-54
Thallium, urine (ng/mL)	URXUTL	Metals	Lymphocytes (%)	LBXLYPCT	RIDRETH15	1.64752	0.365184	0.931761	2.36328	4.51149	1.52086e-05	8.1444e-05
Thallium, urine (ng/mL)	URXUTL	Metals	Lymphocytes (%)	LBXLYPCT	RIDAGEYR	-0.0374831	0.00525038	-0.0477738	-0.0271923	-7.13912	8.03753e-11	7.33361e-10
Thallium, urine (ng/mL)	URXUTL	Metals	Lymphocytes (%)	LBXLYPCT	RIAGENDR2	0.358347	0.1939	-0.0216978	0.738392	1.8481	0.067071	0.12785
Thallium, urine (ng/mL)	URXUTL	Metals	Lymphocytes (%)	LBXLYPCT	INDFMPIR	0.242801	0.0566388	0.131789	0.353813	4.28684	3.70227e-05	0.000180382
Thallium, urine (ng/mL)	URXUTL	Metals	Lymphocytes (%)	LBXLYPCT	BMXWAIST	-0.0260382	0.00555004	-0.0369163	-0.0151601	-4.69154	7.30311e-06	4.14117e-05
Thallium, urine (ng/mL)	URXUTL	Metals	Lymphocytes (%)	LBXLYPCT	URXUCR	-0.223732	0.148718	-0.51522	0.0677552	-1.50441	0.135127	0.227862
Thallium, urine (ng/mL)	URXUTL	Metals	Lymphocytes (%)	LBXLYPCT	SDDSRVYR2	0.546663	0.505972	-0.445043	1.53837	1.08042	0.28214	0.404367
Thallium, urine (ng/mL)	URXUTL	Metals	Lymphocytes (%)	LBXLYPCT	SDDSRVYR3	0.162137	0.470614	-0.760266	1.08454	0.344523	0.731061	0.79699
Thallium, urine (ng/mL)	URXUTL	Metals	Lymphocytes (%)	LBXLYPCT	SDDSRVYR4	0.876649	0.472901	-0.0502373	1.80354	1.85377	0.0662488	0.126451
Thallium, urine (ng/mL)	URXUTL	Metals	Lymphocytes (%)	LBXLYPCT	SDDSRVYR5	1.01062	0.466863	0.0955727	1.92568	2.16471	0.0324065	0.069808
Thallium, urine (ng/mL)	URXUTL	Metals	Lymphocytes (%)	LBXLYPCT	SDDSRVYR6	1.06717	0.494596	0.0977635	2.03658	2.15766	0.0329636	0.0707422
Thallium, urine (ng/mL)	URXUTL	Metals	Lymphocytes (%)	LBXLYPCT	SDDSRVYR7	1.0953	0.537878	0.0410559	2.14954	2.03633	0.0439369	0.0897854
Thallium, urine (ng/mL)	URXUTL	Metals	Lymphocytes (%)	LBXLYPCT	SDDSRVYR8	0.546739	0.62074	-0.669912	1.76339	0.880785	0.38021	0.500488
Thallium, urine (ng/mL)	URXUTL	Metals	Lymphocytes (%)	LBXLYPCT	SDDSRVYR9	0.844481	0.558036	-0.24927	1.93823	1.51331	0.132853	0.224354
Thallium, urine (ng/mL)	URXUTL	Metals	Lymphocytes (%)	LBXLYPCT	SMOKING	-0.042163	0.0155496	-0.0726401	-0.0116858	-2.71152	0.0076895	0.0202672
Tungsten, urine (ng/mL)	URXUTU	Metals	Lymphocytes (%)	LBXLYPCT	(Intercept)	32.2651	1.03562	30.2352	34.2949	31.1552	4.619e-59	4.26885e-57
Tungsten, urine (ng/mL)	URXUTU	Metals	Lymphocytes (%)	LBXLYPCT	chem_log_measurement	-0.0756568	0.0667519	-0.206491	0.055177	-1.1334	0.259324	0.379062
Tungsten, urine (ng/mL)	URXUTU	Metals	Lymphocytes (%)	LBXLYPCT	RIDRETH11	1.4225	0.244394	0.943486	1.90151	5.82052	5.07105e-08	3.6051e-07
Tungsten, urine (ng/mL)	URXUTU	Metals	Lymphocytes (%)	LBXLYPCT	RIDRETH12	1.07362	0.386392	0.316294	1.83095	2.77858	0.00634644	0.0176701
Tungsten, urine (ng/mL)	URXUTU	Metals	Lymphocytes (%)	LBXLYPCT	RIDRETH14	5.7214	0.194014	5.34113	6.10167	29.4896	1.5169e-56	1.08648e-54
Tungsten, urine (ng/mL)	URXUTU	Metals	Lymphocytes (%)	LBXLYPCT	RIDRETH15	1.67705	0.364836	0.961974	2.39213	4.59673	1.07702e-05	5.94538e-05
Tungsten, urine (ng/mL)	URXUTU	Metals	Lymphocytes (%)	LBXLYPCT	RIDAGEYR	-0.0374698	0.00520405	-0.0476698	-0.0272699	-7.20013	5.8884e-11	5.40713e-10
Tungsten, urine (ng/mL)	URXUTU	Metals	Lymphocytes (%)	LBXLYPCT	RIAGENDR2	0.391196	0.185277	0.0280535	0.754338	2.11141	0.0368291	0.0776908
Tungsten, urine (ng/mL)	URXUTU	Metals	Lymphocytes (%)	LBXLYPCT	INDFMPIR	0.240897	0.0578602	0.127491	0.354303	4.16343	5.96052e-05	0.00026641
Tungsten, urine (ng/mL)	URXUTU	Metals	Lymphocytes (%)	LBXLYPCT	BMXWAIST	-0.0259384	0.00572584	-0.037161	-0.0147157	-4.53006	1.4112e-05	7.61649e-05
Tungsten, urine (ng/mL)	URXUTU	Metals	Lymphocytes (%)	LBXLYPCT	URXUCR	-0.129479	0.095815	-0.317276	0.0583186	-1.35134	0.17915	0.2861
Tungsten, urine (ng/mL)	URXUTU	Metals	Lymphocytes (%)	LBXLYPCT	SDDSRVYR2	0.488602	0.508673	-0.508396	1.4856	0.960544	0.338729	0.465232
Tungsten, urine (ng/mL)	URXUTU	Metals	Lymphocytes (%)	LBXLYPCT	SDDSRVYR3	0.140569	0.468872	-0.778419	1.05956	0.299803	0.76485	0.823294
Tungsten, urine (ng/mL)	URXUTU	Metals	Lymphocytes (%)	LBXLYPCT	SDDSRVYR4	0.88033	0.469588	-0.0400618	1.80072	1.87469	0.0632874	0.122018
Tungsten, urine (ng/mL)	URXUTU	Metals	Lymphocytes (%)	LBXLYPCT	SDDSRVYR5	1.0324	0.461749	0.127372	1.93743	2.23585	0.0272263	0.0599105
Tungsten, urine (ng/mL)	URXUTU	Metals	Lymphocytes (%)	LBXLYPCT	SDDSRVYR6	1.06777	0.490172	0.107037	2.02851	2.17837	0.0313506	0.0676862
Tungsten, urine (ng/mL)	URXUTU	Metals	Lymphocytes (%)	LBXLYPCT	SDDSRVYR7	1.12376	0.533608	0.077888	2.16963	2.10596	0.0373093	0.0783572
Tungsten, urine (ng/mL)	URXUTU	Metals	Lymphocytes (%)	LBXLYPCT	SDDSRVYR8	0.518447	0.623624	-0.703856	1.74075	0.831345	0.407444	0.52206
Tungsten, urine (ng/mL)	URXUTU	Metals	Lymphocytes (%)	LBXLYPCT	SDDSRVYR9	0.836084	0.559292	-0.260128	1.9323	1.4949	0.137588	0.231197
Tungsten, urine (ng/mL)	URXUTU	Metals	Lymphocytes (%)	LBXLYPCT	SMOKING	-0.0390951	0.015654	-0.069777	-0.00841314	-2.49744	0.0138758	0.0328558
Uranium, urine (ng/mL)	URXUUR	Metals	Lymphocytes (%)	LBXLYPCT	(Intercept)	33.2682	1.25962	30.7993	35.737	26.4113	1.96672e-48	8.53736e-47
Uranium, urine (ng/mL)	URXUUR	Metals	Lymphocytes (%)	LBXLYPCT	chem_log_measurement	-0.0438812	0.0895606	-0.21942	0.131658	-0.489961	0.625174	0.710481
Uranium, urine (ng/mL)	URXUUR	Metals	Lymphocytes (%)	LBXLYPCT	RIDRETH11	1.36939	0.250605	0.878206	1.86058	5.46434	3.10112e-07	2.02848e-06
Uranium, urine (ng/mL)	URXUUR	Metals	Lymphocytes (%)	LBXLYPCT	RIDRETH12	0.86809	0.411077	0.0623796	1.6738	2.11175	0.0370582	0.0779529
Uranium, urine (ng/mL)	URXUUR	Metals	Lymphocytes (%)	LBXLYPCT	RIDRETH14	5.66112	0.199908	5.2693	6.05294	28.3186	3.01196e-51	1.39182e-49
Uranium, urine (ng/mL)	URXUUR	Metals	Lymphocytes (%)	LBXLYPCT	RIDRETH15	1.71087	0.334465	1.05532	2.36642	5.11525	1.40234e-06	8.69632e-06
Uranium, urine (ng/mL)	URXUUR	Metals	Lymphocytes (%)	LBXLYPCT	RIDAGEYR	-0.0375519	0.00542107	-0.0481772	-0.0269266	-6.92702	3.45174e-10	3.02423e-09
Uranium, urine (ng/mL)	URXUUR	Metals	Lymphocytes (%)	LBXLYPCT	RIAGENDR2	0.455358	0.187781	0.0873072	0.823409	2.42494	0.0170015	0.0393452
Uranium, urine (ng/mL)	URXUUR	Metals	Lymphocytes (%)	LBXLYPCT	INDFMPIR	0.214513	0.05753	0.101754	0.327272	3.72872	0.000310941	0.00118779
Uranium, urine (ng/mL)	URXUUR	Metals	Lymphocytes (%)	LBXLYPCT	BMXWAIST	-0.0317539	0.00588022	-0.0432791	-0.0202286	-5.40012	4.10922e-07	2.65754e-06
Uranium, urine (ng/mL)	URXUUR	Metals	Lymphocytes (%)	LBXLYPCT	URXUCR	-0.115109	0.0988842	-0.308922	0.0787045	-1.16407	0.247007	0.364593
Uranium, urine (ng/mL)	URXUUR	Metals	Lymphocytes (%)	LBXLYPCT	SDDSRVYR3	-0.3405	0.377414	-1.08023	0.399232	-0.902192	0.369	0.491428
Uranium, urine (ng/mL)	URXUUR	Metals	Lymphocytes (%)	LBXLYPCT	SDDSRVYR4	0.364082	0.379793	-0.380313	1.10848	0.958632	0.339926	0.465975
Uranium, urine (ng/mL)	URXUUR	Metals	Lymphocytes (%)	LBXLYPCT	SDDSRVYR5	0.511728	0.376547	-0.226304	1.24976	1.359	0.17703	0.28462
Uranium, urine (ng/mL)	URXUUR	Metals	Lymphocytes (%)	LBXLYPCT	SDDSRVYR6	0.56945	0.401619	-0.217722	1.35662	1.41789	0.159156	0.260777
Uranium, urine (ng/mL)	URXUUR	Metals	Lymphocytes (%)	LBXLYPCT	SDDSRVYR7	0.607771	0.454824	-0.283683	1.49923	1.33628	0.18432	0.291916
Uranium, urine (ng/mL)	URXUUR	Metals	Lymphocytes (%)	LBXLYPCT	SDDSRVYR8	0.0491313	0.549161	-1.02722	1.12549	0.0894661	0.92888	0.950104
Uranium, urine (ng/mL)	URXUUR	Metals	Lymphocytes (%)	LBXLYPCT	SDDSRVYR9	0.36013	0.488842	-0.598001	1.31826	0.736699	0.462933	0.569345
Uranium, urine (ng/mL)	URXUUR	Metals	Lymphocytes (%)	LBXLYPCT	SMOKING	-0.0431063	0.0160267	-0.0745186	-0.0116939	-2.68965	0.00831054	0.0216255
PCB28 Lipid Adj (ng/g)	LBX028LA	Polychlorinated Biphenyls (PCB)	Mean Corpuscular Volume (fL)	LBXMCVSI	(Intercept)	95.2431	1.17691	92.9364	97.5498	80.9267	5.45927e-09	2.1309e-08
PCB28 Lipid Adj (ng/g)	LBX028LA	Polychlorinated Biphenyls (PCB)	Mean Corpuscular Volume (fL)	LBXMCVSI	chem_log_measurement	0.0578688	0.115265	-0.168051	0.283788	0.50205	0.636955	0.701336
PCB28 Lipid Adj (ng/g)	LBX028LA	Polychlorinated Biphenyls (PCB)	Mean Corpuscular Volume (fL)	LBXMCVSI	RIDRETH11	-1.22853	0.594363	-2.39348	-0.0635806	-2.06697	0.0935993	0.128123
PCB28 Lipid Adj (ng/g)	LBX028LA	Polychlorinated Biphenyls (PCB)	Mean Corpuscular Volume (fL)	LBXMCVSI	RIDRETH12	-0.129805	0.70593	-1.51343	1.25382	-0.183878	0.861334	0.889269
PCB28 Lipid Adj (ng/g)	LBX028LA	Polychlorinated Biphenyls (PCB)	Mean Corpuscular Volume (fL)	LBXMCVSI	RIDRETH14	-3.31389	0.450891	-4.19764	-2.43014	-7.34965	0.000731928	0.00170071
PCB28 Lipid Adj (ng/g)	LBX028LA	Polychlorinated Biphenyls (PCB)	Mean Corpuscular Volume (fL)	LBXMCVSI	RIDRETH15	-0.290799	0.712438	-1.68718	1.10558	-0.408175	0.700037	0.754555
PCB28 Lipid Adj (ng/g)	LBX028LA	Polychlorinated Biphenyls (PCB)	Mean Corpuscular Volume (fL)	LBXMCVSI	RIDAGEYR	0.0780115	0.00725991	0.0637821	0.092241	10.7455	0.000120973	0.000318263
PCB28 Lipid Adj (ng/g)	LBX028LA	Polychlorinated Biphenyls (PCB)	Mean Corpuscular Volume (fL)	LBXMCVSI	RIAGENDR2	-1.19578	0.266834	-1.71878	-0.672788	-4.48137	0.00651047	0.0113251
PCB28 Lipid Adj (ng/g)	LBX028LA	Polychlorinated Biphenyls (PCB)	Mean Corpuscular Volume (fL)	LBXMCVSI	INDFMPIR	-0.0130231	0.103488	-0.21586	0.189814	-0.125841	0.904761	0.919851
PCB28 Lipid Adj (ng/g)	LBX028LA	Polychlorinated Biphenyls (PCB)	Mean Corpuscular Volume (fL)	LBXMCVSI	BMXWAIST	-0.0685692	0.010362	-0.0888788	-0.0482596	-6.61734	0.00118601	0.00260778
PCB28 Lipid Adj (ng/g)	LBX028LA	Polychlorinated Biphenyls (PCB)	Mean Corpuscular Volume (fL)	LBXMCVSI	SMOKING	0.134964	0.0272596	0.0815356	0.188393	4.95108	0.00428097	0.00794878
PCB44 Lipid Adj (ng/g)	LBX044LA	Polychlorinated Biphenyls (PCB)	Mean Corpuscular Volume (fL)	LBXMCVSI	(Intercept)	95.3783	1.10528	93.212	97.5447	86.2934	3.96088e-09	1.56308e-08
PCB44 Lipid Adj (ng/g)	LBX044LA	Polychlorinated Biphenyls (PCB)	Mean Corpuscular Volume (fL)	LBXMCVSI	chem_log_measurement	-0.05813	0.119618	-0.292581	0.176321	-0.485963	0.647542	0.710791
PCB44 Lipid Adj (ng/g)	LBX044LA	Polychlorinated Biphenyls (PCB)	Mean Corpuscular Volume (fL)	LBXMCVSI	RIDRETH11	-1.16647	0.563446	-2.27082	-0.0621116	-2.07024	0.0932118	0.127776
PCB44 Lipid Adj (ng/g)	LBX044LA	Polychlorinated Biphenyls (PCB)	Mean Corpuscular Volume (fL)	LBXMCVSI	RIDRETH12	-0.108361	0.636077	-1.35507	1.13835	-0.170358	0.871407	0.896117
PCB44 Lipid Adj (ng/g)	LBX044LA	Polychlorinated Biphenyls (PCB)	Mean Corpuscular Volume (fL)	LBXMCVSI	RIDRETH14	-3.25008	0.429885	-4.09265	-2.40751	-7.56035	0.000641871	0.00151729
PCB44 Lipid Adj (ng/g)	LBX044LA	Polychlorinated Biphenyls (PCB)	Mean Corpuscular Volume (fL)	LBXMCVSI	RIDRETH15	-0.283371	0.72023	-1.69502	1.12828	-0.393445	0.710208	0.764368
PCB44 Lipid Adj (ng/g)	LBX044LA	Polychlorinated Biphenyls (PCB)	Mean Corpuscular Volume (fL)	LBXMCVSI	RIDAGEYR	0.0787812	0.00726133	0.0645489	0.0930134	10.8494	0.000115487	0.000305513
PCB44 Lipid Adj (ng/g)	LBX044LA	Polychlorinated Biphenyls (PCB)	Mean Corpuscular Volume (fL)	LBXMCVSI	RIAGENDR2	-1.15152	0.252992	-1.64738	-0.655655	-4.5516	0.00610356	0.0107943
PCB44 Lipid Adj (ng/g)	LBX044LA	Polychlorinated Biphenyls (PCB)	Mean Corpuscular Volume (fL)	LBXMCVSI	INDFMPIR	-0.0154274	0.106289	-0.223754	0.192899	-0.145146	0.890265	0.908985
PCB44 Lipid Adj (ng/g)	LBX044LA	Polychlorinated Biphenyls (PCB)	Mean Corpuscular Volume (fL)	LBXMCVSI	BMXWAIST	-0.0689542	0.0104498	-0.0894358	-0.0484726	-6.59862	0.00120143	0.00262937
PCB44 Lipid Adj (ng/g)	LBX044LA	Polychlorinated Biphenyls (PCB)	Mean Corpuscular Volume (fL)	LBXMCVSI	SMOKING	0.131036	0.0267845	0.0785384	0.183533	4.89224	0.00450475	0.00829441
PCB49 Lipid Adj (ng/g)	LBX049LA	Polychlorinated Biphenyls (PCB)	Mean Corpuscular Volume (fL)	LBXMCVSI	(Intercept)	95.3948	1.08275	93.2726	97.5169	88.1045	3.57037e-09	1.41286e-08
PCB49 Lipid Adj (ng/g)	LBX049LA	Polychlorinated Biphenyls (PCB)	Mean Corpuscular Volume (fL)	LBXMCVSI	chem_log_measurement	-0.08487	0.089386	-0.260067	0.0903266	-0.949477	0.385979	0.451175
PCB49 Lipid Adj (ng/g)	LBX049LA	Polychlorinated Biphenyls (PCB)	Mean Corpuscular Volume (fL)	LBXMCVSI	RIDRETH11	-1.15667	0.566303	-2.26663	-0.0467192	-2.0425	0.0965609	0.13105
PCB49 Lipid Adj (ng/g)	LBX049LA	Polychlorinated Biphenyls (PCB)	Mean Corpuscular Volume (fL)	LBXMCVSI	RIDRETH12	-0.192331	0.667604	-1.50084	1.11617	-0.288092	0.784837	0.826979
PCB49 Lipid Adj (ng/g)	LBX049LA	Polychlorinated Biphenyls (PCB)	Mean Corpuscular Volume (fL)	LBXMCVSI	RIDRETH14	-3.23934	0.424033	-4.07045	-2.40824	-7.63936	0.000611532	0.00145277
PCB49 Lipid Adj (ng/g)	LBX049LA	Polychlorinated Biphenyls (PCB)	Mean Corpuscular Volume (fL)	LBXMCVSI	RIDRETH15	-0.280954	0.717065	-1.6864	1.12449	-0.391811	0.71134	0.765299
PCB49 Lipid Adj (ng/g)	LBX049LA	Polychlorinated Biphenyls (PCB)	Mean Corpuscular Volume (fL)	LBXMCVSI	RIDAGEYR	0.0793559	0.00726755	0.0651115	0.0936003	10.9192	0.000111967	0.000296842
PCB49 Lipid Adj (ng/g)	LBX049LA	Polychlorinated Biphenyls (PCB)	Mean Corpuscular Volume (fL)	LBXMCVSI	RIAGENDR2	-1.16373	0.252463	-1.65856	-0.668908	-4.60953	0.00579004	0.0102715
PCB49 Lipid Adj (ng/g)	LBX049LA	Polychlorinated Biphenyls (PCB)	Mean Corpuscular Volume (fL)	LBXMCVSI	INDFMPIR	-0.012307	0.10861	-0.225182	0.200568	-0.113313	0.914191	0.926892
PCB49 Lipid Adj (ng/g)	LBX049LA	Polychlorinated Biphenyls (PCB)	Mean Corpuscular Volume (fL)	LBXMCVSI	BMXWAIST	-0.0697339	0.0103208	-0.0899625	-0.0495052	-6.75666	0.00107836	0.00240054
PCB49 Lipid Adj (ng/g)	LBX049LA	Polychlorinated Biphenyls (PCB)	Mean Corpuscular Volume (fL)	LBXMCVSI	SMOKING	0.130562	0.0266731	0.0782829	0.182841	4.8949	0.00449432	0.00828054
PCB52 Lipid Adj (ng/g)	LBX052LA	Polychlorinated Biphenyls (PCB)	Mean Corpuscular Volume (fL)	LBXMCVSI	(Intercept)	95.3664	1.0718	93.2656	97.4671	88.9777	3.39868e-09	1.35052e-08
PCB52 Lipid Adj (ng/g)	LBX052LA	Polychlorinated Biphenyls (PCB)	Mean Corpuscular Volume (fL)	LBXMCVSI	chem_log_measurement	-0.039147	0.111516	-0.257718	0.179424	-0.351045	0.739862	0.790055
PCB52 Lipid Adj (ng/g)	LBX052LA	Polychlorinated Biphenyls (PCB)	Mean Corpuscular Volume (fL)	LBXMCVSI	RIDRETH11	-1.17605	0.564868	-2.28319	-0.0689058	-2.08199	0.09183	0.126063
PCB52 Lipid Adj (ng/g)	LBX052LA	Polychlorinated Biphenyls (PCB)	Mean Corpuscular Volume (fL)	LBXMCVSI	RIDRETH12	-0.118302	0.631788	-1.35661	1.12	-0.187249	0.858827	0.887739
PCB52 Lipid Adj (ng/g)	LBX052LA	Polychlorinated Biphenyls (PCB)	Mean Corpuscular Volume (fL)	LBXMCVSI	RIDRETH14	-3.27336	0.440239	-4.13623	-2.41049	-7.43541	0.000693574	0.00162743
PCB52 Lipid Adj (ng/g)	LBX052LA	Polychlorinated Biphenyls (PCB)	Mean Corpuscular Volume (fL)	LBXMCVSI	RIDRETH15	-0.299562	0.727664	-1.72578	1.12666	-0.411676	0.69763	0.752526
PCB52 Lipid Adj (ng/g)	LBX052LA	Polychlorinated Biphenyls (PCB)	Mean Corpuscular Volume (fL)	LBXMCVSI	RIDAGEYR	0.0790124	0.00734708	0.0646121	0.0934127	10.7543	0.0001205	0.000317601
PCB52 Lipid Adj (ng/g)	LBX052LA	Polychlorinated Biphenyls (PCB)	Mean Corpuscular Volume (fL)	LBXMCVSI	RIAGENDR2	-1.15865	0.247236	-1.64323	-0.674063	-4.68639	0.00540255	0.00964981
PCB52 Lipid Adj (ng/g)	LBX052LA	Polychlorinated Biphenyls (PCB)	Mean Corpuscular Volume (fL)	LBXMCVSI	INDFMPIR	-0.0142395	0.106954	-0.223869	0.19539	-0.133137	0.899277	0.915901
PCB52 Lipid Adj (ng/g)	LBX052LA	Polychlorinated Biphenyls (PCB)	Mean Corpuscular Volume (fL)	LBXMCVSI	BMXWAIST	-0.0687931	0.0102481	-0.0888794	-0.0487068	-6.71277	0.00111098	0.00246168
PCB52 Lipid Adj (ng/g)	LBX052LA	Polychlorinated Biphenyls (PCB)	Mean Corpuscular Volume (fL)	LBXMCVSI	SMOKING	0.133121	0.026346	0.0814825	0.184759	5.05278	0.003924	0.00742553
PCB66 Lipid Adj (ng/g)	LBX066LA	Polychlorinated Biphenyls (PCB)	Mean Corpuscular Volume (fL)	LBXMCVSI	(Intercept)	95.2897	1.05158	93.2286	97.3508	90.6156	3.10257e-09	1.2432e-08
PCB66 Lipid Adj (ng/g)	LBX066LA	Polychlorinated Biphenyls (PCB)	Mean Corpuscular Volume (fL)	LBXMCVSI	chem_log_measurement	-0.0134815	0.119495	-0.247692	0.220729	-0.112821	0.914562	0.926892
PCB66 Lipid Adj (ng/g)	LBX066LA	Polychlorinated Biphenyls (PCB)	Mean Corpuscular Volume (fL)	LBXMCVSI	RIDRETH11	-1.17796	0.570726	-2.29658	-0.0593354	-2.06396	0.0939581	0.12843
PCB66 Lipid Adj (ng/g)	LBX066LA	Polychlorinated Biphenyls (PCB)	Mean Corpuscular Volume (fL)	LBXMCVSI	RIDRETH12	-0.116273	0.622766	-1.33689	1.10435	-0.186704	0.859232	0.887739
PCB66 Lipid Adj (ng/g)	LBX066LA	Polychlorinated Biphenyls (PCB)	Mean Corpuscular Volume (fL)	LBXMCVSI	RIDRETH14	-3.27246	0.439899	-4.13466	-2.41026	-7.43913	0.000691966	0.00162581
PCB66 Lipid Adj (ng/g)	LBX066LA	Polychlorinated Biphenyls (PCB)	Mean Corpuscular Volume (fL)	LBXMCVSI	RIDRETH15	-0.30748	0.713427	-1.7058	1.09084	-0.43099	0.684424	0.742755
PCB66 Lipid Adj (ng/g)	LBX066LA	Polychlorinated Biphenyls (PCB)	Mean Corpuscular Volume (fL)	LBXMCVSI	RIDAGEYR	0.0792045	0.00689435	0.0656915	0.0927174	11.4883	8.75782e-05	0.000234497
PCB66 Lipid Adj (ng/g)	LBX066LA	Polychlorinated Biphenyls (PCB)	Mean Corpuscular Volume (fL)	LBXMCVSI	RIAGENDR2	-1.15107	0.243294	-1.62793	-0.674218	-4.73121	0.00519051	0.00932339
PCB66 Lipid Adj (ng/g)	LBX066LA	Polychlorinated Biphenyls (PCB)	Mean Corpuscular Volume (fL)	LBXMCVSI	INDFMPIR	-0.0136	0.107724	-0.22474	0.19754	-0.126248	0.904455	0.919851
PCB66 Lipid Adj (ng/g)	LBX066LA	Polychlorinated Biphenyls (PCB)	Mean Corpuscular Volume (fL)	LBXMCVSI	BMXWAIST	-0.068635	0.0102452	-0.0887156	-0.0485544	-6.69924	0.00112127	0.00247872
PCB66 Lipid Adj (ng/g)	LBX066LA	Polychlorinated Biphenyls (PCB)	Mean Corpuscular Volume (fL)	LBXMCVSI	SMOKING	0.133037	0.0258709	0.0823297	0.183744	5.14232	0.00363823	0.00694902
PCB74 Lipid Adj (ng/g)	LBX074LA	Polychlorinated Biphenyls (PCB)	Mean Corpuscular Volume (fL)	LBXMCVSI	(Intercept)	95.2385	0.99972	93.2791	97.198	95.2652	2.41613e-09	9.93142e-09
PCB74 Lipid Adj (ng/g)	LBX074LA	Polychlorinated Biphenyls (PCB)	Mean Corpuscular Volume (fL)	LBXMCVSI	chem_log_measurement	-0.101977	0.198735	-0.491497	0.287543	-0.513132	0.629719	0.694169
PCB74 Lipid Adj (ng/g)	LBX074LA	Polychlorinated Biphenyls (PCB)	Mean Corpuscular Volume (fL)	LBXMCVSI	RIDRETH11	-1.23841	0.610839	-2.43565	-0.0411642	-2.02739	0.0984382	0.133535
PCB74 Lipid Adj (ng/g)	LBX074LA	Polychlorinated Biphenyls (PCB)	Mean Corpuscular Volume (fL)	LBXMCVSI	RIDRETH12	-0.112487	0.627902	-1.34317	1.1182	-0.179148	0.864855	0.891619
PCB74 Lipid Adj (ng/g)	LBX074LA	Polychlorinated Biphenyls (PCB)	Mean Corpuscular Volume (fL)	LBXMCVSI	RIDRETH14	-3.25365	0.44218	-4.12032	-2.38697	-7.3582	0.000727996	0.00169457
PCB74 Lipid Adj (ng/g)	LBX074LA	Polychlorinated Biphenyls (PCB)	Mean Corpuscular Volume (fL)	LBXMCVSI	RIDRETH15	-0.305814	0.718862	-1.71478	1.10315	-0.425415	0.688223	0.744904
PCB74 Lipid Adj (ng/g)	LBX074LA	Polychlorinated Biphenyls (PCB)	Mean Corpuscular Volume (fL)	LBXMCVSI	RIDAGEYR	0.0842414	0.0104809	0.0636989	0.104784	8.03761	0.000482182	0.00115797
PCB74 Lipid Adj (ng/g)	LBX074LA	Polychlorinated Biphenyls (PCB)	Mean Corpuscular Volume (fL)	LBXMCVSI	RIAGENDR2	-1.10817	0.22814	-1.55533	-0.66102	-4.85743	0.00464356	0.00850083
PCB74 Lipid Adj (ng/g)	LBX074LA	Polychlorinated Biphenyls (PCB)	Mean Corpuscular Volume (fL)	LBXMCVSI	INDFMPIR	-0.0116696	0.107712	-0.222785	0.199446	-0.108341	0.917938	0.92962
PCB74 Lipid Adj (ng/g)	LBX074LA	Polychlorinated Biphenyls (PCB)	Mean Corpuscular Volume (fL)	LBXMCVSI	BMXWAIST	-0.0682682	0.00991796	-0.0877074	-0.048829	-6.88328	0.000990398	0.00222723
PCB74 Lipid Adj (ng/g)	LBX074LA	Polychlorinated Biphenyls (PCB)	Mean Corpuscular Volume (fL)	LBXMCVSI	SMOKING	0.13201	0.0271867	0.0787244	0.185296	4.85569	0.00465062	0.00850353
PCB87 Lipid Adj (ng/g)	LBX087LA	Polychlorinated Biphenyls (PCB)	Mean Corpuscular Volume (fL)	LBXMCVSI	(Intercept)	95.2675	1.03008	93.2486	97.2865	92.4855	2.80151e-09	1.13848e-08
PCB87 Lipid Adj (ng/g)	LBX087LA	Polychlorinated Biphenyls (PCB)	Mean Corpuscular Volume (fL)	LBXMCVSI	chem_log_measurement	-0.0447221	0.0829765	-0.207356	0.117912	-0.538973	0.613028	0.677856
PCB87 Lipid Adj (ng/g)	LBX087LA	Polychlorinated Biphenyls (PCB)	Mean Corpuscular Volume (fL)	LBXMCVSI	RIDRETH11	-1.17287	0.564031	-2.27837	-0.0673724	-2.07945	0.0921265	0.126349
PCB87 Lipid Adj (ng/g)	LBX087LA	Polychlorinated Biphenyls (PCB)	Mean Corpuscular Volume (fL)	LBXMCVSI	RIDRETH12	-0.114008	0.633195	-1.35507	1.12705	-0.180052	0.864182	0.891246
PCB87 Lipid Adj (ng/g)	LBX087LA	Polychlorinated Biphenyls (PCB)	Mean Corpuscular Volume (fL)	LBXMCVSI	RIDRETH14	-3.25619	0.443641	-4.12573	-2.38665	-7.33969	0.000736544	0.00171005
PCB87 Lipid Adj (ng/g)	LBX087LA	Polychlorinated Biphenyls (PCB)	Mean Corpuscular Volume (fL)	LBXMCVSI	RIDRETH15	-0.296623	0.703692	-1.67586	1.08261	-0.421523	0.690881	0.746652
PCB87 Lipid Adj (ng/g)	LBX087LA	Polychlorinated Biphenyls (PCB)	Mean Corpuscular Volume (fL)	LBXMCVSI	RIDAGEYR	0.0791354	0.00724341	0.0649383	0.0933325	10.9252	0.000111673	0.000296519
PCB87 Lipid Adj (ng/g)	LBX087LA	Polychlorinated Biphenyls (PCB)	Mean Corpuscular Volume (fL)	LBXMCVSI	RIAGENDR2	-1.15941	0.249507	-1.64845	-0.670377	-4.64681	0.00559821	0.00997443
PCB87 Lipid Adj (ng/g)	LBX087LA	Polychlorinated Biphenyls (PCB)	Mean Corpuscular Volume (fL)	LBXMCVSI	INDFMPIR	-0.0150365	0.10726	-0.225266	0.195193	-0.140188	0.893984	0.91147
PCB87 Lipid Adj (ng/g)	LBX087LA	Polychlorinated Biphenyls (PCB)	Mean Corpuscular Volume (fL)	LBXMCVSI	BMXWAIST	-0.0686793	0.0102721	-0.0888126	-0.0485459	-6.68599	0.00113145	0.00249932
PCB87 Lipid Adj (ng/g)	LBX087LA	Polychlorinated Biphenyls (PCB)	Mean Corpuscular Volume (fL)	LBXMCVSI	SMOKING	0.1327	0.0261769	0.081393	0.184006	5.06935	0.0038692	0.00733637
PCB99 Lipid Adj (ng/g)	LBX099LA	Polychlorinated Biphenyls (PCB)	Mean Corpuscular Volume (fL)	LBXMCVSI	(Intercept)	95.2317	1.05561	93.1626	97.3007	90.2145	3.17213e-09	1.26576e-08
PCB99 Lipid Adj (ng/g)	LBX099LA	Polychlorinated Biphenyls (PCB)	Mean Corpuscular Volume (fL)	LBXMCVSI	chem_log_measurement	-0.236983	0.191763	-0.612838	0.138872	-1.23581	0.271419	0.331605
PCB99 Lipid Adj (ng/g)	LBX099LA	Polychlorinated Biphenyls (PCB)	Mean Corpuscular Volume (fL)	LBXMCVSI	RIDRETH11	-1.28455	0.59824	-2.4571	-0.112001	-2.14722	0.0845419	0.117351
PCB99 Lipid Adj (ng/g)	LBX099LA	Polychlorinated Biphenyls (PCB)	Mean Corpuscular Volume (fL)	LBXMCVSI	RIDRETH12	-0.169403	0.633842	-1.41173	1.07293	-0.267264	0.799939	0.840112
PCB99 Lipid Adj (ng/g)	LBX099LA	Polychlorinated Biphenyls (PCB)	Mean Corpuscular Volume (fL)	LBXMCVSI	RIDRETH14	-3.10333	0.470369	-4.02526	-2.18141	-6.59766	0.00120223	0.00262937
PCB99 Lipid Adj (ng/g)	LBX099LA	Polychlorinated Biphenyls (PCB)	Mean Corpuscular Volume (fL)	LBXMCVSI	RIDRETH15	-0.233956	0.696591	-1.59927	1.13136	-0.335858	0.750613	0.797961
PCB99 Lipid Adj (ng/g)	LBX099LA	Polychlorinated Biphenyls (PCB)	Mean Corpuscular Volume (fL)	LBXMCVSI	RIDAGEYR	0.0887947	0.00838173	0.0723665	0.105223	10.5938	0.000129552	0.000339586
PCB99 Lipid Adj (ng/g)	LBX099LA	Polychlorinated Biphenyls (PCB)	Mean Corpuscular Volume (fL)	LBXMCVSI	RIAGENDR2	-1.10516	0.245717	-1.58676	-0.623552	-4.49768	0.00641321	0.0111885
PCB99 Lipid Adj (ng/g)	LBX099LA	Polychlorinated Biphenyls (PCB)	Mean Corpuscular Volume (fL)	LBXMCVSI	INDFMPIR	-0.00656356	0.107565	-0.217391	0.204264	-0.0610195	0.953708	0.959064
PCB99 Lipid Adj (ng/g)	LBX099LA	Polychlorinated Biphenyls (PCB)	Mean Corpuscular Volume (fL)	LBXMCVSI	BMXWAIST	-0.0677942	0.00993125	-0.0872595	-0.048329	-6.82635	0.00102885	0.00229927
PCB99 Lipid Adj (ng/g)	LBX099LA	Polychlorinated Biphenyls (PCB)	Mean Corpuscular Volume (fL)	LBXMCVSI	SMOKING	0.133071	0.0266787	0.0807808	0.185361	4.98791	0.00414746	0.00775619
PCB101 Lipid Adj (ng/g)	LBX101LA	Polychlorinated Biphenyls (PCB)	Mean Corpuscular Volume (fL)	LBXMCVSI	(Intercept)	95.3887	1.124	93.1857	97.5918	84.8652	4.30537e-09	1.69203e-08
PCB101 Lipid Adj (ng/g)	LBX101LA	Polychlorinated Biphenyls (PCB)	Mean Corpuscular Volume (fL)	LBXMCVSI	chem_log_measurement	-0.0648586	0.105351	-0.271347	0.14163	-0.615642	0.565071	0.630915
PCB101 Lipid Adj (ng/g)	LBX101LA	Polychlorinated Biphenyls (PCB)	Mean Corpuscular Volume (fL)	LBXMCVSI	RIDRETH11	-1.17713	0.564812	-2.28416	-0.0701015	-2.08411	0.0915819	0.125843
PCB101 Lipid Adj (ng/g)	LBX101LA	Polychlorinated Biphenyls (PCB)	Mean Corpuscular Volume (fL)	LBXMCVSI	RIDRETH12	-0.118022	0.633761	-1.36019	1.12415	-0.186224	0.859588	0.887787
PCB101 Lipid Adj (ng/g)	LBX101LA	Polychlorinated Biphenyls (PCB)	Mean Corpuscular Volume (fL)	LBXMCVSI	RIDRETH14	-3.27474	0.44145	-4.13998	-2.40949	-7.41813	0.000701106	0.00164344
PCB101 Lipid Adj (ng/g)	LBX101LA	Polychlorinated Biphenyls (PCB)	Mean Corpuscular Volume (fL)	LBXMCVSI	RIDRETH15	-0.284386	0.722652	-1.70078	1.13201	-0.393531	0.710148	0.764368
PCB101 Lipid Adj (ng/g)	LBX101LA	Polychlorinated Biphenyls (PCB)	Mean Corpuscular Volume (fL)	LBXMCVSI	RIDAGEYR	0.0789251	0.00742424	0.0643736	0.0934766	10.6307	0.0001274	0.000334556
PCB101 Lipid Adj (ng/g)	LBX101LA	Polychlorinated Biphenyls (PCB)	Mean Corpuscular Volume (fL)	LBXMCVSI	RIAGENDR2	-1.16571	0.252104	-1.65984	-0.671586	-4.62392	0.00571509	0.0101574
PCB101 Lipid Adj (ng/g)	LBX101LA	Polychlorinated Biphenyls (PCB)	Mean Corpuscular Volume (fL)	LBXMCVSI	INDFMPIR	-0.0159307	0.106806	-0.225271	0.193409	-0.149155	0.887261	0.906563
PCB101 Lipid Adj (ng/g)	LBX101LA	Polychlorinated Biphenyls (PCB)	Mean Corpuscular Volume (fL)	LBXMCVSI	BMXWAIST	-0.0689964	0.0104594	-0.0894967	-0.048496	-6.59662	0.0012031	0.00262937
PCB101 Lipid Adj (ng/g)	LBX101LA	Polychlorinated Biphenyls (PCB)	Mean Corpuscular Volume (fL)	LBXMCVSI	SMOKING	0.132316	0.0260209	0.0813153	0.183317	5.085	0.00381825	0.00724456
PCB105 Lipid Adj (ng/g)	LBX105LA	Polychlorinated Biphenyls (PCB)	Mean Corpuscular Volume (fL)	LBXMCVSI	(Intercept)	95.1638	0.876019	93.4468	96.8808	108.632	1.25348e-09	5.41664e-09
PCB105 Lipid Adj (ng/g)	LBX105LA	Polychlorinated Biphenyls (PCB)	Mean Corpuscular Volume (fL)	LBXMCVSI	chem_log_measurement	-0.0949165	0.152669	-0.394147	0.204314	-0.621715	0.561376	0.627768
PCB105 Lipid Adj (ng/g)	LBX105LA	Polychlorinated Biphenyls (PCB)	Mean Corpuscular Volume (fL)	LBXMCVSI	RIDRETH11	-1.25273	0.581119	-2.39172	-0.113733	-2.15571	0.0836388	0.11621
PCB105 Lipid Adj (ng/g)	LBX105LA	Polychlorinated Biphenyls (PCB)	Mean Corpuscular Volume (fL)	LBXMCVSI	RIDRETH12	0.109996	0.659643	-1.18291	1.4029	0.166751	0.8741	0.897597
PCB105 Lipid Adj (ng/g)	LBX105LA	Polychlorinated Biphenyls (PCB)	Mean Corpuscular Volume (fL)	LBXMCVSI	RIDRETH14	-3.27138	0.44584	-4.14523	-2.39754	-7.33757	0.000737529	0.00171095
PCB105 Lipid Adj (ng/g)	LBX105LA	Polychlorinated Biphenyls (PCB)	Mean Corpuscular Volume (fL)	LBXMCVSI	RIDRETH15	-0.28908	0.69644	-1.6541	1.07594	-0.415082	0.695292	0.75057
PCB105 Lipid Adj (ng/g)	LBX105LA	Polychlorinated Biphenyls (PCB)	Mean Corpuscular Volume (fL)	LBXMCVSI	RIDAGEYR	0.0820829	0.0079728	0.0664562	0.0977096	10.2954	0.000148651	0.000385766
PCB105 Lipid Adj (ng/g)	LBX105LA	Polychlorinated Biphenyls (PCB)	Mean Corpuscular Volume (fL)	LBXMCVSI	RIAGENDR2	-1.12757	0.237353	-1.59278	-0.662354	-4.75059	0.00510186	0.00919298
PCB105 Lipid Adj (ng/g)	LBX105LA	Polychlorinated Biphenyls (PCB)	Mean Corpuscular Volume (fL)	LBXMCVSI	INDFMPIR	-0.0280815	0.104265	-0.232441	0.176278	-0.269329	0.798438	0.838843
PCB105 Lipid Adj (ng/g)	LBX105LA	Polychlorinated Biphenyls (PCB)	Mean Corpuscular Volume (fL)	LBXMCVSI	BMXWAIST	-0.0679773	0.00975661	-0.0871002	-0.0488543	-6.9673	0.000936705	0.00212315
PCB105 Lipid Adj (ng/g)	LBX105LA	Polychlorinated Biphenyls (PCB)	Mean Corpuscular Volume (fL)	LBXMCVSI	SMOKING	0.130578	0.0263187	0.0789933	0.182163	4.96141	0.00424302	0.00790177
PCB110 Lipid Adj (ng/g)	LBX110LA	Polychlorinated Biphenyls (PCB)	Mean Corpuscular Volume (fL)	LBXMCVSI	(Intercept)	95.3402	1.121	93.1431	97.5374	85.0492	4.25902e-09	1.67611e-08
PCB110 Lipid Adj (ng/g)	LBX110LA	Polychlorinated Biphenyls (PCB)	Mean Corpuscular Volume (fL)	LBXMCVSI	chem_log_measurement	-0.0757956	0.105903	-0.283366	0.131774	-0.715707	0.506195	0.573674
PCB110 Lipid Adj (ng/g)	LBX110LA	Polychlorinated Biphenyls (PCB)	Mean Corpuscular Volume (fL)	LBXMCVSI	RIDRETH11	-1.15198	0.572722	-2.27452	-0.0294477	-2.01142	0.100464	0.135833
PCB110 Lipid Adj (ng/g)	LBX110LA	Polychlorinated Biphenyls (PCB)	Mean Corpuscular Volume (fL)	LBXMCVSI	RIDRETH12	-0.111633	0.634362	-1.35498	1.13172	-0.175977	0.867217	0.893412
PCB110 Lipid Adj (ng/g)	LBX110LA	Polychlorinated Biphenyls (PCB)	Mean Corpuscular Volume (fL)	LBXMCVSI	RIDRETH14	-3.25088	0.439691	-4.11268	-2.38909	-7.39355	0.000711988	0.00166111
PCB110 Lipid Adj (ng/g)	LBX110LA	Polychlorinated Biphenyls (PCB)	Mean Corpuscular Volume (fL)	LBXMCVSI	RIDRETH15	-0.287375	0.717835	-1.69433	1.11958	-0.400335	0.705442	0.759808
PCB110 Lipid Adj (ng/g)	LBX110LA	Polychlorinated Biphenyls (PCB)	Mean Corpuscular Volume (fL)	LBXMCVSI	RIDAGEYR	0.0792789	0.00730284	0.0649653	0.0935924	10.8559	0.000115155	0.000304916
PCB110 Lipid Adj (ng/g)	LBX110LA	Polychlorinated Biphenyls (PCB)	Mean Corpuscular Volume (fL)	LBXMCVSI	RIAGENDR2	-1.18957	0.252209	-1.6839	-0.695243	-4.71661	0.00525849	0.00941599
PCB110 Lipid Adj (ng/g)	LBX110LA	Polychlorinated Biphenyls (PCB)	Mean Corpuscular Volume (fL)	LBXMCVSI	INDFMPIR	-0.00805112	0.107401	-0.218556	0.202454	-0.0749634	0.943151	0.949852
PCB110 Lipid Adj (ng/g)	LBX110LA	Polychlorinated Biphenyls (PCB)	Mean Corpuscular Volume (fL)	LBXMCVSI	BMXWAIST	-0.0690947	0.0104512	-0.0895791	-0.0486103	-6.61116	0.00119108	0.00261491
PCB110 Lipid Adj (ng/g)	LBX110LA	Polychlorinated Biphenyls (PCB)	Mean Corpuscular Volume (fL)	LBXMCVSI	SMOKING	0.13178	0.0264972	0.0798455	0.183714	4.97336	0.00419962	0.00783837
PCB118 Lipid Adj (ng/g)	LBX118LA	Polychlorinated Biphenyls (PCB)	Mean Corpuscular Volume (fL)	LBXMCVSI	(Intercept)	95.3701	1.02994	93.3514	97.3888	92.598	2.78454e-09	1.1332e-08
PCB118 Lipid Adj (ng/g)	LBX118LA	Polychlorinated Biphenyls (PCB)	Mean Corpuscular Volume (fL)	LBXMCVSI	chem_log_measurement	-0.126031	0.172922	-0.464959	0.212897	-0.72883	0.498797	0.56686
PCB118 Lipid Adj (ng/g)	LBX118LA	Polychlorinated Biphenyls (PCB)	Mean Corpuscular Volume (fL)	LBXMCVSI	RIDRETH11	-1.26005	0.592185	-2.42073	-0.099363	-2.12779	0.0866462	0.119808
PCB118 Lipid Adj (ng/g)	LBX118LA	Polychlorinated Biphenyls (PCB)	Mean Corpuscular Volume (fL)	LBXMCVSI	RIDRETH12	-0.0489414	0.637146	-1.29775	1.19986	-0.0768135	0.941751	0.949038
PCB118 Lipid Adj (ng/g)	LBX118LA	Polychlorinated Biphenyls (PCB)	Mean Corpuscular Volume (fL)	LBXMCVSI	RIDRETH14	-3.25988	0.440104	-4.12248	-2.39728	-7.40707	0.000705979	0.00165047
PCB118 Lipid Adj (ng/g)	LBX118LA	Polychlorinated Biphenyls (PCB)	Mean Corpuscular Volume (fL)	LBXMCVSI	RIDRETH15	-0.291023	0.69784	-1.65879	1.07674	-0.417034	0.693954	0.749407
PCB118 Lipid Adj (ng/g)	LBX118LA	Polychlorinated Biphenyls (PCB)	Mean Corpuscular Volume (fL)	LBXMCVSI	RIDAGEYR	0.0840985	0.00890773	0.0666393	0.101558	9.44106	0.000225093	0.000570701
PCB118 Lipid Adj (ng/g)	LBX118LA	Polychlorinated Biphenyls (PCB)	Mean Corpuscular Volume (fL)	LBXMCVSI	RIAGENDR2	-1.10954	0.234154	-1.56848	-0.650597	-4.73851	0.00515693	0.00928235
PCB118 Lipid Adj (ng/g)	LBX118LA	Polychlorinated Biphenyls (PCB)	Mean Corpuscular Volume (fL)	LBXMCVSI	INDFMPIR	-0.0270423	0.104131	-0.231139	0.177054	-0.259696	0.805453	0.844355
PCB118 Lipid Adj (ng/g)	LBX118LA	Polychlorinated Biphenyls (PCB)	Mean Corpuscular Volume (fL)	LBXMCVSI	BMXWAIST	-0.06801	0.00989784	-0.0874098	-0.0486103	-6.8712	0.000998416	0.00224174
PCB118 Lipid Adj (ng/g)	LBX118LA	Polychlorinated Biphenyls (PCB)	Mean Corpuscular Volume (fL)	LBXMCVSI	SMOKING	0.130103	0.0275741	0.0760572	0.184148	4.71828	0.00525067	0.00940786
PCB138 Lipid Adj (ng/g)	LBX138LA	Polychlorinated Biphenyls (PCB)	Mean Corpuscular Volume (fL)	LBXMCVSI	(Intercept)	95.7228	1.33592	93.1044	98.3412	71.6532	1.00281e-08	3.83075e-08
PCB138 Lipid Adj (ng/g)	LBX138LA	Polychlorinated Biphenyls (PCB)	Mean Corpuscular Volume (fL)	LBXMCVSI	chem_log_measurement	-0.253576	0.202626	-0.650723	0.143572	-1.25144	0.266132	0.325562
PCB138 Lipid Adj (ng/g)	LBX138LA	Polychlorinated Biphenyls (PCB)	Mean Corpuscular Volume (fL)	LBXMCVSI	RIDRETH11	-1.31935	0.604181	-2.50355	-0.135158	-2.1837	0.0807349	0.112722
PCB138 Lipid Adj (ng/g)	LBX138LA	Polychlorinated Biphenyls (PCB)	Mean Corpuscular Volume (fL)	LBXMCVSI	RIDRETH12	-0.0755455	0.612775	-1.27659	1.12549	-0.123284	0.906685	0.921153
PCB138 Lipid Adj (ng/g)	LBX138LA	Polychlorinated Biphenyls (PCB)	Mean Corpuscular Volume (fL)	LBXMCVSI	RIDRETH14	-3.14625	0.467094	-4.06176	-2.23075	-6.7358	0.00109372	0.00242719
PCB138 Lipid Adj (ng/g)	LBX138LA	Polychlorinated Biphenyls (PCB)	Mean Corpuscular Volume (fL)	LBXMCVSI	RIDRETH15	-0.233458	0.703756	-1.61282	1.1459	-0.331731	0.753546	0.800167
PCB138 Lipid Adj (ng/g)	LBX138LA	Polychlorinated Biphenyls (PCB)	Mean Corpuscular Volume (fL)	LBXMCVSI	RIDAGEYR	0.094122	0.0116465	0.0712949	0.116949	8.08159	0.000469991	0.00113248
PCB138 Lipid Adj (ng/g)	LBX138LA	Polychlorinated Biphenyls (PCB)	Mean Corpuscular Volume (fL)	LBXMCVSI	RIAGENDR2	-1.15305	0.254666	-1.65219	-0.6539	-4.52768	0.00623874	0.0109388
PCB138 Lipid Adj (ng/g)	LBX138LA	Polychlorinated Biphenyls (PCB)	Mean Corpuscular Volume (fL)	LBXMCVSI	INDFMPIR	-0.00707576	0.107071	-0.216935	0.202783	-0.0660849	0.949871	0.955541
PCB138 Lipid Adj (ng/g)	LBX138LA	Polychlorinated Biphenyls (PCB)	Mean Corpuscular Volume (fL)	LBXMCVSI	BMXWAIST	-0.0696048	0.010827	-0.0908257	-0.048384	-6.42883	0.0013526	0.00292248
PCB138 Lipid Adj (ng/g)	LBX138LA	Polychlorinated Biphenyls (PCB)	Mean Corpuscular Volume (fL)	LBXMCVSI	SMOKING	0.135867	0.0268387	0.0832628	0.188471	5.06234	0.00389228	0.00737038
PCB146 Lipid Adj (ng/g)	LBX146LA	Polychlorinated Biphenyls (PCB)	Mean Corpuscular Volume (fL)	LBXMCVSI	(Intercept)	95.2156	0.969984	93.3144	97.1168	98.162	2.08019e-09	8.67503e-09
PCB146 Lipid Adj (ng/g)	LBX146LA	Polychlorinated Biphenyls (PCB)	Mean Corpuscular Volume (fL)	LBXMCVSI	chem_log_measurement	-0.113607	0.203337	-0.512147	0.284933	-0.558715	0.600453	0.666523
PCB146 Lipid Adj (ng/g)	LBX146LA	Polychlorinated Biphenyls (PCB)	Mean Corpuscular Volume (fL)	LBXMCVSI	RIDRETH11	-1.24347	0.625682	-2.46981	-0.017131	-1.98738	0.103596	0.139344
PCB146 Lipid Adj (ng/g)	LBX146LA	Polychlorinated Biphenyls (PCB)	Mean Corpuscular Volume (fL)	LBXMCVSI	RIDRETH12	-0.0810349	0.593471	-1.24424	1.08217	-0.136544	0.896719	0.91362
PCB146 Lipid Adj (ng/g)	LBX146LA	Polychlorinated Biphenyls (PCB)	Mean Corpuscular Volume (fL)	LBXMCVSI	RIDRETH14	-3.18522	0.49737	-4.16007	-2.21038	-6.40413	0.00137642	0.00296723
PCB146 Lipid Adj (ng/g)	LBX146LA	Polychlorinated Biphenyls (PCB)	Mean Corpuscular Volume (fL)	LBXMCVSI	RIDRETH15	-0.242289	0.730092	-1.67327	1.18869	-0.331861	0.753454	0.800167
PCB146 Lipid Adj (ng/g)	LBX146LA	Polychlorinated Biphenyls (PCB)	Mean Corpuscular Volume (fL)	LBXMCVSI	RIDAGEYR	0.0867068	0.0145155	0.0582564	0.115157	5.97339	0.00188321	0.00386768
PCB146 Lipid Adj (ng/g)	LBX146LA	Polychlorinated Biphenyls (PCB)	Mean Corpuscular Volume (fL)	LBXMCVSI	RIAGENDR2	-1.17352	0.259604	-1.68235	-0.664701	-4.52045	0.00628032	0.0109848
PCB146 Lipid Adj (ng/g)	LBX146LA	Polychlorinated Biphenyls (PCB)	Mean Corpuscular Volume (fL)	LBXMCVSI	INDFMPIR	-0.0126757	0.107464	-0.223304	0.197953	-0.117954	0.910696	0.92438
PCB146 Lipid Adj (ng/g)	LBX146LA	Polychlorinated Biphenyls (PCB)	Mean Corpuscular Volume (fL)	LBXMCVSI	BMXWAIST	-0.0699086	0.0117275	-0.0928945	-0.0469228	-5.96111	0.00190062	0.00389784
PCB146 Lipid Adj (ng/g)	LBX146LA	Polychlorinated Biphenyls (PCB)	Mean Corpuscular Volume (fL)	LBXMCVSI	SMOKING	0.133218	0.0266535	0.0809772	0.185459	4.99815	0.00411124	0.00770353
PCB149 Lipid Adj (ng/g)	LBX149LA	Polychlorinated Biphenyls (PCB)	Mean Corpuscular Volume (fL)	LBXMCVSI	(Intercept)	95.5281	0.985956	93.5956	97.4606	96.8888	2.22045e-09	9.19306e-09
PCB149 Lipid Adj (ng/g)	LBX149LA	Polychlorinated Biphenyls (PCB)	Mean Corpuscular Volume (fL)	LBXMCVSI	chem_log_measurement	-0.218634	0.108753	-0.431789	-0.00547893	-2.01038	0.100598	0.135949
PCB149 Lipid Adj (ng/g)	LBX149LA	Polychlorinated Biphenyls (PCB)	Mean Corpuscular Volume (fL)	LBXMCVSI	RIDRETH11	-1.36503	0.630978	-2.60175	-0.128315	-2.16336	0.0828348	0.115317
PCB149 Lipid Adj (ng/g)	LBX149LA	Polychlorinated Biphenyls (PCB)	Mean Corpuscular Volume (fL)	LBXMCVSI	RIDRETH12	-0.126327	0.633013	-1.36703	1.11438	-0.199565	0.849683	0.881666
PCB149 Lipid Adj (ng/g)	LBX149LA	Polychlorinated Biphenyls (PCB)	Mean Corpuscular Volume (fL)	LBXMCVSI	RIDRETH14	-3.17344	0.409574	-3.97621	-2.37068	-7.74816	0.000572489	0.00136454
PCB149 Lipid Adj (ng/g)	LBX149LA	Polychlorinated Biphenyls (PCB)	Mean Corpuscular Volume (fL)	LBXMCVSI	RIDRETH15	-0.204321	0.687037	-1.55091	1.14227	-0.297394	0.778125	0.820813
PCB149 Lipid Adj (ng/g)	LBX149LA	Polychlorinated Biphenyls (PCB)	Mean Corpuscular Volume (fL)	LBXMCVSI	RIDAGEYR	0.081779	0.00748994	0.0670987	0.0964593	10.9185	0.000112002	0.000296842
PCB149 Lipid Adj (ng/g)	LBX149LA	Polychlorinated Biphenyls (PCB)	Mean Corpuscular Volume (fL)	LBXMCVSI	RIAGENDR2	-1.24695	0.250815	-1.73855	-0.755352	-4.97159	0.004206	0.00784518
PCB149 Lipid Adj (ng/g)	LBX149LA	Polychlorinated Biphenyls (PCB)	Mean Corpuscular Volume (fL)	LBXMCVSI	INDFMPIR	-0.0245913	0.111904	-0.243924	0.194741	-0.219753	0.834754	0.869346
PCB149 Lipid Adj (ng/g)	LBX149LA	Polychlorinated Biphenyls (PCB)	Mean Corpuscular Volume (fL)	LBXMCVSI	BMXWAIST	-0.0733673	0.00890522	-0.0908215	-0.055913	-8.23868	0.000429333	0.00104064
PCB149 Lipid Adj (ng/g)	LBX149LA	Polychlorinated Biphenyls (PCB)	Mean Corpuscular Volume (fL)	LBXMCVSI	SMOKING	0.131897	0.026777	0.0794143	0.18438	4.92576	0.00437562	0.00808784
PCB151 Lipid Adj (ng/g)	LBX151LA	Polychlorinated Biphenyls (PCB)	Mean Corpuscular Volume (fL)	LBXMCVSI	(Intercept)	95.2061	1.02172	93.2035	97.2087	93.1824	2.69836e-09	1.09969e-08
PCB151 Lipid Adj (ng/g)	LBX151LA	Polychlorinated Biphenyls (PCB)	Mean Corpuscular Volume (fL)	LBXMCVSI	chem_log_measurement	0.011893	0.0850097	-0.154726	0.178512	0.139902	0.894199	0.91147
PCB151 Lipid Adj (ng/g)	LBX151LA	Polychlorinated Biphenyls (PCB)	Mean Corpuscular Volume (fL)	LBXMCVSI	RIDRETH11	-1.15545	0.572814	-2.27816	-0.0327316	-2.01714	0.0997333	0.134972
PCB151 Lipid Adj (ng/g)	LBX151LA	Polychlorinated Biphenyls (PCB)	Mean Corpuscular Volume (fL)	LBXMCVSI	RIDRETH12	-0.106589	0.62767	-1.33682	1.12364	-0.169817	0.871811	0.896211
PCB151 Lipid Adj (ng/g)	LBX151LA	Polychlorinated Biphenyls (PCB)	Mean Corpuscular Volume (fL)	LBXMCVSI	RIDRETH14	-3.32841	0.448826	-4.20811	-2.44872	-7.41582	0.000702119	0.00164344
PCB151 Lipid Adj (ng/g)	LBX151LA	Polychlorinated Biphenyls (PCB)	Mean Corpuscular Volume (fL)	LBXMCVSI	RIDRETH15	-0.304835	0.717448	-1.71103	1.10136	-0.424887	0.688583	0.745012
PCB151 Lipid Adj (ng/g)	LBX151LA	Polychlorinated Biphenyls (PCB)	Mean Corpuscular Volume (fL)	LBXMCVSI	RIDAGEYR	0.0793045	0.00704986	0.0654868	0.0931222	11.2491	9.69687e-05	0.000257953
PCB151 Lipid Adj (ng/g)	LBX151LA	Polychlorinated Biphenyls (PCB)	Mean Corpuscular Volume (fL)	LBXMCVSI	RIAGENDR2	-1.14274	0.28146	-1.6944	-0.591076	-4.06004	0.00972877	0.0161864
PCB151 Lipid Adj (ng/g)	LBX151LA	Polychlorinated Biphenyls (PCB)	Mean Corpuscular Volume (fL)	LBXMCVSI	INDFMPIR	-0.00247424	0.108421	-0.214979	0.21003	-0.0228208	0.982676	0.984738
PCB151 Lipid Adj (ng/g)	LBX151LA	Polychlorinated Biphenyls (PCB)	Mean Corpuscular Volume (fL)	LBXMCVSI	BMXWAIST	-0.0680693	0.0106673	-0.0889773	-0.0471613	-6.38109	0.00139908	0.00301154
PCB151 Lipid Adj (ng/g)	LBX151LA	Polychlorinated Biphenyls (PCB)	Mean Corpuscular Volume (fL)	LBXMCVSI	SMOKING	0.132138	0.0271271	0.0789685	0.185307	4.87105	0.00458866	0.00842185
PCB153 Lipid Adj (ng/g)	LBX153LA	Polychlorinated Biphenyls (PCB)	Mean Corpuscular Volume (fL)	LBXMCVSI	(Intercept)	95.6425	1.48894	92.7242	98.5608	64.2353	1.73104e-08	6.49991e-08
PCB153 Lipid Adj (ng/g)	LBX153LA	Polychlorinated Biphenyls (PCB)	Mean Corpuscular Volume (fL)	LBXMCVSI	chem_log_measurement	-0.136007	0.217067	-0.561459	0.289444	-0.626568	0.558434	0.625211
PCB153 Lipid Adj (ng/g)	LBX153LA	Polychlorinated Biphenyls (PCB)	Mean Corpuscular Volume (fL)	LBXMCVSI	RIDRETH11	-1.26251	0.617326	-2.47247	-0.0525516	-2.04513	0.0962381	0.130689
PCB153 Lipid Adj (ng/g)	LBX153LA	Polychlorinated Biphenyls (PCB)	Mean Corpuscular Volume (fL)	LBXMCVSI	RIDRETH12	-0.104198	0.621606	-1.32255	1.11415	-0.167628	0.873445	0.897348
PCB153 Lipid Adj (ng/g)	LBX153LA	Polychlorinated Biphenyls (PCB)	Mean Corpuscular Volume (fL)	LBXMCVSI	RIDRETH14	-3.20292	0.474842	-4.13361	-2.27223	-6.74523	0.00108674	0.00241358
PCB153 Lipid Adj (ng/g)	LBX153LA	Polychlorinated Biphenyls (PCB)	Mean Corpuscular Volume (fL)	LBXMCVSI	RIDRETH15	-0.272534	0.713665	-1.67132	1.12625	-0.381879	0.718242	0.772144
PCB153 Lipid Adj (ng/g)	LBX153LA	Polychlorinated Biphenyls (PCB)	Mean Corpuscular Volume (fL)	LBXMCVSI	RIDAGEYR	0.0875859	0.014423	0.0593167	0.115855	6.07263	0.00174924	0.00363157
PCB153 Lipid Adj (ng/g)	LBX153LA	Polychlorinated Biphenyls (PCB)	Mean Corpuscular Volume (fL)	LBXMCVSI	RIAGENDR2	-1.17781	0.263019	-1.69332	-0.662288	-4.47802	0.00653063	0.0113464
PCB153 Lipid Adj (ng/g)	LBX153LA	Polychlorinated Biphenyls (PCB)	Mean Corpuscular Volume (fL)	LBXMCVSI	INDFMPIR	-0.00901779	0.108146	-0.220984	0.202949	-0.0833852	0.936781	0.944694
PCB153 Lipid Adj (ng/g)	LBX153LA	Polychlorinated Biphenyls (PCB)	Mean Corpuscular Volume (fL)	LBXMCVSI	BMXWAIST	-0.0699565	0.0117621	-0.0930103	-0.0469027	-5.94759	0.00191999	0.00393193
PCB153 Lipid Adj (ng/g)	LBX153LA	Polychlorinated Biphenyls (PCB)	Mean Corpuscular Volume (fL)	LBXMCVSI	SMOKING	0.133788	0.0266276	0.0815977	0.185978	5.0244	0.00401999	0.00757716
PCB156 Lipid Adj (ng/g)	LBX156LA	Polychlorinated Biphenyls (PCB)	Mean Corpuscular Volume (fL)	LBXMCVSI	(Intercept)	95.0596	0.989216	93.1207	96.9984	96.0959	2.31354e-09	9.55084e-09
PCB156 Lipid Adj (ng/g)	LBX156LA	Polychlorinated Biphenyls (PCB)	Mean Corpuscular Volume (fL)	LBXMCVSI	chem_log_measurement	-0.0309858	0.0885287	-0.204502	0.14253	-0.350009	0.740593	0.790536
PCB156 Lipid Adj (ng/g)	LBX156LA	Polychlorinated Biphenyls (PCB)	Mean Corpuscular Volume (fL)	LBXMCVSI	RIDRETH11	-1.2348	0.567963	-2.34801	-0.121596	-2.17409	0.08172	0.113931
PCB156 Lipid Adj (ng/g)	LBX156LA	Polychlorinated Biphenyls (PCB)	Mean Corpuscular Volume (fL)	LBXMCVSI	RIDRETH12	-0.136285	0.642084	-1.39477	1.1222	-0.212255	0.84029	0.874158
PCB156 Lipid Adj (ng/g)	LBX156LA	Polychlorinated Biphenyls (PCB)	Mean Corpuscular Volume (fL)	LBXMCVSI	RIDRETH14	-3.35762	0.453812	-4.24709	-2.46815	-7.3987	0.000709691	0.0016571
PCB156 Lipid Adj (ng/g)	LBX156LA	Polychlorinated Biphenyls (PCB)	Mean Corpuscular Volume (fL)	LBXMCVSI	RIDRETH15	-0.32684	0.71537	-1.72897	1.07528	-0.456883	0.666918	0.728429
PCB156 Lipid Adj (ng/g)	LBX156LA	Polychlorinated Biphenyls (PCB)	Mean Corpuscular Volume (fL)	LBXMCVSI	RIDAGEYR	0.0817887	0.00989333	0.0623977	0.10118	8.26705	0.000422442	0.00102481
PCB156 Lipid Adj (ng/g)	LBX156LA	Polychlorinated Biphenyls (PCB)	Mean Corpuscular Volume (fL)	LBXMCVSI	RIAGENDR2	-1.18334	0.261318	-1.69553	-0.671161	-4.52837	0.0062348	0.0109386
PCB156 Lipid Adj (ng/g)	LBX156LA	Polychlorinated Biphenyls (PCB)	Mean Corpuscular Volume (fL)	LBXMCVSI	INDFMPIR	-0.0169955	0.105929	-0.224617	0.190626	-0.160442	0.878814	0.900823
PCB156 Lipid Adj (ng/g)	LBX156LA	Polychlorinated Biphenyls (PCB)	Mean Corpuscular Volume (fL)	LBXMCVSI	BMXWAIST	-0.0664512	0.0102509	-0.086543	-0.0463595	-6.48247	0.00130254	0.00282068
PCB156 Lipid Adj (ng/g)	LBX156LA	Polychlorinated Biphenyls (PCB)	Mean Corpuscular Volume (fL)	LBXMCVSI	SMOKING	0.131544	0.0258606	0.0808575	0.182231	5.08667	0.00381286	0.00724393
PCB157 Lipid Adj (ng/g)	LBX157LA	Polychlorinated Biphenyls (PCB)	Mean Corpuscular Volume (fL)	LBXMCVSI	(Intercept)	95.0569	0.877935	93.3361	96.7776	108.273	1.27439e-09	5.49867e-09
PCB157 Lipid Adj (ng/g)	LBX157LA	Polychlorinated Biphenyls (PCB)	Mean Corpuscular Volume (fL)	LBXMCVSI	chem_log_measurement	-0.0420935	0.117515	-0.272423	0.188236	-0.358197	0.734822	0.786133
PCB157 Lipid Adj (ng/g)	LBX157LA	Polychlorinated Biphenyls (PCB)	Mean Corpuscular Volume (fL)	LBXMCVSI	RIDRETH11	-1.23552	0.589258	-2.39047	-0.080576	-2.09674	0.0901252	0.124079
PCB157 Lipid Adj (ng/g)	LBX157LA	Polychlorinated Biphenyls (PCB)	Mean Corpuscular Volume (fL)	LBXMCVSI	RIDRETH12	-0.163088	0.646	-1.42925	1.10307	-0.252459	0.810736	0.849272
PCB157 Lipid Adj (ng/g)	LBX157LA	Polychlorinated Biphenyls (PCB)	Mean Corpuscular Volume (fL)	LBXMCVSI	RIDRETH14	-3.32778	0.485161	-4.2787	-2.37687	-6.85913	0.0010065	0.00225636
PCB157 Lipid Adj (ng/g)	LBX157LA	Polychlorinated Biphenyls (PCB)	Mean Corpuscular Volume (fL)	LBXMCVSI	RIDRETH15	-0.355812	0.730377	-1.78735	1.07573	-0.487162	0.646749	0.710209
PCB157 Lipid Adj (ng/g)	LBX157LA	Polychlorinated Biphenyls (PCB)	Mean Corpuscular Volume (fL)	LBXMCVSI	RIDAGEYR	0.0825759	0.0108608	0.0612887	0.103863	7.60309	0.000625244	0.00148288
PCB157 Lipid Adj (ng/g)	LBX157LA	Polychlorinated Biphenyls (PCB)	Mean Corpuscular Volume (fL)	LBXMCVSI	RIAGENDR2	-1.24439	0.239962	-1.71472	-0.774065	-5.18578	0.00350837	0.00673241
PCB157 Lipid Adj (ng/g)	LBX157LA	Polychlorinated Biphenyls (PCB)	Mean Corpuscular Volume (fL)	LBXMCVSI	INDFMPIR	-0.0124947	0.104282	-0.216887	0.191897	-0.119817	0.909294	0.923476
PCB157 Lipid Adj (ng/g)	LBX157LA	Polychlorinated Biphenyls (PCB)	Mean Corpuscular Volume (fL)	LBXMCVSI	BMXWAIST	-0.0671727	0.0102213	-0.0872065	-0.0471389	-6.57182	0.00122391	0.00266452
PCB157 Lipid Adj (ng/g)	LBX157LA	Polychlorinated Biphenyls (PCB)	Mean Corpuscular Volume (fL)	LBXMCVSI	SMOKING	0.128573	0.0260897	0.077437	0.179709	4.92811	0.00436673	0.00808184
PCB167 Lipid Adj (ng/g)	LBX167LA	Polychlorinated Biphenyls (PCB)	Mean Corpuscular Volume (fL)	LBXMCVSI	(Intercept)	95.0555	0.924242	93.244	96.867	102.847	1.6478e-09	6.97335e-09
PCB167 Lipid Adj (ng/g)	LBX167LA	Polychlorinated Biphenyls (PCB)	Mean Corpuscular Volume (fL)	LBXMCVSI	chem_log_measurement	-0.0265528	0.141951	-0.304777	0.251671	-0.187056	0.85897	0.887739
PCB167 Lipid Adj (ng/g)	LBX167LA	Polychlorinated Biphenyls (PCB)	Mean Corpuscular Volume (fL)	LBXMCVSI	RIDRETH11	-1.2441	0.602768	-2.42553	-0.0626776	-2.06398	0.0939559	0.12843
PCB167 Lipid Adj (ng/g)	LBX167LA	Polychlorinated Biphenyls (PCB)	Mean Corpuscular Volume (fL)	LBXMCVSI	RIDRETH12	-0.126084	0.651325	-1.40268	1.15051	-0.193581	0.854122	0.884693
PCB167 Lipid Adj (ng/g)	LBX167LA	Polychlorinated Biphenyls (PCB)	Mean Corpuscular Volume (fL)	LBXMCVSI	RIDRETH14	-3.37286	0.464277	-4.28285	-2.46288	-7.26477	0.000772392	0.00178748
PCB167 Lipid Adj (ng/g)	LBX167LA	Polychlorinated Biphenyls (PCB)	Mean Corpuscular Volume (fL)	LBXMCVSI	RIDRETH15	-0.323452	0.692612	-1.68097	1.03407	-0.467004	0.66014	0.722699
PCB167 Lipid Adj (ng/g)	LBX167LA	Polychlorinated Biphenyls (PCB)	Mean Corpuscular Volume (fL)	LBXMCVSI	RIDAGEYR	0.0806884	0.012242	0.056694	0.104683	6.5911	0.00120769	0.00263321
PCB167 Lipid Adj (ng/g)	LBX167LA	Polychlorinated Biphenyls (PCB)	Mean Corpuscular Volume (fL)	LBXMCVSI	RIAGENDR2	-1.16764	0.247056	-1.65187	-0.683408	-4.72621	0.0052137	0.00935332
PCB167 Lipid Adj (ng/g)	LBX167LA	Polychlorinated Biphenyls (PCB)	Mean Corpuscular Volume (fL)	LBXMCVSI	INDFMPIR	-0.0259569	0.105528	-0.232792	0.180878	-0.245972	0.815482	0.852685
PCB167 Lipid Adj (ng/g)	LBX167LA	Polychlorinated Biphenyls (PCB)	Mean Corpuscular Volume (fL)	LBXMCVSI	BMXWAIST	-0.0664228	0.00953666	-0.0851146	-0.0477309	-6.96499	0.000938138	0.00212472
PCB167 Lipid Adj (ng/g)	LBX167LA	Polychlorinated Biphenyls (PCB)	Mean Corpuscular Volume (fL)	LBXMCVSI	SMOKING	0.128003	0.0275666	0.0739723	0.182034	4.6434	0.00561545	0.00999892
PCB170 Lipid Adj (ng/g)	LBX170LA	Polychlorinated Biphenyls (PCB)	Mean Corpuscular Volume (fL)	LBXMCVSI	(Intercept)	95.3332	1.18368	93.0132	97.6532	80.5397	5.59161e-09	2.17959e-08
PCB170 Lipid Adj (ng/g)	LBX170LA	Polychlorinated Biphenyls (PCB)	Mean Corpuscular Volume (fL)	LBXMCVSI	chem_log_measurement	-0.0736664	0.17311	-0.412962	0.265629	-0.425547	0.688133	0.744904
PCB170 Lipid Adj (ng/g)	LBX170LA	Polychlorinated Biphenyls (PCB)	Mean Corpuscular Volume (fL)	LBXMCVSI	RIDRETH11	-1.22437	0.592649	-2.38596	-0.0627779	-2.06593	0.0937238	0.128232
PCB170 Lipid Adj (ng/g)	LBX170LA	Polychlorinated Biphenyls (PCB)	Mean Corpuscular Volume (fL)	LBXMCVSI	RIDRETH12	-0.121067	0.626965	-1.34992	1.10779	-0.1931	0.85448	0.884743
PCB170 Lipid Adj (ng/g)	LBX170LA	Polychlorinated Biphenyls (PCB)	Mean Corpuscular Volume (fL)	LBXMCVSI	RIDRETH14	-3.27127	0.470265	-4.19299	-2.34955	-6.95624	0.000943578	0.00213535
PCB170 Lipid Adj (ng/g)	LBX170LA	Polychlorinated Biphenyls (PCB)	Mean Corpuscular Volume (fL)	LBXMCVSI	RIDRETH15	-0.307843	0.720626	-1.72027	1.10458	-0.427188	0.687013	0.744289
PCB170 Lipid Adj (ng/g)	LBX170LA	Polychlorinated Biphenyls (PCB)	Mean Corpuscular Volume (fL)	LBXMCVSI	RIDAGEYR	0.084815	0.0141814	0.0570194	0.112611	5.98071	0.00187293	0.00384931
PCB170 Lipid Adj (ng/g)	LBX170LA	Polychlorinated Biphenyls (PCB)	Mean Corpuscular Volume (fL)	LBXMCVSI	RIAGENDR2	-1.16417	0.277381	-1.70783	-0.6205	-4.197	0.00851417	0.0143068
PCB170 Lipid Adj (ng/g)	LBX170LA	Polychlorinated Biphenyls (PCB)	Mean Corpuscular Volume (fL)	LBXMCVSI	INDFMPIR	-0.0110486	0.108395	-0.223502	0.201405	-0.101929	0.922775	0.933857
PCB170 Lipid Adj (ng/g)	LBX170LA	Polychlorinated Biphenyls (PCB)	Mean Corpuscular Volume (fL)	LBXMCVSI	BMXWAIST	-0.0696086	0.0123459	-0.0938065	-0.0454107	-5.63821	0.00243408	0.00485968
PCB170 Lipid Adj (ng/g)	LBX170LA	Polychlorinated Biphenyls (PCB)	Mean Corpuscular Volume (fL)	LBXMCVSI	SMOKING	0.134847	0.0263407	0.0832189	0.186474	5.11933	0.00370922	0.00706576
PCB172 Lipid Adj (ng/g)	LBX172LA	Polychlorinated Biphenyls (PCB)	Mean Corpuscular Volume (fL)	LBXMCVSI	(Intercept)	95.1657	0.923774	93.3551	96.9763	103.018	1.63415e-09	6.92579e-09
PCB172 Lipid Adj (ng/g)	LBX172LA	Polychlorinated Biphenyls (PCB)	Mean Corpuscular Volume (fL)	LBXMCVSI	chem_log_measurement	-0.0469879	0.114083	-0.270591	0.176616	-0.411873	0.697494	0.752526
PCB172 Lipid Adj (ng/g)	LBX172LA	Polychlorinated Biphenyls (PCB)	Mean Corpuscular Volume (fL)	LBXMCVSI	RIDRETH11	-1.18043	0.590829	-2.33845	-0.0224022	-1.99792	0.102211	0.137829
PCB172 Lipid Adj (ng/g)	LBX172LA	Polychlorinated Biphenyls (PCB)	Mean Corpuscular Volume (fL)	LBXMCVSI	RIDRETH12	-0.109325	0.626263	-1.3368	1.11815	-0.174568	0.868268	0.89353
PCB172 Lipid Adj (ng/g)	LBX172LA	Polychlorinated Biphenyls (PCB)	Mean Corpuscular Volume (fL)	LBXMCVSI	RIDRETH14	-3.26142	0.459998	-4.16301	-2.35982	-7.09006	0.000864318	0.00197785
PCB172 Lipid Adj (ng/g)	LBX172LA	Polychlorinated Biphenyls (PCB)	Mean Corpuscular Volume (fL)	LBXMCVSI	RIDRETH15	-0.290628	0.722983	-1.70768	1.12642	-0.401985	0.704303	0.758867
PCB172 Lipid Adj (ng/g)	LBX172LA	Polychlorinated Biphenyls (PCB)	Mean Corpuscular Volume (fL)	LBXMCVSI	RIDAGEYR	0.0831151	0.0117643	0.0600571	0.106173	7.06504	0.000878522	0.00200715
PCB172 Lipid Adj (ng/g)	LBX172LA	Polychlorinated Biphenyls (PCB)	Mean Corpuscular Volume (fL)	LBXMCVSI	RIAGENDR2	-1.16017	0.264363	-1.67832	-0.642019	-4.38855	0.00709749	0.0122496
PCB172 Lipid Adj (ng/g)	LBX172LA	Polychlorinated Biphenyls (PCB)	Mean Corpuscular Volume (fL)	LBXMCVSI	INDFMPIR	-0.0120744	0.107602	-0.222975	0.198826	-0.112213	0.91502	0.926992
PCB172 Lipid Adj (ng/g)	LBX172LA	Polychlorinated Biphenyls (PCB)	Mean Corpuscular Volume (fL)	LBXMCVSI	BMXWAIST	-0.0694635	0.0112291	-0.0914726	-0.0474544	-6.18602	0.00160968	0.00339281
PCB172 Lipid Adj (ng/g)	LBX172LA	Polychlorinated Biphenyls (PCB)	Mean Corpuscular Volume (fL)	LBXMCVSI	SMOKING	0.134998	0.0269377	0.0822004	0.187796	5.01149	0.00406454	0.00764102
PCB177 Lipid Adj (ng/g)	LBX177LA	Polychlorinated Biphenyls (PCB)	Mean Corpuscular Volume (fL)	LBXMCVSI	(Intercept)	95.0221	0.872145	93.3127	96.7315	108.952	1.23519e-09	5.35373e-09
PCB177 Lipid Adj (ng/g)	LBX177LA	Polychlorinated Biphenyls (PCB)	Mean Corpuscular Volume (fL)	LBXMCVSI	chem_log_measurement	-0.0209768	0.134703	-0.284994	0.243041	-0.155726	0.882341	0.903146
PCB177 Lipid Adj (ng/g)	LBX177LA	Polychlorinated Biphenyls (PCB)	Mean Corpuscular Volume (fL)	LBXMCVSI	RIDRETH11	-1.21743	0.590416	-2.37465	-0.0602162	-2.06199	0.0941945	0.128631
PCB177 Lipid Adj (ng/g)	LBX177LA	Polychlorinated Biphenyls (PCB)	Mean Corpuscular Volume (fL)	LBXMCVSI	RIDRETH12	-0.126805	0.609868	-1.32215	1.06854	-0.207922	0.843494	0.876938
PCB177 Lipid Adj (ng/g)	LBX177LA	Polychlorinated Biphenyls (PCB)	Mean Corpuscular Volume (fL)	LBXMCVSI	RIDRETH14	-3.34596	0.472145	-4.27136	-2.42056	-7.08673	0.000866195	0.00198057
PCB177 Lipid Adj (ng/g)	LBX177LA	Polychlorinated Biphenyls (PCB)	Mean Corpuscular Volume (fL)	LBXMCVSI	RIDRETH15	-0.302663	0.705859	-1.68615	1.08082	-0.428787	0.685924	0.74382
PCB177 Lipid Adj (ng/g)	LBX177LA	Polychlorinated Biphenyls (PCB)	Mean Corpuscular Volume (fL)	LBXMCVSI	RIDAGEYR	0.0808113	0.00942075	0.0623466	0.0992759	8.57801	0.000354916	0.000871323
PCB177 Lipid Adj (ng/g)	LBX177LA	Polychlorinated Biphenyls (PCB)	Mean Corpuscular Volume (fL)	LBXMCVSI	RIAGENDR2	-1.17917	0.260557	-1.68987	-0.668483	-4.52559	0.00625071	0.0109504
PCB177 Lipid Adj (ng/g)	LBX177LA	Polychlorinated Biphenyls (PCB)	Mean Corpuscular Volume (fL)	LBXMCVSI	INDFMPIR	-0.0191758	0.105311	-0.225585	0.187234	-0.182087	0.862666	0.890324
PCB177 Lipid Adj (ng/g)	LBX177LA	Polychlorinated Biphenyls (PCB)	Mean Corpuscular Volume (fL)	LBXMCVSI	BMXWAIST	-0.0660474	0.00950111	-0.0846696	-0.0474253	-6.95155	0.000946505	0.00213843
PCB177 Lipid Adj (ng/g)	LBX177LA	Polychlorinated Biphenyls (PCB)	Mean Corpuscular Volume (fL)	LBXMCVSI	SMOKING	0.131045	0.0258601	0.0803595	0.181731	5.06747	0.00387537	0.00734321
PCB178 Lipid Adj (ng/g)	LBX178LA	Polychlorinated Biphenyls (PCB)	Mean Corpuscular Volume (fL)	LBXMCVSI	(Intercept)	95.4133	0.976696	93.499	97.3276	97.6898	2.13093e-09	8.86084e-09
PCB178 Lipid Adj (ng/g)	LBX178LA	Polychlorinated Biphenyls (PCB)	Mean Corpuscular Volume (fL)	LBXMCVSI	chem_log_measurement	0.0730429	0.0870503	-0.0975757	0.243662	0.839089	0.439681	0.506242
PCB178 Lipid Adj (ng/g)	LBX178LA	Polychlorinated Biphenyls (PCB)	Mean Corpuscular Volume (fL)	LBXMCVSI	RIDRETH11	-1.12045	0.594211	-2.28511	0.0441998	-1.88562	0.118022	0.156471
PCB178 Lipid Adj (ng/g)	LBX178LA	Polychlorinated Biphenyls (PCB)	Mean Corpuscular Volume (fL)	LBXMCVSI	RIDRETH12	-0.122169	0.627292	-1.35166	1.10732	-0.194756	0.85325	0.884109
PCB178 Lipid Adj (ng/g)	LBX178LA	Polychlorinated Biphenyls (PCB)	Mean Corpuscular Volume (fL)	LBXMCVSI	RIDRETH14	-3.3334	0.450956	-4.21728	-2.44953	-7.39187	0.000712743	0.00166152
PCB178 Lipid Adj (ng/g)	LBX178LA	Polychlorinated Biphenyls (PCB)	Mean Corpuscular Volume (fL)	LBXMCVSI	RIDRETH15	-0.345621	0.711726	-1.7406	1.04936	-0.48561	0.647775	0.710791
PCB178 Lipid Adj (ng/g)	LBX178LA	Polychlorinated Biphenyls (PCB)	Mean Corpuscular Volume (fL)	LBXMCVSI	RIDAGEYR	0.0729408	0.009169	0.0549695	0.090912	7.95515	0.000506068	0.00121431
PCB178 Lipid Adj (ng/g)	LBX178LA	Polychlorinated Biphenyls (PCB)	Mean Corpuscular Volume (fL)	LBXMCVSI	RIAGENDR2	-1.13226	0.261091	-1.64399	-0.620517	-4.33663	0.00745258	0.0128084
PCB178 Lipid Adj (ng/g)	LBX178LA	Polychlorinated Biphenyls (PCB)	Mean Corpuscular Volume (fL)	LBXMCVSI	INDFMPIR	-0.0140672	0.108265	-0.226267	0.198133	-0.129932	0.901686	0.918027
PCB178 Lipid Adj (ng/g)	LBX178LA	Polychlorinated Biphenyls (PCB)	Mean Corpuscular Volume (fL)	LBXMCVSI	BMXWAIST	-0.0672366	0.0111921	-0.0891732	-0.0453	-6.00748	0.00183587	0.00379218
PCB178 Lipid Adj (ng/g)	LBX178LA	Polychlorinated Biphenyls (PCB)	Mean Corpuscular Volume (fL)	LBXMCVSI	SMOKING	0.132877	0.0265125	0.0809125	0.184842	5.01186	0.00406328	0.00764102
PCB180 Lipid Adj (ng/g)	LBX180LA	Polychlorinated Biphenyls (PCB)	Mean Corpuscular Volume (fL)	LBXMCVSI	(Intercept)	95.2679	1.42003	92.4846	98.0511	67.0884	1.39326e-08	5.30105e-08
PCB180 Lipid Adj (ng/g)	LBX180LA	Polychlorinated Biphenyls (PCB)	Mean Corpuscular Volume (fL)	LBXMCVSI	chem_log_measurement	0.00353121	0.180954	-0.351138	0.3582	0.0195144	0.985186	0.986908
PCB180 Lipid Adj (ng/g)	LBX180LA	Polychlorinated Biphenyls (PCB)	Mean Corpuscular Volume (fL)	LBXMCVSI	RIDRETH11	-1.17538	0.591242	-2.33421	-0.0165439	-1.98798	0.103517	0.139303
PCB180 Lipid Adj (ng/g)	LBX180LA	Polychlorinated Biphenyls (PCB)	Mean Corpuscular Volume (fL)	LBXMCVSI	RIDRETH12	-0.120508	0.636313	-1.36768	1.12667	-0.189385	0.857239	0.886803
PCB180 Lipid Adj (ng/g)	LBX180LA	Polychlorinated Biphenyls (PCB)	Mean Corpuscular Volume (fL)	LBXMCVSI	RIDRETH14	-3.27976	0.472686	-4.20622	-2.35329	-6.93856	0.000954681	0.00215367
PCB180 Lipid Adj (ng/g)	LBX180LA	Polychlorinated Biphenyls (PCB)	Mean Corpuscular Volume (fL)	LBXMCVSI	RIDRETH15	-0.314186	0.723083	-1.73143	1.10306	-0.434509	0.682031	0.741196
PCB180 Lipid Adj (ng/g)	LBX180LA	Polychlorinated Biphenyls (PCB)	Mean Corpuscular Volume (fL)	LBXMCVSI	RIDAGEYR	0.0788308	0.0158926	0.0476813	0.10998	4.96022	0.00424737	0.00790177
PCB180 Lipid Adj (ng/g)	LBX180LA	Polychlorinated Biphenyls (PCB)	Mean Corpuscular Volume (fL)	LBXMCVSI	RIAGENDR2	-1.14407	0.278295	-1.68953	-0.598613	-4.11101	0.00925478	0.0154516
PCB180 Lipid Adj (ng/g)	LBX180LA	Polychlorinated Biphenyls (PCB)	Mean Corpuscular Volume (fL)	LBXMCVSI	INDFMPIR	-0.0125326	0.109615	-0.227377	0.202312	-0.114333	0.913423	0.926685
PCB180 Lipid Adj (ng/g)	LBX180LA	Polychlorinated Biphenyls (PCB)	Mean Corpuscular Volume (fL)	LBXMCVSI	BMXWAIST	-0.0684762	0.0131127	-0.094177	-0.0427754	-5.22214	0.00340384	0.00655378
PCB180 Lipid Adj (ng/g)	LBX180LA	Polychlorinated Biphenyls (PCB)	Mean Corpuscular Volume (fL)	LBXMCVSI	SMOKING	0.133444	0.0270909	0.0803461	0.186542	4.92579	0.00437549	0.00808784
PCB183 Lipid Adj (ng/g)	LBX183LA	Polychlorinated Biphenyls (PCB)	Mean Corpuscular Volume (fL)	LBXMCVSI	(Intercept)	95.1261	0.878862	93.4035	96.8486	108.238	1.27648e-09	5.49941e-09
PCB183 Lipid Adj (ng/g)	LBX183LA	Polychlorinated Biphenyls (PCB)	Mean Corpuscular Volume (fL)	LBXMCVSI	chem_log_measurement	-0.082753	0.184298	-0.443977	0.278471	-0.449017	0.672212	0.732834
PCB183 Lipid Adj (ng/g)	LBX183LA	Polychlorinated Biphenyls (PCB)	Mean Corpuscular Volume (fL)	LBXMCVSI	RIDRETH11	-1.14056	0.569741	-2.25725	-0.023863	-2.00188	0.101695	0.137302
PCB183 Lipid Adj (ng/g)	LBX183LA	Polychlorinated Biphenyls (PCB)	Mean Corpuscular Volume (fL)	LBXMCVSI	RIDRETH12	-0.0956908	0.607105	-1.28562	1.09424	-0.157618	0.880925	0.902342
PCB183 Lipid Adj (ng/g)	LBX183LA	Polychlorinated Biphenyls (PCB)	Mean Corpuscular Volume (fL)	LBXMCVSI	RIDRETH14	-3.24189	0.47193	-4.16688	-2.31691	-6.86945	0.000999586	0.00224261
PCB183 Lipid Adj (ng/g)	LBX183LA	Polychlorinated Biphenyls (PCB)	Mean Corpuscular Volume (fL)	LBXMCVSI	RIDRETH15	-0.276577	0.727609	-1.70269	1.14954	-0.380118	0.719469	0.773173
PCB183 Lipid Adj (ng/g)	LBX183LA	Polychlorinated Biphenyls (PCB)	Mean Corpuscular Volume (fL)	LBXMCVSI	RIDAGEYR	0.0846684	0.0135095	0.0581898	0.111147	6.26731	0.00151766	0.00322559
PCB183 Lipid Adj (ng/g)	LBX183LA	Polychlorinated Biphenyls (PCB)	Mean Corpuscular Volume (fL)	LBXMCVSI	RIAGENDR2	-1.15815	0.255241	-1.65842	-0.657878	-4.53748	0.00618295	0.0108809
PCB183 Lipid Adj (ng/g)	LBX183LA	Polychlorinated Biphenyls (PCB)	Mean Corpuscular Volume (fL)	LBXMCVSI	INDFMPIR	-0.00769262	0.106972	-0.217358	0.201973	-0.0719124	0.94546	0.951437
PCB183 Lipid Adj (ng/g)	LBX183LA	Polychlorinated Biphenyls (PCB)	Mean Corpuscular Volume (fL)	LBXMCVSI	BMXWAIST	-0.0690802	0.0110624	-0.0907625	-0.0473978	-6.24459	0.00154274	0.0032692
PCB183 Lipid Adj (ng/g)	LBX183LA	Polychlorinated Biphenyls (PCB)	Mean Corpuscular Volume (fL)	LBXMCVSI	SMOKING	0.133799	0.0268219	0.0812281	0.18637	4.98843	0.00414562	0.00775619
PCB187 Lipid Adj (ng/g)	LBX187LA	Polychlorinated Biphenyls (PCB)	Mean Corpuscular Volume (fL)	LBXMCVSI	(Intercept)	95.2808	1.10536	93.1143	97.4473	86.1991	3.98258e-09	1.56948e-08
PCB187 Lipid Adj (ng/g)	LBX187LA	Polychlorinated Biphenyls (PCB)	Mean Corpuscular Volume (fL)	LBXMCVSI	chem_log_measurement	0.0410484	0.161467	-0.275426	0.357523	0.254222	0.809448	0.848233
PCB187 Lipid Adj (ng/g)	LBX187LA	Polychlorinated Biphenyls (PCB)	Mean Corpuscular Volume (fL)	LBXMCVSI	RIDRETH11	-1.15577	0.587227	-2.30674	-0.00480786	-1.96819	0.10617	0.142405
PCB187 Lipid Adj (ng/g)	LBX187LA	Polychlorinated Biphenyls (PCB)	Mean Corpuscular Volume (fL)	LBXMCVSI	RIDRETH12	-0.217229	0.636387	-1.46455	1.03009	-0.341348	0.746719	0.795234
PCB187 Lipid Adj (ng/g)	LBX187LA	Polychlorinated Biphenyls (PCB)	Mean Corpuscular Volume (fL)	LBXMCVSI	RIDRETH14	-3.26312	0.485657	-4.215	-2.31123	-6.71897	0.0011063	0.00245321
PCB187 Lipid Adj (ng/g)	LBX187LA	Polychlorinated Biphenyls (PCB)	Mean Corpuscular Volume (fL)	LBXMCVSI	RIDRETH15	-0.338765	0.736656	-1.78261	1.10508	-0.459868	0.664915	0.726815
PCB187 Lipid Adj (ng/g)	LBX187LA	Polychlorinated Biphenyls (PCB)	Mean Corpuscular Volume (fL)	LBXMCVSI	RIDAGEYR	0.0765092	0.0136284	0.0497975	0.103221	5.61394	0.00248087	0.00494275
PCB187 Lipid Adj (ng/g)	LBX187LA	Polychlorinated Biphenyls (PCB)	Mean Corpuscular Volume (fL)	LBXMCVSI	RIAGENDR2	-1.15004	0.265102	-1.66964	-0.630439	-4.3381	0.00744224	0.012806
PCB187 Lipid Adj (ng/g)	LBX187LA	Polychlorinated Biphenyls (PCB)	Mean Corpuscular Volume (fL)	LBXMCVSI	INDFMPIR	-0.0157363	0.109344	-0.23005	0.198578	-0.143916	0.891188	0.909602
PCB187 Lipid Adj (ng/g)	LBX187LA	Polychlorinated Biphenyls (PCB)	Mean Corpuscular Volume (fL)	LBXMCVSI	BMXWAIST	-0.0682184	0.0118444	-0.0914335	-0.0450033	-5.75953	0.00221523	0.00447577
PCB187 Lipid Adj (ng/g)	LBX187LA	Polychlorinated Biphenyls (PCB)	Mean Corpuscular Volume (fL)	LBXMCVSI	SMOKING	0.132975	0.0265563	0.080925	0.185026	5.0073	0.00407914	0.00765842
PCB194 Lipid Adj (ng/g)	LBX194LA	Polychlorinated Biphenyls (PCB)	Mean Corpuscular Volume (fL)	LBXMCVSI	(Intercept)	95.0087	1.02982	92.9903	97.0272	92.2573	2.83631e-09	1.14937e-08
PCB194 Lipid Adj (ng/g)	LBX194LA	Polychlorinated Biphenyls (PCB)	Mean Corpuscular Volume (fL)	LBXMCVSI	chem_log_measurement	0.150856	0.119884	-0.0841155	0.385828	1.25836	0.263824	0.322926
PCB194 Lipid Adj (ng/g)	LBX194LA	Polychlorinated Biphenyls (PCB)	Mean Corpuscular Volume (fL)	LBXMCVSI	RIDRETH11	-0.981401	0.598768	-2.15499	0.192183	-1.63904	0.162131	0.207461
PCB194 Lipid Adj (ng/g)	LBX194LA	Polychlorinated Biphenyls (PCB)	Mean Corpuscular Volume (fL)	LBXMCVSI	RIDRETH12	-0.169123	0.694525	-1.53039	1.19215	-0.243508	0.817287	0.85426
PCB194 Lipid Adj (ng/g)	LBX194LA	Polychlorinated Biphenyls (PCB)	Mean Corpuscular Volume (fL)	LBXMCVSI	RIDRETH14	-3.41637	0.476265	-4.34985	-2.48289	-7.17326	0.000819015	0.00188321
PCB194 Lipid Adj (ng/g)	LBX194LA	Polychlorinated Biphenyls (PCB)	Mean Corpuscular Volume (fL)	LBXMCVSI	RIDRETH15	-0.312549	0.719404	-1.72258	1.09748	-0.434455	0.682068	0.741196
PCB194 Lipid Adj (ng/g)	LBX194LA	Polychlorinated Biphenyls (PCB)	Mean Corpuscular Volume (fL)	LBXMCVSI	RIDAGEYR	0.0642859	0.0146875	0.0354985	0.0930734	4.37692	0.00717529	0.0123615
PCB194 Lipid Adj (ng/g)	LBX194LA	Polychlorinated Biphenyls (PCB)	Mean Corpuscular Volume (fL)	LBXMCVSI	RIAGENDR2	-1.1033	0.273529	-1.63942	-0.567185	-4.03358	0.0099858	0.0165563
PCB194 Lipid Adj (ng/g)	LBX194LA	Polychlorinated Biphenyls (PCB)	Mean Corpuscular Volume (fL)	LBXMCVSI	INDFMPIR	-0.0253543	0.110395	-0.241728	0.19102	-0.229669	0.827449	0.862679
PCB194 Lipid Adj (ng/g)	LBX194LA	Polychlorinated Biphenyls (PCB)	Mean Corpuscular Volume (fL)	LBXMCVSI	BMXWAIST	-0.0613888	0.0109853	-0.0829199	-0.0398576	-5.58827	0.00253149	0.00502614
PCB194 Lipid Adj (ng/g)	LBX194LA	Polychlorinated Biphenyls (PCB)	Mean Corpuscular Volume (fL)	LBXMCVSI	SMOKING	0.128302	0.0277157	0.0739795	0.182625	4.62922	0.00568776	0.0101156
PCB195 Lipid Adj (ng/g)	LBX195LA	Polychlorinated Biphenyls (PCB)	Mean Corpuscular Volume (fL)	LBXMCVSI	(Intercept)	95.2618	0.924284	93.4502	97.0734	103.066	1.63042e-09	6.92021e-09
PCB195 Lipid Adj (ng/g)	LBX195LA	Polychlorinated Biphenyls (PCB)	Mean Corpuscular Volume (fL)	LBXMCVSI	chem_log_measurement	0.103991	0.110806	-0.11319	0.321171	0.938491	0.391079	0.455834
PCB195 Lipid Adj (ng/g)	LBX195LA	Polychlorinated Biphenyls (PCB)	Mean Corpuscular Volume (fL)	LBXMCVSI	RIDRETH11	-1.06731	0.608388	-2.25975	0.125131	-1.75432	0.139742	0.182064
PCB195 Lipid Adj (ng/g)	LBX195LA	Polychlorinated Biphenyls (PCB)	Mean Corpuscular Volume (fL)	LBXMCVSI	RIDRETH12	-0.227307	0.667275	-1.53517	1.08055	-0.340649	0.747214	0.795234
PCB195 Lipid Adj (ng/g)	LBX195LA	Polychlorinated Biphenyls (PCB)	Mean Corpuscular Volume (fL)	LBXMCVSI	RIDRETH14	-3.38859	0.47773	-4.32494	-2.45224	-7.09311	0.000862606	0.00197551
PCB195 Lipid Adj (ng/g)	LBX195LA	Polychlorinated Biphenyls (PCB)	Mean Corpuscular Volume (fL)	LBXMCVSI	RIDRETH15	-0.316367	0.736208	-1.75933	1.1266	-0.429725	0.685285	0.743409
PCB195 Lipid Adj (ng/g)	LBX195LA	Polychlorinated Biphenyls (PCB)	Mean Corpuscular Volume (fL)	LBXMCVSI	RIDAGEYR	0.0716766	0.0102039	0.0516769	0.0916763	7.0244	0.000902179	0.00205464
PCB195 Lipid Adj (ng/g)	LBX195LA	Polychlorinated Biphenyls (PCB)	Mean Corpuscular Volume (fL)	LBXMCVSI	RIAGENDR2	-1.18327	0.26821	-1.70896	-0.657581	-4.41174	0.00694529	0.0120159
PCB195 Lipid Adj (ng/g)	LBX195LA	Polychlorinated Biphenyls (PCB)	Mean Corpuscular Volume (fL)	LBXMCVSI	INDFMPIR	-0.00587378	0.110966	-0.223367	0.21162	-0.0529331	0.959835	0.964887
PCB195 Lipid Adj (ng/g)	LBX195LA	Polychlorinated Biphenyls (PCB)	Mean Corpuscular Volume (fL)	LBXMCVSI	BMXWAIST	-0.0643893	0.00967563	-0.0833536	-0.0454251	-6.6548	0.00115587	0.00254541
PCB195 Lipid Adj (ng/g)	LBX195LA	Polychlorinated Biphenyls (PCB)	Mean Corpuscular Volume (fL)	LBXMCVSI	SMOKING	0.1321	0.0279008	0.0774143	0.186785	4.73463	0.00517474	0.00930674
PCB196 Lipid Adj (ng/g)	LBX196LA	Polychlorinated Biphenyls (PCB)	Mean Corpuscular Volume (fL)	LBXMCVSI	(Intercept)	95.2822	1.04512	93.2338	97.3306	91.1687	3.00965e-09	1.21013e-08
PCB196 Lipid Adj (ng/g)	LBX196LA	Polychlorinated Biphenyls (PCB)	Mean Corpuscular Volume (fL)	LBXMCVSI	chem_log_measurement	0.127362	0.127969	-0.123458	0.378181	0.995254	0.365307	0.431768
PCB196 Lipid Adj (ng/g)	LBX196LA	Polychlorinated Biphenyls (PCB)	Mean Corpuscular Volume (fL)	LBXMCVSI	RIDRETH11	-1.07681	0.564017	-2.18228	0.0286647	-1.90918	0.114507	0.152163
PCB196 Lipid Adj (ng/g)	LBX196LA	Polychlorinated Biphenyls (PCB)	Mean Corpuscular Volume (fL)	LBXMCVSI	RIDRETH12	-0.208509	0.649488	-1.48151	1.06449	-0.321037	0.761167	0.806787
PCB196 Lipid Adj (ng/g)	LBX196LA	Polychlorinated Biphenyls (PCB)	Mean Corpuscular Volume (fL)	LBXMCVSI	RIDRETH14	-3.2955	0.46146	-4.19997	-2.39104	-7.14147	0.000835983	0.00191761
PCB196 Lipid Adj (ng/g)	LBX196LA	Polychlorinated Biphenyls (PCB)	Mean Corpuscular Volume (fL)	LBXMCVSI	RIDRETH15	-0.340944	0.722081	-1.75622	1.07434	-0.472169	0.656695	0.719477
PCB196 Lipid Adj (ng/g)	LBX196LA	Polychlorinated Biphenyls (PCB)	Mean Corpuscular Volume (fL)	LBXMCVSI	RIDAGEYR	0.0698862	0.013654	0.0431244	0.096648	5.11838	0.0037122	0.00706675
PCB196 Lipid Adj (ng/g)	LBX196LA	Polychlorinated Biphenyls (PCB)	Mean Corpuscular Volume (fL)	LBXMCVSI	RIAGENDR2	-1.0933	0.253837	-1.59082	-0.595784	-4.30711	0.00766357	0.0130937
PCB196 Lipid Adj (ng/g)	LBX196LA	Polychlorinated Biphenyls (PCB)	Mean Corpuscular Volume (fL)	LBXMCVSI	INDFMPIR	-0.0230309	0.111399	-0.241373	0.195311	-0.206742	0.844367	0.877443
PCB196 Lipid Adj (ng/g)	LBX196LA	Polychlorinated Biphenyls (PCB)	Mean Corpuscular Volume (fL)	LBXMCVSI	BMXWAIST	-0.0664022	0.0116497	-0.0892356	-0.0435689	-5.69993	0.00231971	0.00465555
PCB196 Lipid Adj (ng/g)	LBX196LA	Polychlorinated Biphenyls (PCB)	Mean Corpuscular Volume (fL)	LBXMCVSI	SMOKING	0.133393	0.0262297	0.081983	0.184803	5.08558	0.00381637	0.00724456
PCB199 Lipid Adj (ng/g)	LBX199LA	Polychlorinated Biphenyls (PCB)	Mean Corpuscular Volume (fL)	LBXMCVSI	(Intercept)	95.2101	1.05819	93.1361	97.2842	89.9742	3.21469e-09	1.27918e-08
PCB199 Lipid Adj (ng/g)	LBX199LA	Polychlorinated Biphenyls (PCB)	Mean Corpuscular Volume (fL)	LBXMCVSI	chem_log_measurement	0.136899	0.105106	-0.0691077	0.342906	1.30249	0.249512	0.307463
PCB199 Lipid Adj (ng/g)	LBX199LA	Polychlorinated Biphenyls (PCB)	Mean Corpuscular Volume (fL)	LBXMCVSI	RIDRETH11	-1.06288	0.566575	-2.17337	0.0476076	-1.87597	0.119493	0.158128
PCB199 Lipid Adj (ng/g)	LBX199LA	Polychlorinated Biphenyls (PCB)	Mean Corpuscular Volume (fL)	LBXMCVSI	RIDRETH12	-0.100497	0.621914	-1.31945	1.11845	-0.161593	0.877953	0.900263
PCB199 Lipid Adj (ng/g)	LBX199LA	Polychlorinated Biphenyls (PCB)	Mean Corpuscular Volume (fL)	LBXMCVSI	RIDRETH14	-3.32501	0.473619	-4.2533	-2.39671	-7.02042	0.000904538	0.00205675
PCB199 Lipid Adj (ng/g)	LBX199LA	Polychlorinated Biphenyls (PCB)	Mean Corpuscular Volume (fL)	LBXMCVSI	RIDRETH15	-0.308577	0.712772	-1.70561	1.08846	-0.432925	0.683107	0.741608
PCB199 Lipid Adj (ng/g)	LBX199LA	Polychlorinated Biphenyls (PCB)	Mean Corpuscular Volume (fL)	LBXMCVSI	RIDAGEYR	0.0664352	0.0133673	0.0402353	0.0926351	4.96997	0.00421186	0.007851
PCB199 Lipid Adj (ng/g)	LBX199LA	Polychlorinated Biphenyls (PCB)	Mean Corpuscular Volume (fL)	LBXMCVSI	RIAGENDR2	-1.14643	0.238165	-1.61323	-0.679624	-4.81358	0.00482559	0.00876129
PCB199 Lipid Adj (ng/g)	LBX199LA	Polychlorinated Biphenyls (PCB)	Mean Corpuscular Volume (fL)	LBXMCVSI	INDFMPIR	-0.0164416	0.109112	-0.230302	0.197419	-0.150685	0.886115	0.905715
PCB199 Lipid Adj (ng/g)	LBX199LA	Polychlorinated Biphenyls (PCB)	Mean Corpuscular Volume (fL)	LBXMCVSI	BMXWAIST	-0.064573	0.011844	-0.0877872	-0.0413588	-5.45196	0.00282155	0.00553301
PCB199 Lipid Adj (ng/g)	LBX199LA	Polychlorinated Biphenyls (PCB)	Mean Corpuscular Volume (fL)	LBXMCVSI	SMOKING	0.127114	0.0217945	0.0843968	0.169831	5.83239	0.00209491	0.00424463
PCB206 Lipid Adj (ng/g)	LBX206LA	Polychlorinated Biphenyls (PCB)	Mean Corpuscular Volume (fL)	LBXMCVSI	(Intercept)	95.2392	0.98417	93.3102	97.1682	96.7711	2.23398e-09	9.23571e-09
PCB206 Lipid Adj (ng/g)	LBX206LA	Polychlorinated Biphenyls (PCB)	Mean Corpuscular Volume (fL)	LBXMCVSI	chem_log_measurement	0.179991	0.159569	-0.132765	0.492747	1.12798	0.310527	0.373493
PCB206 Lipid Adj (ng/g)	LBX206LA	Polychlorinated Biphenyls (PCB)	Mean Corpuscular Volume (fL)	LBXMCVSI	RIDRETH11	-1.112	0.581148	-2.25105	0.0270494	-1.91346	0.11388	0.151471
PCB206 Lipid Adj (ng/g)	LBX206LA	Polychlorinated Biphenyls (PCB)	Mean Corpuscular Volume (fL)	LBXMCVSI	RIDRETH12	-0.130884	0.657119	-1.41884	1.15707	-0.199178	0.84997	0.881666
PCB206 Lipid Adj (ng/g)	LBX206LA	Polychlorinated Biphenyls (PCB)	Mean Corpuscular Volume (fL)	LBXMCVSI	RIDRETH14	-3.45845	0.478422	-4.39615	-2.52074	-7.22887	0.000790298	0.00182156
PCB206 Lipid Adj (ng/g)	LBX206LA	Polychlorinated Biphenyls (PCB)	Mean Corpuscular Volume (fL)	LBXMCVSI	RIDRETH15	-0.542908	0.688845	-1.89304	0.807228	-0.788143	0.466318	0.533121
PCB206 Lipid Adj (ng/g)	LBX206LA	Polychlorinated Biphenyls (PCB)	Mean Corpuscular Volume (fL)	LBXMCVSI	RIDAGEYR	0.0639465	0.0143096	0.0358997	0.0919933	4.46879	0.00658664	0.0114368
PCB206 Lipid Adj (ng/g)	LBX206LA	Polychlorinated Biphenyls (PCB)	Mean Corpuscular Volume (fL)	LBXMCVSI	RIAGENDR2	-1.12777	0.283816	-1.68405	-0.571494	-3.97361	0.010598	0.0174803
PCB206 Lipid Adj (ng/g)	LBX206LA	Polychlorinated Biphenyls (PCB)	Mean Corpuscular Volume (fL)	LBXMCVSI	INDFMPIR	-0.0299179	0.10755	-0.240717	0.180881	-0.278176	0.792014	0.833011
PCB206 Lipid Adj (ng/g)	LBX206LA	Polychlorinated Biphenyls (PCB)	Mean Corpuscular Volume (fL)	LBXMCVSI	BMXWAIST	-0.0627673	0.0110121	-0.0843509	-0.0411836	-5.69986	0.00231984	0.00465555
PCB206 Lipid Adj (ng/g)	LBX206LA	Polychlorinated Biphenyls (PCB)	Mean Corpuscular Volume (fL)	LBXMCVSI	SMOKING	0.129144	0.0262534	0.0776875	0.180601	4.91914	0.00440076	0.00811967
PCB209 Lipid Adj (ng/g)	LBX209LA	Polychlorinated Biphenyls (PCB)	Mean Corpuscular Volume (fL)	LBXMCVSI	(Intercept)	95.0492	0.9284	93.2295	96.8689	102.38	1.68575e-09	7.12342e-09
PCB209 Lipid Adj (ng/g)	LBX209LA	Polychlorinated Biphenyls (PCB)	Mean Corpuscular Volume (fL)	LBXMCVSI	chem_log_measurement	-0.0559227	0.159307	-0.368163	0.256318	-0.351038	0.739867	0.790055
PCB209 Lipid Adj (ng/g)	LBX209LA	Polychlorinated Biphenyls (PCB)	Mean Corpuscular Volume (fL)	LBXMCVSI	RIDRETH11	-1.23957	0.589809	-2.3956	-0.0835468	-2.10165	0.0895655	0.123487
PCB209 Lipid Adj (ng/g)	LBX209LA	Polychlorinated Biphenyls (PCB)	Mean Corpuscular Volume (fL)	LBXMCVSI	RIDRETH12	-0.139115	0.643438	-1.40025	1.12202	-0.216206	0.837371	0.871755
PCB209 Lipid Adj (ng/g)	LBX209LA	Polychlorinated Biphenyls (PCB)	Mean Corpuscular Volume (fL)	LBXMCVSI	RIDRETH14	-3.33663	0.474338	-4.26633	-2.40693	-7.03428	0.000896358	0.00204627
PCB209 Lipid Adj (ng/g)	LBX209LA	Polychlorinated Biphenyls (PCB)	Mean Corpuscular Volume (fL)	LBXMCVSI	RIDRETH15	-0.325973	0.712462	-1.7224	1.07045	-0.457531	0.666484	0.728252
PCB209 Lipid Adj (ng/g)	LBX209LA	Polychlorinated Biphenyls (PCB)	Mean Corpuscular Volume (fL)	LBXMCVSI	RIDAGEYR	0.0837658	0.0135339	0.0572394	0.110292	6.18934	0.00160579	0.00338778
PCB209 Lipid Adj (ng/g)	LBX209LA	Polychlorinated Biphenyls (PCB)	Mean Corpuscular Volume (fL)	LBXMCVSI	RIAGENDR2	-1.14434	0.285214	-1.70336	-0.585322	-4.01222	0.010199	0.0168611
PCB209 Lipid Adj (ng/g)	LBX209LA	Polychlorinated Biphenyls (PCB)	Mean Corpuscular Volume (fL)	LBXMCVSI	INDFMPIR	-0.0381113	0.105013	-0.243936	0.167714	-0.362921	0.731501	0.783459
PCB209 Lipid Adj (ng/g)	LBX209LA	Polychlorinated Biphenyls (PCB)	Mean Corpuscular Volume (fL)	LBXMCVSI	BMXWAIST	-0.067008	0.0113399	-0.0892342	-0.0447819	-5.90906	0.00197651	0.00403039
PCB209 Lipid Adj (ng/g)	LBX209LA	Polychlorinated Biphenyls (PCB)	Mean Corpuscular Volume (fL)	LBXMCVSI	SMOKING	0.130626	0.0271256	0.0774596	0.183792	4.81559	0.00481706	0.0087569
Propanaldehyde (ng/mL)	LBX3AL	Aldehydes	Mean Corpuscular Volume (fL)	LBXMCVSI	(Intercept)	93.5097	1.23621	91.0867	95.9327	75.6421	7.6502e-09	2.94199e-08
Propanaldehyde (ng/mL)	LBX3AL	Aldehydes	Mean Corpuscular Volume (fL)	LBXMCVSI	chem_log_measurement	0.462882	0.447221	-0.413671	1.33944	1.03502	0.3481	0.414164
Propanaldehyde (ng/mL)	LBX3AL	Aldehydes	Mean Corpuscular Volume (fL)	LBXMCVSI	RIDRETH11	-0.726187	0.363775	-1.43919	-0.0131885	-1.99625	0.102428	0.138032
Propanaldehyde (ng/mL)	LBX3AL	Aldehydes	Mean Corpuscular Volume (fL)	LBXMCVSI	RIDRETH12	-0.715554	0.482698	-1.66164	0.230533	-1.48241	0.198333	0.248241
Propanaldehyde (ng/mL)	LBX3AL	Aldehydes	Mean Corpuscular Volume (fL)	LBXMCVSI	RIDRETH14	-3.54174	0.562168	-4.64359	-2.43989	-6.30014	0.00148227	0.00315781
Propanaldehyde (ng/mL)	LBX3AL	Aldehydes	Mean Corpuscular Volume (fL)	LBXMCVSI	RIDRETH15	-2.63297	0.584588	-3.77876	-1.48718	-4.50398	0.00637615	0.0111388
Propanaldehyde (ng/mL)	LBX3AL	Aldehydes	Mean Corpuscular Volume (fL)	LBXMCVSI	RIDAGEYR	0.0748012	0.0103449	0.0545251	0.0950773	7.23071	0.000789366	0.00182088
Propanaldehyde (ng/mL)	LBX3AL	Aldehydes	Mean Corpuscular Volume (fL)	LBXMCVSI	RIAGENDR2	-0.48432	0.339809	-1.15035	0.181705	-1.42527	0.213398	0.265819
Propanaldehyde (ng/mL)	LBX3AL	Aldehydes	Mean Corpuscular Volume (fL)	LBXMCVSI	INDFMPIR	0.301858	0.0990357	0.107748	0.495968	3.04797	0.0284901	0.0441212
Propanaldehyde (ng/mL)	LBX3AL	Aldehydes	Mean Corpuscular Volume (fL)	LBXMCVSI	BMXWAIST	-0.0740452	0.0117969	-0.0971672	-0.0509232	-6.27665	0.00150749	0.00320636
Propanaldehyde (ng/mL)	LBX3AL	Aldehydes	Mean Corpuscular Volume (fL)	LBXMCVSI	SMOKING	0.151069	0.0399491	0.0727687	0.229369	3.78153	0.0128696	0.0209616
Butyraldehyde (ng/mL)	LBX4AL	Aldehydes	Mean Corpuscular Volume (fL)	LBXMCVSI	(Intercept)	94.2898	1.09185	92.1498	96.4299	86.3575	3.94621e-09	1.55944e-08
Butyraldehyde (ng/mL)	LBX4AL	Aldehydes	Mean Corpuscular Volume (fL)	LBXMCVSI	chem_log_measurement	0.792638	0.314776	0.175677	1.4096	2.5181	0.0532981	0.078107
Butyraldehyde (ng/mL)	LBX4AL	Aldehydes	Mean Corpuscular Volume (fL)	LBXMCVSI	RIDRETH11	-0.696004	0.344516	-1.37125	-0.0207523	-2.02024	0.0993404	0.134631
Butyraldehyde (ng/mL)	LBX4AL	Aldehydes	Mean Corpuscular Volume (fL)	LBXMCVSI	RIDRETH12	-0.558508	0.478631	-1.49662	0.379608	-1.16689	0.295876	0.357672
Butyraldehyde (ng/mL)	LBX4AL	Aldehydes	Mean Corpuscular Volume (fL)	LBXMCVSI	RIDRETH14	-3.60436	0.560914	-4.70375	-2.50497	-6.42588	0.00135542	0.00292637
Butyraldehyde (ng/mL)	LBX4AL	Aldehydes	Mean Corpuscular Volume (fL)	LBXMCVSI	RIDRETH15	-2.38939	0.52561	-3.41959	-1.3592	-4.54595	0.00613521	0.0108214
Butyraldehyde (ng/mL)	LBX4AL	Aldehydes	Mean Corpuscular Volume (fL)	LBXMCVSI	RIDAGEYR	0.0750404	0.0102026	0.0550433	0.0950375	7.35502	0.000729454	0.00169634
Butyraldehyde (ng/mL)	LBX4AL	Aldehydes	Mean Corpuscular Volume (fL)	LBXMCVSI	RIAGENDR2	-0.493456	0.363877	-1.20665	0.219742	-1.35611	0.23309	0.288967
Butyraldehyde (ng/mL)	LBX4AL	Aldehydes	Mean Corpuscular Volume (fL)	LBXMCVSI	INDFMPIR	0.308686	0.0917352	0.128885	0.488487	3.36497	0.0199992	0.0317263
Butyraldehyde (ng/mL)	LBX4AL	Aldehydes	Mean Corpuscular Volume (fL)	LBXMCVSI	BMXWAIST	-0.0709473	0.012448	-0.0953453	-0.0465494	-5.69952	0.00232046	0.00465555
Butyraldehyde (ng/mL)	LBX4AL	Aldehydes	Mean Corpuscular Volume (fL)	LBXMCVSI	SMOKING	0.143675	0.0336553	0.0777107	0.20964	4.26902	0.0079462	0.0134869
Hexanaldehyde (ng/mL)	LBX6AL	Aldehydes	Mean Corpuscular Volume (fL)	LBXMCVSI	(Intercept)	93.55	1.28628	91.0289	96.0711	72.7293	9.30844e-09	3.56533e-08
Hexanaldehyde (ng/mL)	LBX6AL	Aldehydes	Mean Corpuscular Volume (fL)	LBXMCVSI	chem_log_measurement	-0.0443871	0.224133	-0.483689	0.394914	-0.198039	0.850815	0.882224
Hexanaldehyde (ng/mL)	LBX6AL	Aldehydes	Mean Corpuscular Volume (fL)	LBXMCVSI	RIDRETH11	-0.811485	0.411611	-1.61824	-0.00472746	-1.97149	0.105723	0.141872
Hexanaldehyde (ng/mL)	LBX6AL	Aldehydes	Mean Corpuscular Volume (fL)	LBXMCVSI	RIDRETH12	-0.791273	0.5795	-1.92709	0.344547	-1.36544	0.230337	0.285677
Hexanaldehyde (ng/mL)	LBX6AL	Aldehydes	Mean Corpuscular Volume (fL)	LBXMCVSI	RIDRETH14	-3.54018	0.565246	-4.64806	-2.4323	-6.26308	0.0015223	0.00323066
Hexanaldehyde (ng/mL)	LBX6AL	Aldehydes	Mean Corpuscular Volume (fL)	LBXMCVSI	RIDRETH15	-2.92344	0.600738	-4.10088	-1.74599	-4.86641	0.00460729	0.00844523
Hexanaldehyde (ng/mL)	LBX6AL	Aldehydes	Mean Corpuscular Volume (fL)	LBXMCVSI	RIDAGEYR	0.0739114	0.010578	0.0531785	0.0946444	6.98726	0.000924467	0.00209873
Hexanaldehyde (ng/mL)	LBX6AL	Aldehydes	Mean Corpuscular Volume (fL)	LBXMCVSI	RIAGENDR2	-0.292611	0.370175	-1.01815	0.432933	-0.790465	0.465078	0.532554
Hexanaldehyde (ng/mL)	LBX6AL	Aldehydes	Mean Corpuscular Volume (fL)	LBXMCVSI	INDFMPIR	0.317763	0.107648	0.106773	0.528753	2.95187	0.0318165	0.0488239
Hexanaldehyde (ng/mL)	LBX6AL	Aldehydes	Mean Corpuscular Volume (fL)	LBXMCVSI	BMXWAIST	-0.070539	0.0125487	-0.0951344	-0.0459435	-5.62123	0.00246671	0.00491797
Hexanaldehyde (ng/mL)	LBX6AL	Aldehydes	Mean Corpuscular Volume (fL)	LBXMCVSI	SMOKING	0.15828	0.0382351	0.0833391	0.233221	4.13965	0.0090001	0.0150791
Heptaldehyde (ng/mL)	LBX7AL	Aldehydes	Mean Corpuscular Volume (fL)	LBXMCVSI	(Intercept)	94.4223	1.32285	91.8295	97.0151	71.3781	1.02227e-08	3.89988e-08
Heptaldehyde (ng/mL)	LBX7AL	Aldehydes	Mean Corpuscular Volume (fL)	LBXMCVSI	chem_log_measurement	1.01025	0.561258	-0.0898142	2.11032	1.79998	0.131762	0.172688
Heptaldehyde (ng/mL)	LBX7AL	Aldehydes	Mean Corpuscular Volume (fL)	LBXMCVSI	RIDRETH11	-0.642667	0.438458	-1.50204	0.21671	-1.46574	0.202618	0.253162
Heptaldehyde (ng/mL)	LBX7AL	Aldehydes	Mean Corpuscular Volume (fL)	LBXMCVSI	RIDRETH12	-0.709348	0.606639	-1.89836	0.479664	-1.16931	0.294984	0.356896
Heptaldehyde (ng/mL)	LBX7AL	Aldehydes	Mean Corpuscular Volume (fL)	LBXMCVSI	RIDRETH14	-3.68866	0.576536	-4.81868	-2.55865	-6.39798	0.00138243	0.00297793
Heptaldehyde (ng/mL)	LBX7AL	Aldehydes	Mean Corpuscular Volume (fL)	LBXMCVSI	RIDRETH15	-2.6721	0.552331	-3.75467	-1.58953	-4.83786	0.00472378	0.00860918
Heptaldehyde (ng/mL)	LBX7AL	Aldehydes	Mean Corpuscular Volume (fL)	LBXMCVSI	RIDAGEYR	0.0735952	0.00876017	0.0564252	0.0907651	8.40111	0.000391609	0.000954861
Heptaldehyde (ng/mL)	LBX7AL	Aldehydes	Mean Corpuscular Volume (fL)	LBXMCVSI	RIAGENDR2	-0.357284	0.331092	-1.00622	0.291656	-1.07911	0.329822	0.394054
Heptaldehyde (ng/mL)	LBX7AL	Aldehydes	Mean Corpuscular Volume (fL)	LBXMCVSI	INDFMPIR	0.325144	0.0984989	0.132086	0.518202	3.30099	0.0214521	0.0338997
Heptaldehyde (ng/mL)	LBX7AL	Aldehydes	Mean Corpuscular Volume (fL)	LBXMCVSI	BMXWAIST	-0.068119	0.0123483	-0.0923217	-0.0439164	-5.51647	0.00267967	0.00529466
Heptaldehyde (ng/mL)	LBX7AL	Aldehydes	Mean Corpuscular Volume (fL)	LBXMCVSI	SMOKING	0.152135	0.0379696	0.0777148	0.226556	4.00677	0.0102543	0.0169427
Acrylamide (pmoL/g Hb)	LBXACR	Acrylamide	Mean Corpuscular Volume (fL)	LBXMCVSI	(Intercept)	91.5971	0.779223	90.0699	93.1244	117.549	1.05582e-59	3.73447e-58
Acrylamide (pmoL/g Hb)	LBXACR	Acrylamide	Mean Corpuscular Volume (fL)	LBXMCVSI	chem_log_measurement	0.414301	0.0964954	0.22517	0.603432	4.29348	8.73563e-05	0.000234121
Acrylamide (pmoL/g Hb)	LBXACR	Acrylamide	Mean Corpuscular Volume (fL)	LBXMCVSI	RIDRETH11	-0.782499	0.174575	-1.12467	-0.440332	-4.48231	4.72411e-05	0.000130015
Acrylamide (pmoL/g Hb)	LBXACR	Acrylamide	Mean Corpuscular Volume (fL)	LBXMCVSI	RIDRETH12	-0.924576	0.275556	-1.46467	-0.384486	-3.35531	0.00157588	0.00333204
Acrylamide (pmoL/g Hb)	LBXACR	Acrylamide	Mean Corpuscular Volume (fL)	LBXMCVSI	RIDRETH14	-3.44899	0.236468	-3.91247	-2.98552	-14.5855	4.54754e-19	2.98824e-18
Acrylamide (pmoL/g Hb)	LBXACR	Acrylamide	Mean Corpuscular Volume (fL)	LBXMCVSI	RIDRETH15	-1.80616	0.304561	-2.4031	-1.20922	-5.93037	3.43027e-07	1.16997e-06
Acrylamide (pmoL/g Hb)	LBXACR	Acrylamide	Mean Corpuscular Volume (fL)	LBXMCVSI	RIDAGEYR	0.0771718	0.00319138	0.0709167	0.0834269	24.1813	3.64227e-28	3.86485e-27
Acrylamide (pmoL/g Hb)	LBXACR	Acrylamide	Mean Corpuscular Volume (fL)	LBXMCVSI	RIAGENDR2	-0.827148	0.139668	-1.1009	-0.5534	-5.92226	3.52837e-07	1.19903e-06
Acrylamide (pmoL/g Hb)	LBXACR	Acrylamide	Mean Corpuscular Volume (fL)	LBXMCVSI	INDFMPIR	0.114169	0.03911	0.0375132	0.190824	2.91917	0.00537239	0.00960793
Acrylamide (pmoL/g Hb)	LBXACR	Acrylamide	Mean Corpuscular Volume (fL)	LBXMCVSI	BMXWAIST	-0.0646924	0.00452633	-0.0735641	-0.0558208	-14.2925	9.93888e-19	6.50112e-18
Acrylamide (pmoL/g Hb)	LBXACR	Acrylamide	Mean Corpuscular Volume (fL)	LBXMCVSI	SDDSRVYR4	-0.468306	0.223759	-0.906873	-0.0297386	-2.0929	0.041782	0.0626731
Acrylamide (pmoL/g Hb)	LBXACR	Acrylamide	Mean Corpuscular Volume (fL)	LBXMCVSI	SDDSRVYR8	-0.473208	0.244444	-0.952319	0.00590284	-1.93585	0.0589136	0.0851601
Acrylamide (pmoL/g Hb)	LBXACR	Acrylamide	Mean Corpuscular Volume (fL)	LBXMCVSI	SDDSRVYR9	-1.08027	0.296973	-1.66234	-0.498201	-3.6376	0.000681908	0.00160531
Acrylamide (pmoL/g Hb)	LBXACR	Acrylamide	Mean Corpuscular Volume (fL)	LBXMCVSI	SMOKING	0.0944437	0.0151499	0.0647499	0.124138	6.23395	1.18996e-07	4.19856e-07
2,2',4,4',5,5'-hexbrombiphenyl lipid adj (pg/g)	LBXBB1LA	Brominated Flame Retardants (BFR)	Mean Corpuscular Volume (fL)	LBXMCVSI	(Intercept)	93.225	1.03299	91.2003	95.2497	90.2475	3.16634e-09	1.26521e-08
2,2',4,4',5,5'-hexbrombiphenyl lipid adj (pg/g)	LBXBB1LA	Brominated Flame Retardants (BFR)	Mean Corpuscular Volume (fL)	LBXMCVSI	chem_log_measurement	0.139998	0.0707152	0.00139642	0.2786	1.97975	0.104612	0.140644
2,2',4,4',5,5'-hexbrombiphenyl lipid adj (pg/g)	LBXBB1LA	Brominated Flame Retardants (BFR)	Mean Corpuscular Volume (fL)	LBXMCVSI	RIDRETH11	0.156336	0.625906	-1.07044	1.38311	0.249776	0.812698	0.850394
2,2',4,4',5,5'-hexbrombiphenyl lipid adj (pg/g)	LBXBB1LA	Brominated Flame Retardants (BFR)	Mean Corpuscular Volume (fL)	LBXMCVSI	RIDRETH12	-1.04284	1.15568	-3.30798	1.22229	-0.902361	0.40823	0.473322
2,2',4,4',5,5'-hexbrombiphenyl lipid adj (pg/g)	LBXBB1LA	Brominated Flame Retardants (BFR)	Mean Corpuscular Volume (fL)	LBXMCVSI	RIDRETH14	-2.70797	0.41547	-3.52229	-1.89365	-6.51785	0.00127072	0.00275803
2,2',4,4',5,5'-hexbrombiphenyl lipid adj (pg/g)	LBXBB1LA	Brominated Flame Retardants (BFR)	Mean Corpuscular Volume (fL)	LBXMCVSI	RIDRETH15	-1.97389	0.767116	-3.47744	-0.470342	-2.57313	0.0498456	0.0735364
2,2',4,4',5,5'-hexbrombiphenyl lipid adj (pg/g)	LBXBB1LA	Brominated Flame Retardants (BFR)	Mean Corpuscular Volume (fL)	LBXMCVSI	RIDAGEYR	0.0822446	0.00902978	0.0645462	0.0999429	9.10814	0.000267079	0.00066828
2,2',4,4',5,5'-hexbrombiphenyl lipid adj (pg/g)	LBXBB1LA	Brominated Flame Retardants (BFR)	Mean Corpuscular Volume (fL)	LBXMCVSI	RIAGENDR2	-0.743402	0.331911	-1.39395	-0.0928564	-2.23976	0.075237	0.105612
2,2',4,4',5,5'-hexbrombiphenyl lipid adj (pg/g)	LBXBB1LA	Brominated Flame Retardants (BFR)	Mean Corpuscular Volume (fL)	LBXMCVSI	INDFMPIR	0.118293	0.117375	-0.111762	0.348347	1.00782	0.359796	0.426309
2,2',4,4',5,5'-hexbrombiphenyl lipid adj (pg/g)	LBXBB1LA	Brominated Flame Retardants (BFR)	Mean Corpuscular Volume (fL)	LBXMCVSI	BMXWAIST	-0.0645122	0.00671114	-0.0776661	-0.0513584	-9.61271	0.000206534	0.000526441
2,2',4,4',5,5'-hexbrombiphenyl lipid adj (pg/g)	LBXBB1LA	Brominated Flame Retardants (BFR)	Mean Corpuscular Volume (fL)	LBXMCVSI	SMOKING	0.149906	0.0270662	0.0968566	0.202956	5.53851	0.00263314	0.0052099
Blood cadmium (ug/L)	LBXBCD	Metals	Mean Corpuscular Volume (fL)	LBXMCVSI	(Intercept)	93.9343	0.295563	93.355	94.5136	317.815	1.05672e-194	1.00917e-191
Blood cadmium (ug/L)	LBXBCD	Metals	Mean Corpuscular Volume (fL)	LBXMCVSI	chem_log_measurement	0.0599186	0.0476504	-0.0334762	0.153313	1.25746	0.210773	0.262664
Blood cadmium (ug/L)	LBXBCD	Metals	Mean Corpuscular Volume (fL)	LBXMCVSI	RIDRETH11	-0.529979	0.113733	-0.752895	-0.307062	-4.65985	7.54265e-06	2.28674e-05
Blood cadmium (ug/L)	LBXBCD	Metals	Mean Corpuscular Volume (fL)	LBXMCVSI	RIDRETH12	-1.1826	0.141139	-1.45923	-0.905971	-8.37902	6.37782e-14	3.57582e-13
Blood cadmium (ug/L)	LBXBCD	Metals	Mean Corpuscular Volume (fL)	LBXMCVSI	RIDRETH14	-2.98863	0.132811	-3.24894	-2.72832	-22.503	2.3564e-47	5.57942e-46
Blood cadmium (ug/L)	LBXBCD	Metals	Mean Corpuscular Volume (fL)	LBXMCVSI	RIDRETH15	-1.65176	0.165188	-1.97553	-1.32799	-9.99929	6.28543e-18	4.03761e-17
Blood cadmium (ug/L)	LBXBCD	Metals	Mean Corpuscular Volume (fL)	LBXMCVSI	RIDAGEYR	0.07838	0.00234517	0.0737835	0.0829765	33.4219	7.26121e-67	2.73729e-65
Blood cadmium (ug/L)	LBXBCD	Metals	Mean Corpuscular Volume (fL)	LBXMCVSI	RIAGENDR2	-0.905322	0.0583619	-1.01971	-0.790932	-15.5122	1.03922e-31	1.26697e-30
Blood cadmium (ug/L)	LBXBCD	Metals	Mean Corpuscular Volume (fL)	LBXMCVSI	INDFMPIR	0.118878	0.0239518	0.0719322	0.165823	4.96321	2.06854e-06	6.55571e-06
Blood cadmium (ug/L)	LBXBCD	Metals	Mean Corpuscular Volume (fL)	LBXMCVSI	BMXWAIST	-0.0644582	0.00227695	-0.068921	-0.0599954	-28.309	2.13698e-58	6.58328e-57
Blood cadmium (ug/L)	LBXBCD	Metals	Mean Corpuscular Volume (fL)	LBXMCVSI	SDDSRVYR2	-0.584581	0.215802	-1.00755	-0.16161	-2.70888	0.00763278	0.0130555
Blood cadmium (ug/L)	LBXBCD	Metals	Mean Corpuscular Volume (fL)	LBXMCVSI	SDDSRVYR3	0.12911	0.202402	-0.267597	0.525818	0.637891	0.524633	0.591296
Blood cadmium (ug/L)	LBXBCD	Metals	Mean Corpuscular Volume (fL)	LBXMCVSI	SDDSRVYR4	-0.310834	0.220861	-0.74372	0.122053	-1.40738	0.161631	0.207007
Blood cadmium (ug/L)	LBXBCD	Metals	Mean Corpuscular Volume (fL)	LBXMCVSI	SDDSRVYR5	-1.78068	0.348936	-2.46459	-1.09677	-5.10317	1.11945e-06	3.59556e-06
Blood cadmium (ug/L)	LBXBCD	Metals	Mean Corpuscular Volume (fL)	LBXMCVSI	SDDSRVYR6	-0.51534	0.295278	-1.09409	0.0634053	-1.74527	0.0832303	0.115811
Blood cadmium (ug/L)	LBXBCD	Metals	Mean Corpuscular Volume (fL)	LBXMCVSI	SDDSRVYR7	-0.0970665	0.219048	-0.5264	0.332267	-0.443129	0.658387	0.721054
Blood cadmium (ug/L)	LBXBCD	Metals	Mean Corpuscular Volume (fL)	LBXMCVSI	SDDSRVYR8	-0.390313	0.231795	-0.844631	0.0640048	-1.68387	0.0945343	0.129033
Blood cadmium (ug/L)	LBXBCD	Metals	Mean Corpuscular Volume (fL)	LBXMCVSI	SDDSRVYR9	-0.943073	0.249618	-1.43232	-0.453822	-3.77807	0.000236856	0.00059788
Blood cadmium (ug/L)	LBXBCD	Metals	Mean Corpuscular Volume (fL)	LBXMCVSI	SDDSRVYR10	-1.1842	0.251886	-1.6779	-0.690506	-4.70134	6.3388e-06	1.93198e-05
Blood cadmium (ug/L)	LBXBCD	Metals	Mean Corpuscular Volume (fL)	LBXMCVSI	SMOKING	0.146	0.00999234	0.126415	0.165585	14.6112	1.63842e-29	1.82649e-28
Cobalt (ug/L)	LBXBCO	Metals	Mean Corpuscular Volume (fL)	LBXMCVSI	(Intercept)	87.6641	1.27156	85.1718	90.1564	68.9422	2.87157e-24	2.26641e-23
Cobalt (ug/L)	LBXBCO	Metals	Mean Corpuscular Volume (fL)	LBXMCVSI	chem_log_measurement	-0.761345	0.188527	-1.13086	-0.391833	-4.0384	0.000701856	0.00164344
Cobalt (ug/L)	LBXBCO	Metals	Mean Corpuscular Volume (fL)	LBXMCVSI	RIDRETH11	-0.700046	0.298439	-1.28499	-0.115107	-2.3457	0.029997	0.0462547
Cobalt (ug/L)	LBXBCO	Metals	Mean Corpuscular Volume (fL)	LBXMCVSI	RIDRETH12	-1.33787	0.311336	-1.94809	-0.727655	-4.2972	0.000388852	0.000948944
Cobalt (ug/L)	LBXBCO	Metals	Mean Corpuscular Volume (fL)	LBXMCVSI	RIDRETH14	-3.53001	0.295677	-4.10953	-2.95048	-11.9387	2.82479e-10	1.2606e-09
Cobalt (ug/L)	LBXBCO	Metals	Mean Corpuscular Volume (fL)	LBXMCVSI	RIDRETH15	-1.57109	0.421024	-2.3963	-0.745881	-3.73159	0.00141414	0.0030391
Cobalt (ug/L)	LBXBCO	Metals	Mean Corpuscular Volume (fL)	LBXMCVSI	RIDAGEYR	0.0982835	0.00919326	0.0802647	0.116302	10.6908	1.77557e-09	7.4919e-09
Cobalt (ug/L)	LBXBCO	Metals	Mean Corpuscular Volume (fL)	LBXMCVSI	RIAGENDR2	-0.749517	0.261851	-1.26274	-0.23629	-2.86238	0.00996832	0.0165465
Cobalt (ug/L)	LBXBCO	Metals	Mean Corpuscular Volume (fL)	LBXMCVSI	INDFMPIR	0.125425	0.0555481	0.0165504	0.234299	2.25795	0.0359081	0.0545476
Cobalt (ug/L)	LBXBCO	Metals	Mean Corpuscular Volume (fL)	LBXMCVSI	BMXWAIST	-0.0454924	0.00632201	-0.0578835	-0.0331012	-7.19587	7.78735e-07	2.54689e-06
Cobalt (ug/L)	LBXBCO	Metals	Mean Corpuscular Volume (fL)	LBXMCVSI	SDDSRVYR10	-0.0589736	0.284888	-0.617354	0.499407	-0.207006	0.838207	0.872308
Cobalt (ug/L)	LBXBCO	Metals	Mean Corpuscular Volume (fL)	LBXMCVSI	SMOKING	0.157553	0.0185436	0.121208	0.193899	8.49634	6.77718e-08	2.44542e-07
Methylmercury (ug/L)	LBXBGM	Metals	Mean Corpuscular Volume (fL)	LBXMCVSI	(Intercept)	93.8816	0.415747	93.0667	94.6965	225.814	1.32007e-75	5.40284e-74
Methylmercury (ug/L)	LBXBGM	Metals	Mean Corpuscular Volume (fL)	LBXMCVSI	chem_log_measurement	0.227192	0.0349037	0.15878	0.295603	6.5091	3.82338e-08	1.39719e-07
Methylmercury (ug/L)	LBXBGM	Metals	Mean Corpuscular Volume (fL)	LBXMCVSI	RIDRETH11	-0.477367	0.157978	-0.787003	-0.16773	-3.02173	0.00398822	0.00752796
Methylmercury (ug/L)	LBXBGM	Metals	Mean Corpuscular Volume (fL)	LBXMCVSI	RIDRETH12	-1.25711	0.200252	-1.6496	-0.864614	-6.27764	8.72407e-08	3.10876e-07
Methylmercury (ug/L)	LBXBGM	Metals	Mean Corpuscular Volume (fL)	LBXMCVSI	RIDRETH14	-3.33824	0.207252	-3.74445	-2.93203	-16.1071	3.27887e-21	2.31378e-20
Methylmercury (ug/L)	LBXBGM	Metals	Mean Corpuscular Volume (fL)	LBXMCVSI	RIDRETH15	-2.16587	0.189898	-2.53807	-1.79367	-11.4055	2.14169e-15	1.25223e-14
Methylmercury (ug/L)	LBXBGM	Metals	Mean Corpuscular Volume (fL)	LBXMCVSI	RIDAGEYR	0.0771451	0.00315248	0.0709663	0.083324	24.4713	3.97928e-29	4.33484e-28
Methylmercury (ug/L)	LBXBGM	Metals	Mean Corpuscular Volume (fL)	LBXMCVSI	RIAGENDR2	-0.72552	0.0998503	-0.921227	-0.529814	-7.26608	2.57048e-09	1.05056e-08
Methylmercury (ug/L)	LBXBGM	Metals	Mean Corpuscular Volume (fL)	LBXMCVSI	INDFMPIR	0.105403	0.0394195	0.0281409	0.182665	2.67388	0.0101588	0.0168043
Methylmercury (ug/L)	LBXBGM	Metals	Mean Corpuscular Volume (fL)	LBXMCVSI	BMXWAIST	-0.0631608	0.00387733	-0.0707604	-0.0555613	-16.2898	2.05506e-21	1.45736e-20
Methylmercury (ug/L)	LBXBGM	Metals	Mean Corpuscular Volume (fL)	LBXMCVSI	SDDSRVYR8	-0.254118	0.236396	-0.717454	0.209217	-1.07497	0.287653	0.349206
Methylmercury (ug/L)	LBXBGM	Metals	Mean Corpuscular Volume (fL)	LBXMCVSI	SDDSRVYR9	-0.78972	0.24866	-1.27709	-0.302346	-3.1759	0.002584	0.00511621
Methylmercury (ug/L)	LBXBGM	Metals	Mean Corpuscular Volume (fL)	LBXMCVSI	SDDSRVYR10	-1.05636	0.252851	-1.55195	-0.56077	-4.17779	0.00012068	0.000317785
Methylmercury (ug/L)	LBXBGM	Metals	Mean Corpuscular Volume (fL)	LBXMCVSI	SMOKING	0.158732	0.0101383	0.138861	0.178603	15.6567	1.05449e-20	7.35063e-20
Beta-hexachlorocyclohexane Lipid Adj (ng/g)	LBXBHCLA	Pesticides	Mean Corpuscular Volume (fL)	LBXMCVSI	(Intercept)	92.7818	0.697928	91.4139	94.1498	132.939	1.81678e-45	4.09848e-44
Beta-hexachlorocyclohexane Lipid Adj (ng/g)	LBXBHCLA	Pesticides	Mean Corpuscular Volume (fL)	LBXMCVSI	chem_log_measurement	0.0353037	0.0855983	-0.132469	0.203076	0.412434	0.682772	0.741524
Beta-hexachlorocyclohexane Lipid Adj (ng/g)	LBXBHCLA	Pesticides	Mean Corpuscular Volume (fL)	LBXMCVSI	RIDRETH11	-0.279727	0.312286	-0.891806	0.332353	-0.895739	0.377081	0.443124
Beta-hexachlorocyclohexane Lipid Adj (ng/g)	LBXBHCLA	Pesticides	Mean Corpuscular Volume (fL)	LBXMCVSI	RIDRETH12	-1.14501	0.427176	-1.98227	-0.307744	-2.68041	0.0115232	0.0189192
Beta-hexachlorocyclohexane Lipid Adj (ng/g)	LBXBHCLA	Pesticides	Mean Corpuscular Volume (fL)	LBXMCVSI	RIDRETH14	-2.65845	0.272528	-3.19261	-2.1243	-9.7548	4.14693e-11	1.98678e-10
Beta-hexachlorocyclohexane Lipid Adj (ng/g)	LBXBHCLA	Pesticides	Mean Corpuscular Volume (fL)	LBXMCVSI	RIDRETH15	-2.30231	0.778811	-3.82878	-0.775839	-2.95618	0.00580753	0.0102961
Beta-hexachlorocyclohexane Lipid Adj (ng/g)	LBXBHCLA	Pesticides	Mean Corpuscular Volume (fL)	LBXMCVSI	RIDAGEYR	0.0695723	0.00768113	0.0545173	0.0846273	9.05756	2.41074e-10	1.07918e-09
Beta-hexachlorocyclohexane Lipid Adj (ng/g)	LBXBHCLA	Pesticides	Mean Corpuscular Volume (fL)	LBXMCVSI	RIAGENDR2	-0.61988	0.184018	-0.980555	-0.259204	-3.36858	0.0019826	0.00403993
Beta-hexachlorocyclohexane Lipid Adj (ng/g)	LBXBHCLA	Pesticides	Mean Corpuscular Volume (fL)	LBXMCVSI	INDFMPIR	0.187353	0.066058	0.057879	0.316826	2.83619	0.00785344	0.0133691
Beta-hexachlorocyclohexane Lipid Adj (ng/g)	LBXBHCLA	Pesticides	Mean Corpuscular Volume (fL)	LBXMCVSI	BMXWAIST	-0.0536984	0.0055987	-0.0646719	-0.042725	-9.59123	6.23117e-11	2.93623e-10
Beta-hexachlorocyclohexane Lipid Adj (ng/g)	LBXBHCLA	Pesticides	Mean Corpuscular Volume (fL)	LBXMCVSI	SDDSRVYR2	-0.763116	0.289431	-1.3304	-0.195832	-2.63661	0.012812	0.0208797
Beta-hexachlorocyclohexane Lipid Adj (ng/g)	LBXBHCLA	Pesticides	Mean Corpuscular Volume (fL)	LBXMCVSI	SDDSRVYR3	-0.234515	0.274237	-0.772019	0.302989	-0.855155	0.398823	0.463917
Beta-hexachlorocyclohexane Lipid Adj (ng/g)	LBXBHCLA	Pesticides	Mean Corpuscular Volume (fL)	LBXMCVSI	SMOKING	0.159725	0.0161506	0.12807	0.19138	9.88975	2.97149e-11	1.43806e-10
Blood manganese (ug/L)	LBXBMN	Metals	Mean Corpuscular Volume (fL)	LBXMCVSI	(Intercept)	99.665	0.708351	98.2766	101.053	140.7	1.48677e-65	5.46104e-64
Blood manganese (ug/L)	LBXBMN	Metals	Mean Corpuscular Volume (fL)	LBXMCVSI	chem_log_measurement	-2.03592	0.185937	-2.40036	-1.67149	-10.9495	9.09914e-15	5.23475e-14
Blood manganese (ug/L)	LBXBMN	Metals	Mean Corpuscular Volume (fL)	LBXMCVSI	RIDRETH11	-0.128347	0.164377	-0.450527	0.193833	-0.780806	0.438673	0.505347
Blood manganese (ug/L)	LBXBMN	Metals	Mean Corpuscular Volume (fL)	LBXMCVSI	RIDRETH12	-0.921358	0.197989	-1.30942	-0.533299	-4.65357	2.50929e-05	7.15336e-05
Blood manganese (ug/L)	LBXBMN	Metals	Mean Corpuscular Volume (fL)	LBXMCVSI	RIDRETH14	-3.53443	0.20809	-3.94228	-3.12657	-16.9851	3.5853e-22	2.60048e-21
Blood manganese (ug/L)	LBXBMN	Metals	Mean Corpuscular Volume (fL)	LBXMCVSI	RIDRETH15	-1.37043	0.190826	-1.74445	-0.996412	-7.18157	3.47297e-09	1.37622e-08
Blood manganese (ug/L)	LBXBMN	Metals	Mean Corpuscular Volume (fL)	LBXMCVSI	RIDAGEYR	0.074269	0.00287225	0.0686394	0.0798987	25.8574	3.2355e-30	3.69311e-29
Blood manganese (ug/L)	LBXBMN	Metals	Mean Corpuscular Volume (fL)	LBXMCVSI	RIAGENDR2	-0.354356	0.103813	-0.557829	-0.150884	-3.41342	0.00129571	0.00280802
Blood manganese (ug/L)	LBXBMN	Metals	Mean Corpuscular Volume (fL)	LBXMCVSI	INDFMPIR	0.132486	0.0396252	0.054821	0.210152	3.34349	0.00159188	0.00336089
Blood manganese (ug/L)	LBXBMN	Metals	Mean Corpuscular Volume (fL)	LBXMCVSI	BMXWAIST	-0.0601406	0.00385069	-0.067688	-0.0525933	-15.6181	1.1666e-20	8.11238e-20
Blood manganese (ug/L)	LBXBMN	Metals	Mean Corpuscular Volume (fL)	LBXMCVSI	SDDSRVYR8	-0.24786	0.254427	-0.746537	0.250816	-0.974191	0.334746	0.399271
Blood manganese (ug/L)	LBXBMN	Metals	Mean Corpuscular Volume (fL)	LBXMCVSI	SDDSRVYR9	-0.812123	0.257297	-1.31642	-0.307821	-3.15637	0.00273179	0.0053791
Blood manganese (ug/L)	LBXBMN	Metals	Mean Corpuscular Volume (fL)	LBXMCVSI	SDDSRVYR10	-1.05121	0.254175	-1.5494	-0.553032	-4.1358	0.000138207	0.000359967
Blood manganese (ug/L)	LBXBMN	Metals	Mean Corpuscular Volume (fL)	LBXMCVSI	SMOKING	0.149355	0.00946947	0.130795	0.167915	15.7723	7.79643e-21	5.4747e-20
Blood lead (ug/dL)	LBXBPB	Metals	Mean Corpuscular Volume (fL)	LBXMCVSI	(Intercept)	93.871	0.288112	93.3063	94.4357	325.815	3.79384e-196	5.43467e-193
Blood lead (ug/dL)	LBXBPB	Metals	Mean Corpuscular Volume (fL)	LBXMCVSI	chem_log_measurement	-0.0862786	0.0469321	-0.178265	0.00570829	-1.83837	0.068222	0.0969525
Blood lead (ug/dL)	LBXBPB	Metals	Mean Corpuscular Volume (fL)	LBXMCVSI	RIDRETH11	-0.500876	0.114022	-0.724359	-0.277393	-4.39281	2.2543e-05	6.46504e-05
Blood lead (ug/dL)	LBXBPB	Metals	Mean Corpuscular Volume (fL)	LBXMCVSI	RIDRETH12	-1.17844	0.140807	-1.45442	-0.90246	-8.3692	6.73655e-14	3.76223e-13
Blood lead (ug/dL)	LBXBPB	Metals	Mean Corpuscular Volume (fL)	LBXMCVSI	RIDRETH14	-2.97575	0.133375	-3.23717	-2.71434	-22.3112	5.83769e-47	1.3709e-45
Blood lead (ug/dL)	LBXBPB	Metals	Mean Corpuscular Volume (fL)	LBXMCVSI	RIDRETH15	-1.60123	0.161445	-1.91766	-1.2848	-9.9181	1.00485e-17	6.44049e-17
Blood lead (ug/dL)	LBXBPB	Metals	Mean Corpuscular Volume (fL)	LBXMCVSI	RIDAGEYR	0.0822164	0.00229797	0.0777124	0.0867205	35.7778	1.96643e-70	7.61329e-69
Blood lead (ug/dL)	LBXBPB	Metals	Mean Corpuscular Volume (fL)	LBXMCVSI	RIAGENDR2	-0.924529	0.066446	-1.05476	-0.794295	-13.914	8.66258e-28	8.89544e-27
Blood lead (ug/dL)	LBXBPB	Metals	Mean Corpuscular Volume (fL)	LBXMCVSI	INDFMPIR	0.115518	0.0242506	0.067987	0.163049	4.76352	4.87572e-06	1.50204e-05
Blood lead (ug/dL)	LBXBPB	Metals	Mean Corpuscular Volume (fL)	LBXMCVSI	BMXWAIST	-0.0653896	0.00228896	-0.069876	-0.0609032	-28.5674	7.51079e-59	2.56172e-57
Blood lead (ug/dL)	LBXBPB	Metals	Mean Corpuscular Volume (fL)	LBXMCVSI	SDDSRVYR2	-0.598688	0.216211	-1.02246	-0.174915	-2.769	0.00642022	0.0111885
Blood lead (ug/dL)	LBXBPB	Metals	Mean Corpuscular Volume (fL)	LBXMCVSI	SDDSRVYR3	0.0946908	0.201341	-0.299938	0.48932	0.4703	0.638905	0.702457
Blood lead (ug/dL)	LBXBPB	Metals	Mean Corpuscular Volume (fL)	LBXMCVSI	SDDSRVYR4	-0.352384	0.222512	-0.788508	0.0837404	-1.58366	0.115629	0.153511
Blood lead (ug/dL)	LBXBPB	Metals	Mean Corpuscular Volume (fL)	LBXMCVSI	SDDSRVYR5	-1.82482	0.347752	-2.50641	-1.14322	-5.24747	5.8802e-07	1.95438e-06
Blood lead (ug/dL)	LBXBPB	Metals	Mean Corpuscular Volume (fL)	LBXMCVSI	SDDSRVYR6	-0.572989	0.294578	-1.15036	0.00438508	-1.94511	0.0538553	0.0787222
Blood lead (ug/dL)	LBXBPB	Metals	Mean Corpuscular Volume (fL)	LBXMCVSI	SDDSRVYR7	-0.172003	0.221987	-0.607097	0.263091	-0.774833	0.439803	0.506242
Blood lead (ug/dL)	LBXBPB	Metals	Mean Corpuscular Volume (fL)	LBXMCVSI	SDDSRVYR8	-0.493049	0.238842	-0.96118	-0.0249185	-2.06433	0.0409153	0.0615341
Blood lead (ug/dL)	LBXBPB	Metals	Mean Corpuscular Volume (fL)	LBXMCVSI	SDDSRVYR9	-1.05061	0.246175	-1.53311	-0.568108	-4.26774	3.70913e-05	0.000103675
Blood lead (ug/dL)	LBXBPB	Metals	Mean Corpuscular Volume (fL)	LBXMCVSI	SDDSRVYR10	-1.302	0.259554	-1.81072	-0.793273	-5.01629	1.64087e-06	5.23507e-06
Blood lead (ug/dL)	LBXBPB	Metals	Mean Corpuscular Volume (fL)	LBXMCVSI	SMOKING	0.157587	0.00590256	0.146018	0.169156	26.6981	1.69653e-55	4.76524e-54
2,4,4'-tribromodiphenyl ether lipid adj (ng/g)	LBXBR2LA	Brominated Flame Retardants (BFR)	Mean Corpuscular Volume (fL)	LBXMCVSI	(Intercept)	93.5844	1.03321	91.5593	95.6095	90.5759	3.10937e-09	1.24418e-08
2,4,4'-tribromodiphenyl ether lipid adj (ng/g)	LBXBR2LA	Brominated Flame Retardants (BFR)	Mean Corpuscular Volume (fL)	LBXMCVSI	chem_log_measurement	0.0493628	0.1204	-0.186621	0.285347	0.40999	0.698789	0.753493
2,4,4'-tribromodiphenyl ether lipid adj (ng/g)	LBXBR2LA	Brominated Flame Retardants (BFR)	Mean Corpuscular Volume (fL)	LBXMCVSI	RIDRETH11	0.044685	0.600351	-1.132	1.22137	0.0744315	0.943553	0.949852
2,4,4'-tribromodiphenyl ether lipid adj (ng/g)	LBXBR2LA	Brominated Flame Retardants (BFR)	Mean Corpuscular Volume (fL)	LBXMCVSI	RIDRETH12	-1.27027	1.29837	-3.81508	1.27454	-0.978356	0.37283	0.438669
2,4,4'-tribromodiphenyl ether lipid adj (ng/g)	LBXBR2LA	Brominated Flame Retardants (BFR)	Mean Corpuscular Volume (fL)	LBXMCVSI	RIDRETH14	-2.49562	0.391954	-3.26385	-1.72739	-6.36712	0.00141303	0.0030391
2,4,4'-tribromodiphenyl ether lipid adj (ng/g)	LBXBR2LA	Brominated Flame Retardants (BFR)	Mean Corpuscular Volume (fL)	LBXMCVSI	RIDRETH15	-2.12745	0.720116	-3.53888	-0.716023	-2.95432	0.0317266	0.0487121
2,4,4'-tribromodiphenyl ether lipid adj (ng/g)	LBXBR2LA	Brominated Flame Retardants (BFR)	Mean Corpuscular Volume (fL)	LBXMCVSI	RIDAGEYR	0.0894716	0.010341	0.0692032	0.10974	8.6521	0.000340772	0.000841647
2,4,4'-tribromodiphenyl ether lipid adj (ng/g)	LBXBR2LA	Brominated Flame Retardants (BFR)	Mean Corpuscular Volume (fL)	LBXMCVSI	RIAGENDR2	-0.907122	0.377347	-1.64672	-0.167522	-2.40395	0.0613208	0.0880622
2,4,4'-tribromodiphenyl ether lipid adj (ng/g)	LBXBR2LA	Brominated Flame Retardants (BFR)	Mean Corpuscular Volume (fL)	LBXMCVSI	INDFMPIR	0.158985	0.117833	-0.071968	0.389938	1.34924	0.235137	0.291127
2,4,4'-tribromodiphenyl ether lipid adj (ng/g)	LBXBR2LA	Brominated Flame Retardants (BFR)	Mean Corpuscular Volume (fL)	LBXMCVSI	BMXWAIST	-0.0695517	0.00706858	-0.0834061	-0.0556972	-9.83955	0.000184726	0.000473571
2,4,4'-tribromodiphenyl ether lipid adj (ng/g)	LBXBR2LA	Brominated Flame Retardants (BFR)	Mean Corpuscular Volume (fL)	LBXMCVSI	SMOKING	0.15114	0.0302219	0.0919052	0.210375	5.00101	0.00410116	0.00768967
2,2',4,4'-tetrabromodiphenyl ether lipid adj (ng/g)	LBXBR3LA	Brominated Flame Retardants (BFR)	Mean Corpuscular Volume (fL)	LBXMCVSI	(Intercept)	93.4759	0.953317	91.6074	95.3444	98.0533	2.09174e-09	8.71054e-09
2,2',4,4'-tetrabromodiphenyl ether lipid adj (ng/g)	LBXBR3LA	Brominated Flame Retardants (BFR)	Mean Corpuscular Volume (fL)	LBXMCVSI	chem_log_measurement	-0.0316313	0.113435	-0.253964	0.190701	-0.27885	0.791526	0.832907
2,2',4,4'-tetrabromodiphenyl ether lipid adj (ng/g)	LBXBR3LA	Brominated Flame Retardants (BFR)	Mean Corpuscular Volume (fL)	LBXMCVSI	RIDRETH11	0.0447848	0.601185	-1.13354	1.22311	0.0744943	0.943506	0.949852
2,2',4,4'-tetrabromodiphenyl ether lipid adj (ng/g)	LBXBR3LA	Brominated Flame Retardants (BFR)	Mean Corpuscular Volume (fL)	LBXMCVSI	RIDRETH12	-1.15594	1.1809	-3.47051	1.15863	-0.978862	0.372603	0.438669
2,2',4,4'-tetrabromodiphenyl ether lipid adj (ng/g)	LBXBR3LA	Brominated Flame Retardants (BFR)	Mean Corpuscular Volume (fL)	LBXMCVSI	RIDRETH14	-2.67266	0.434501	-3.52428	-1.82103	-6.15109	0.00165122	0.00346575
2,2',4,4'-tetrabromodiphenyl ether lipid adj (ng/g)	LBXBR3LA	Brominated Flame Retardants (BFR)	Mean Corpuscular Volume (fL)	LBXMCVSI	RIDRETH15	-1.87174	0.71492	-3.27298	-0.470493	-2.61811	0.0472055	0.0701472
2,2',4,4'-tetrabromodiphenyl ether lipid adj (ng/g)	LBXBR3LA	Brominated Flame Retardants (BFR)	Mean Corpuscular Volume (fL)	LBXMCVSI	RIDAGEYR	0.0893392	0.0106684	0.0684291	0.110249	8.37418	0.000397582	0.000967777
2,2',4,4'-tetrabromodiphenyl ether lipid adj (ng/g)	LBXBR3LA	Brominated Flame Retardants (BFR)	Mean Corpuscular Volume (fL)	LBXMCVSI	RIAGENDR2	-0.892508	0.352251	-1.58292	-0.202097	-2.53373	0.0522917	0.0767892
2,2',4,4'-tetrabromodiphenyl ether lipid adj (ng/g)	LBXBR3LA	Brominated Flame Retardants (BFR)	Mean Corpuscular Volume (fL)	LBXMCVSI	INDFMPIR	0.134825	0.120333	-0.101028	0.370679	1.12043	0.313442	0.37684
2,2',4,4'-tetrabromodiphenyl ether lipid adj (ng/g)	LBXBR3LA	Brominated Flame Retardants (BFR)	Mean Corpuscular Volume (fL)	LBXMCVSI	BMXWAIST	-0.0665509	0.00654203	-0.0793733	-0.0537285	-10.1728	0.000157454	0.000407135
2,2',4,4'-tetrabromodiphenyl ether lipid adj (ng/g)	LBXBR3LA	Brominated Flame Retardants (BFR)	Mean Corpuscular Volume (fL)	LBXMCVSI	SMOKING	0.155721	0.0288715	0.099133	0.212309	5.39359	0.00295757	0.0057721
2,2',4,4',5-pentabromodiphenyl ether lipid adj (ng/g)	LBXBR5LA	Brominated Flame Retardants (BFR)	Mean Corpuscular Volume (fL)	LBXMCVSI	(Intercept)	93.3795	0.990764	91.4376	95.3214	94.25	2.54902e-09	1.04477e-08
2,2',4,4',5-pentabromodiphenyl ether lipid adj (ng/g)	LBXBR5LA	Brominated Flame Retardants (BFR)	Mean Corpuscular Volume (fL)	LBXMCVSI	chem_log_measurement	-0.0335174	0.104228	-0.237805	0.17077	-0.321576	0.760782	0.806677
2,2',4,4',5-pentabromodiphenyl ether lipid adj (ng/g)	LBXBR5LA	Brominated Flame Retardants (BFR)	Mean Corpuscular Volume (fL)	LBXMCVSI	RIDRETH11	0.0848934	0.604172	-1.09928	1.26907	0.140512	0.893741	0.91147
2,2',4,4',5-pentabromodiphenyl ether lipid adj (ng/g)	LBXBR5LA	Brominated Flame Retardants (BFR)	Mean Corpuscular Volume (fL)	LBXMCVSI	RIDRETH12	-1.27274	1.27039	-3.76271	1.21723	-1.00185	0.362406	0.429047
2,2',4,4',5-pentabromodiphenyl ether lipid adj (ng/g)	LBXBR5LA	Brominated Flame Retardants (BFR)	Mean Corpuscular Volume (fL)	LBXMCVSI	RIDRETH14	-2.5148	0.409214	-3.31685	-1.71274	-6.14543	0.00165808	0.00347504
2,2',4,4',5-pentabromodiphenyl ether lipid adj (ng/g)	LBXBR5LA	Brominated Flame Retardants (BFR)	Mean Corpuscular Volume (fL)	LBXMCVSI	RIDRETH15	-1.88138	0.706709	-3.26653	-0.496227	-2.66217	0.0447673	0.0668709
2,2',4,4',5-pentabromodiphenyl ether lipid adj (ng/g)	LBXBR5LA	Brominated Flame Retardants (BFR)	Mean Corpuscular Volume (fL)	LBXMCVSI	RIDAGEYR	0.0929384	0.0104993	0.0723598	0.113517	8.85189	0.000305844	0.000761288
2,2',4,4',5-pentabromodiphenyl ether lipid adj (ng/g)	LBXBR5LA	Brominated Flame Retardants (BFR)	Mean Corpuscular Volume (fL)	LBXMCVSI	RIAGENDR2	-0.97628	0.354509	-1.67112	-0.281442	-2.75389	0.0401244	0.0603763
2,2',4,4',5-pentabromodiphenyl ether lipid adj (ng/g)	LBXBR5LA	Brominated Flame Retardants (BFR)	Mean Corpuscular Volume (fL)	LBXMCVSI	INDFMPIR	0.16453	0.111597	-0.0541999	0.383261	1.47433	0.2004	0.2505
2,2',4,4',5-pentabromodiphenyl ether lipid adj (ng/g)	LBXBR5LA	Brominated Flame Retardants (BFR)	Mean Corpuscular Volume (fL)	LBXMCVSI	BMXWAIST	-0.0681948	0.00604694	-0.0800468	-0.0563428	-11.2776	9.57896e-05	0.00025529
2,2',4,4',5-pentabromodiphenyl ether lipid adj (ng/g)	LBXBR5LA	Brominated Flame Retardants (BFR)	Mean Corpuscular Volume (fL)	LBXMCVSI	SMOKING	0.154066	0.0291359	0.0969595	0.211172	5.28783	0.00322411	0.00624127
2,2',4,4',6-pentabromodiphenyl lipid adj (ng/g)	LBXBR6LA	Brominated Flame Retardants (BFR)	Mean Corpuscular Volume (fL)	LBXMCVSI	(Intercept)	93.4582	0.951399	91.5935	95.323	98.2324	2.07275e-09	8.65662e-09
2,2',4,4',6-pentabromodiphenyl lipid adj (ng/g)	LBXBR6LA	Brominated Flame Retardants (BFR)	Mean Corpuscular Volume (fL)	LBXMCVSI	chem_log_measurement	-0.0136061	0.0973399	-0.204392	0.17718	-0.139779	0.89429	0.91147
2,2',4,4',6-pentabromodiphenyl lipid adj (ng/g)	LBXBR6LA	Brominated Flame Retardants (BFR)	Mean Corpuscular Volume (fL)	LBXMCVSI	RIDRETH11	0.0550594	0.591748	-1.10477	1.21489	0.0930454	0.929481	0.93998
2,2',4,4',6-pentabromodiphenyl lipid adj (ng/g)	LBXBR6LA	Brominated Flame Retardants (BFR)	Mean Corpuscular Volume (fL)	LBXMCVSI	RIDRETH12	-1.16744	1.18847	-3.49683	1.16196	-0.982305	0.371061	0.437486
2,2',4,4',6-pentabromodiphenyl lipid adj (ng/g)	LBXBR6LA	Brominated Flame Retardants (BFR)	Mean Corpuscular Volume (fL)	LBXMCVSI	RIDRETH14	-2.6891	0.429264	-3.53046	-1.84774	-6.26443	0.00152081	0.00322989
2,2',4,4',6-pentabromodiphenyl lipid adj (ng/g)	LBXBR6LA	Brominated Flame Retardants (BFR)	Mean Corpuscular Volume (fL)	LBXMCVSI	RIDRETH15	-2.09299	0.721919	-3.50796	-0.678031	-2.89921	0.033822	0.0516524
2,2',4,4',6-pentabromodiphenyl lipid adj (ng/g)	LBXBR6LA	Brominated Flame Retardants (BFR)	Mean Corpuscular Volume (fL)	LBXMCVSI	RIDAGEYR	0.0877683	0.0104169	0.0673513	0.108185	8.4256	0.000386269	0.000943444
2,2',4,4',6-pentabromodiphenyl lipid adj (ng/g)	LBXBR6LA	Brominated Flame Retardants (BFR)	Mean Corpuscular Volume (fL)	LBXMCVSI	RIAGENDR2	-0.829551	0.338607	-1.49322	-0.165881	-2.44989	0.0579441	0.0839409
2,2',4,4',6-pentabromodiphenyl lipid adj (ng/g)	LBXBR6LA	Brominated Flame Retardants (BFR)	Mean Corpuscular Volume (fL)	LBXMCVSI	INDFMPIR	0.130315	0.118849	-0.102629	0.363258	1.09647	0.32285	0.386369
2,2',4,4',6-pentabromodiphenyl lipid adj (ng/g)	LBXBR6LA	Brominated Flame Retardants (BFR)	Mean Corpuscular Volume (fL)	LBXMCVSI	BMXWAIST	-0.0669233	0.0064687	-0.0796019	-0.0542446	-10.3457	0.000145205	0.000377507
2,2',4,4',6-pentabromodiphenyl lipid adj (ng/g)	LBXBR6LA	Brominated Flame Retardants (BFR)	Mean Corpuscular Volume (fL)	LBXMCVSI	SMOKING	0.153938	0.0279994	0.0990594	0.208817	5.49791	0.00271962	0.00536251
2,2',4,4',5,5'-hexabromodiphenyl ether lipid adj (ng/g)	LBXBR7LA	Brominated Flame Retardants (BFR)	Mean Corpuscular Volume (fL)	LBXMCVSI	(Intercept)	92.9874	1.02267	90.983	94.9919	90.9258	3.05004e-09	1.22386e-08
2,2',4,4',5,5'-hexabromodiphenyl ether lipid adj (ng/g)	LBXBR7LA	Brominated Flame Retardants (BFR)	Mean Corpuscular Volume (fL)	LBXMCVSI	chem_log_measurement	0.0849816	0.0688181	-0.0499019	0.219865	1.23487	0.27174	0.331856
2,2',4,4',5,5'-hexabromodiphenyl ether lipid adj (ng/g)	LBXBR7LA	Brominated Flame Retardants (BFR)	Mean Corpuscular Volume (fL)	LBXMCVSI	RIDRETH11	0.0966415	0.589277	-1.05834	1.25162	0.164	0.876154	0.8993
2,2',4,4',5,5'-hexabromodiphenyl ether lipid adj (ng/g)	LBXBR7LA	Brominated Flame Retardants (BFR)	Mean Corpuscular Volume (fL)	LBXMCVSI	RIDRETH12	-1.12797	1.17572	-3.43238	1.17644	-0.959388	0.381425	0.447678
2,2',4,4',5,5'-hexabromodiphenyl ether lipid adj (ng/g)	LBXBR7LA	Brominated Flame Retardants (BFR)	Mean Corpuscular Volume (fL)	LBXMCVSI	RIDRETH14	-2.68038	0.422168	-3.50783	-1.85293	-6.3491	0.00143129	0.00306704
2,2',4,4',5,5'-hexabromodiphenyl ether lipid adj (ng/g)	LBXBR7LA	Brominated Flame Retardants (BFR)	Mean Corpuscular Volume (fL)	LBXMCVSI	RIDRETH15	-2.04364	0.713697	-3.44248	-0.644794	-2.86346	0.0352635	0.0536822
2,2',4,4',5,5'-hexabromodiphenyl ether lipid adj (ng/g)	LBXBR7LA	Brominated Flame Retardants (BFR)	Mean Corpuscular Volume (fL)	LBXMCVSI	RIDAGEYR	0.0886637	0.0101852	0.0687007	0.108627	8.70517	0.000331051	0.000819052
2,2',4,4',5,5'-hexabromodiphenyl ether lipid adj (ng/g)	LBXBR7LA	Brominated Flame Retardants (BFR)	Mean Corpuscular Volume (fL)	LBXMCVSI	RIAGENDR2	-0.774664	0.339047	-1.4392	-0.110131	-2.28483	0.0711078	0.100505
2,2',4,4',5,5'-hexabromodiphenyl ether lipid adj (ng/g)	LBXBR7LA	Brominated Flame Retardants (BFR)	Mean Corpuscular Volume (fL)	LBXMCVSI	INDFMPIR	0.1393	0.119782	-0.095472	0.374072	1.16295	0.29733	0.359128
2,2',4,4',5,5'-hexabromodiphenyl ether lipid adj (ng/g)	LBXBR7LA	Brominated Flame Retardants (BFR)	Mean Corpuscular Volume (fL)	LBXMCVSI	BMXWAIST	-0.0655612	0.00682966	-0.0789474	-0.0521751	-9.59948	0.000207898	0.000529447
2,2',4,4',5,5'-hexabromodiphenyl ether lipid adj (ng/g)	LBXBR7LA	Brominated Flame Retardants (BFR)	Mean Corpuscular Volume (fL)	LBXMCVSI	SMOKING	0.153614	0.0273123	0.100081	0.207146	5.62433	0.00246072	0.00490944
2,2',4,4',5,6'-hexabromodiphenyl ether lipid adj (ng/g)	LBXBR8LA	Brominated Flame Retardants (BFR)	Mean Corpuscular Volume (fL)	LBXMCVSI	(Intercept)	93.4331	0.94207	91.5867	95.2796	99.1785	1.9758e-09	8.28795e-09
2,2',4,4',5,6'-hexabromodiphenyl ether lipid adj (ng/g)	LBXBR8LA	Brominated Flame Retardants (BFR)	Mean Corpuscular Volume (fL)	LBXMCVSI	chem_log_measurement	0.0345366	0.104225	-0.169744	0.238817	0.331367	0.753805	0.800167
2,2',4,4',5,6'-hexabromodiphenyl ether lipid adj (ng/g)	LBXBR8LA	Brominated Flame Retardants (BFR)	Mean Corpuscular Volume (fL)	LBXMCVSI	RIDRETH11	0.0924946	0.607786	-1.09877	1.28375	0.152183	0.884993	0.905214
2,2',4,4',5,6'-hexabromodiphenyl ether lipid adj (ng/g)	LBXBR8LA	Brominated Flame Retardants (BFR)	Mean Corpuscular Volume (fL)	LBXMCVSI	RIDRETH12	-1.17984	1.17755	-3.48783	1.12816	-1.00194	0.362364	0.429047
2,2',4,4',5,6'-hexabromodiphenyl ether lipid adj (ng/g)	LBXBR8LA	Brominated Flame Retardants (BFR)	Mean Corpuscular Volume (fL)	LBXMCVSI	RIDRETH14	-2.62574	0.426969	-3.4626	-1.78888	-6.14973	0.00165287	0.00346667
2,2',4,4',5,6'-hexabromodiphenyl ether lipid adj (ng/g)	LBXBR8LA	Brominated Flame Retardants (BFR)	Mean Corpuscular Volume (fL)	LBXMCVSI	RIDRETH15	-2.21387	0.719438	-3.62397	-0.803773	-3.07722	0.0275565	0.0428199
2,2',4,4',5,6'-hexabromodiphenyl ether lipid adj (ng/g)	LBXBR8LA	Brominated Flame Retardants (BFR)	Mean Corpuscular Volume (fL)	LBXMCVSI	RIDAGEYR	0.089144	0.0103383	0.068881	0.109407	8.62272	0.000346299	0.000853092
2,2',4,4',5,6'-hexabromodiphenyl ether lipid adj (ng/g)	LBXBR8LA	Brominated Flame Retardants (BFR)	Mean Corpuscular Volume (fL)	LBXMCVSI	RIAGENDR2	-0.875206	0.339067	-1.53978	-0.210634	-2.58122	0.0493593	0.0728565
2,2',4,4',5,6'-hexabromodiphenyl ether lipid adj (ng/g)	LBXBR8LA	Brominated Flame Retardants (BFR)	Mean Corpuscular Volume (fL)	LBXMCVSI	INDFMPIR	0.137798	0.118161	-0.0937971	0.369393	1.16619	0.296133	0.357832
2,2',4,4',5,6'-hexabromodiphenyl ether lipid adj (ng/g)	LBXBR8LA	Brominated Flame Retardants (BFR)	Mean Corpuscular Volume (fL)	LBXMCVSI	BMXWAIST	-0.0670922	0.00637	-0.0795774	-0.054607	-10.5325	0.000133225	0.000348256
2,2',4,4',5,6'-hexabromodiphenyl ether lipid adj (ng/g)	LBXBR8LA	Brominated Flame Retardants (BFR)	Mean Corpuscular Volume (fL)	LBXMCVSI	SMOKING	0.157836	0.0281436	0.102674	0.212998	5.60823	0.00249202	0.00495808
Selenium (ug/L)	LBXBSE	Metals	Mean Corpuscular Volume (fL)	LBXMCVSI	(Intercept)	80.3974	2.7735	74.9614	85.8335	28.9877	1.67759e-32	2.19466e-31
Selenium (ug/L)	LBXBSE	Metals	Mean Corpuscular Volume (fL)	LBXMCVSI	chem_log_measurement	1.74415	0.360712	1.03715	2.45114	4.83529	1.35767e-05	4.01002e-05
Selenium (ug/L)	LBXBSE	Metals	Mean Corpuscular Volume (fL)	LBXMCVSI	RIDRETH11	-0.442332	0.158158	-0.752321	-0.132342	-2.79677	0.00735465	0.0126629
Selenium (ug/L)	LBXBSE	Metals	Mean Corpuscular Volume (fL)	LBXMCVSI	RIDRETH12	-1.02695	0.198442	-1.4159	-0.638007	-5.17509	4.23224e-06	1.31085e-05
Selenium (ug/L)	LBXBSE	Metals	Mean Corpuscular Volume (fL)	LBXMCVSI	RIDRETH14	-3.13504	0.205702	-3.53822	-2.73187	-15.2407	3.16464e-20	2.16389e-19
Selenium (ug/L)	LBXBSE	Metals	Mean Corpuscular Volume (fL)	LBXMCVSI	RIDRETH15	-1.92769	0.191721	-2.30347	-1.55192	-10.0547	1.67938e-13	9.25274e-13
Selenium (ug/L)	LBXBSE	Metals	Mean Corpuscular Volume (fL)	LBXMCVSI	RIDAGEYR	0.081107	0.00322719	0.0747817	0.0874323	25.1324	1.18458e-29	1.32571e-28
Selenium (ug/L)	LBXBSE	Metals	Mean Corpuscular Volume (fL)	LBXMCVSI	RIAGENDR2	-0.701716	0.100516	-0.898727	-0.504705	-6.98115	7.09502e-09	2.73952e-08
Selenium (ug/L)	LBXBSE	Metals	Mean Corpuscular Volume (fL)	LBXMCVSI	INDFMPIR	0.154195	0.0391097	0.0775397	0.23085	3.94262	0.000256074	0.00064412
Selenium (ug/L)	LBXBSE	Metals	Mean Corpuscular Volume (fL)	LBXMCVSI	BMXWAIST	-0.0664272	0.00397241	-0.0742131	-0.0586412	-16.7221	6.89743e-22	4.92796e-21
Selenium (ug/L)	LBXBSE	Metals	Mean Corpuscular Volume (fL)	LBXMCVSI	SDDSRVYR8	-0.336671	0.244638	-0.816162	0.142821	-1.3762	0.175018	0.222362
Selenium (ug/L)	LBXBSE	Metals	Mean Corpuscular Volume (fL)	LBXMCVSI	SDDSRVYR9	-0.876707	0.254997	-1.3765	-0.376913	-3.4381	0.00120431	0.00262984
Selenium (ug/L)	LBXBSE	Metals	Mean Corpuscular Volume (fL)	LBXMCVSI	SDDSRVYR10	-1.06535	0.262275	-1.57941	-0.551292	-4.06196	0.000175192	0.000451778
Selenium (ug/L)	LBXBSE	Metals	Mean Corpuscular Volume (fL)	LBXMCVSI	SMOKING	0.158238	0.00967715	0.139271	0.177205	16.3517	1.75521e-21	1.24781e-20
Benzaldehyde (ng/mL)	LBXBZAL	Aldehydes	Mean Corpuscular Volume (fL)	LBXMCVSI	(Intercept)	93.5187	1.2022	91.1624	95.875	77.7899	6.65147e-09	2.58218e-08
Benzaldehyde (ng/mL)	LBXBZAL	Aldehydes	Mean Corpuscular Volume (fL)	LBXMCVSI	chem_log_measurement	0.128684	0.162965	-0.190728	0.448096	0.789642	0.465517	0.532631
Benzaldehyde (ng/mL)	LBXBZAL	Aldehydes	Mean Corpuscular Volume (fL)	LBXMCVSI	RIDRETH11	-0.88078	0.485403	-1.83217	0.0706098	-1.81453	0.129316	0.169949
Benzaldehyde (ng/mL)	LBXBZAL	Aldehydes	Mean Corpuscular Volume (fL)	LBXMCVSI	RIDRETH12	-0.699333	0.555427	-1.78797	0.389303	-1.25909	0.263579	0.322853
Benzaldehyde (ng/mL)	LBXBZAL	Aldehydes	Mean Corpuscular Volume (fL)	LBXMCVSI	RIDRETH14	-4.18781	0.696971	-5.55387	-2.82174	-6.00858	0.00183436	0.00379181
Benzaldehyde (ng/mL)	LBXBZAL	Aldehydes	Mean Corpuscular Volume (fL)	LBXMCVSI	RIDRETH15	-2.06	0.569479	-3.17618	-0.943824	-3.61735	0.015262	0.0246065
Benzaldehyde (ng/mL)	LBXBZAL	Aldehydes	Mean Corpuscular Volume (fL)	LBXMCVSI	RIDAGEYR	0.0725103	0.0121857	0.0486264	0.0963941	5.95046	0.00191587	0.00392629
Benzaldehyde (ng/mL)	LBXBZAL	Aldehydes	Mean Corpuscular Volume (fL)	LBXMCVSI	RIAGENDR2	-0.238201	0.374708	-0.972628	0.496226	-0.635698	0.552926	0.619771
Benzaldehyde (ng/mL)	LBXBZAL	Aldehydes	Mean Corpuscular Volume (fL)	LBXMCVSI	INDFMPIR	0.309924	0.10255	0.108926	0.510922	3.02217	0.0293432	0.0453688
Benzaldehyde (ng/mL)	LBXBZAL	Aldehydes	Mean Corpuscular Volume (fL)	LBXMCVSI	BMXWAIST	-0.0696723	0.0131835	-0.095512	-0.0438326	-5.2848	0.00323216	0.0062484
Benzaldehyde (ng/mL)	LBXBZAL	Aldehydes	Mean Corpuscular Volume (fL)	LBXMCVSI	SMOKING	0.163318	0.0403535	0.0842251	0.242411	4.04718	0.00985273	0.0163662
Cotinine (ng/mL)	LBXCOT	Smoking Related Compounds	Mean Corpuscular Volume (fL)	LBXMCVSI	(Intercept)	93.7617	0.265876	93.2406	94.2828	352.651	5.13191e-202	1.47029e-198
Cotinine (ng/mL)	LBXCOT	Smoking Related Compounds	Mean Corpuscular Volume (fL)	LBXMCVSI	chem_log_measurement	0.158656	0.00536307	0.148144	0.169168	29.583	7.37831e-61	2.64236e-59
Cotinine (ng/mL)	LBXCOT	Smoking Related Compounds	Mean Corpuscular Volume (fL)	LBXMCVSI	RIDRETH11	-0.540849	0.110138	-0.756719	-0.324978	-4.91064	2.5798e-06	8.12213e-06
Cotinine (ng/mL)	LBXCOT	Smoking Related Compounds	Mean Corpuscular Volume (fL)	LBXMCVSI	RIDRETH12	-1.20626	0.140104	-1.48086	-0.93165	-8.60968	1.68069e-14	9.57292e-14
Cotinine (ng/mL)	LBXCOT	Smoking Related Compounds	Mean Corpuscular Volume (fL)	LBXMCVSI	RIDRETH14	-2.91319	0.129441	-3.16689	-2.65948	-22.506	1.57513e-47	3.76062e-46
Cotinine (ng/mL)	LBXCOT	Smoking Related Compounds	Mean Corpuscular Volume (fL)	LBXMCVSI	RIDRETH15	-1.64607	0.155567	-1.95098	-1.34116	-10.5811	1.99197e-19	1.33341e-18
Cotinine (ng/mL)	LBXCOT	Smoking Related Compounds	Mean Corpuscular Volume (fL)	LBXMCVSI	RIDAGEYR	0.079712	0.00173078	0.0763196	0.0831043	46.0554	1.97239e-84	8.43417e-83
Cotinine (ng/mL)	LBXCOT	Smoking Related Compounds	Mean Corpuscular Volume (fL)	LBXMCVSI	RIAGENDR2	-0.902799	0.0556107	-1.0118	-0.793802	-16.2343	1.54514e-33	2.13857e-32
Cotinine (ng/mL)	LBXCOT	Smoking Related Compounds	Mean Corpuscular Volume (fL)	LBXMCVSI	INDFMPIR	0.107571	0.0221754	0.0641069	0.151034	4.8509	3.33708e-06	1.04261e-05
Cotinine (ng/mL)	LBXCOT	Smoking Related Compounds	Mean Corpuscular Volume (fL)	LBXMCVSI	BMXWAIST	-0.063639	0.001961	-0.0674825	-0.0597954	-32.4523	1.2746e-65	4.74249e-64
Cotinine (ng/mL)	LBXCOT	Smoking Related Compounds	Mean Corpuscular Volume (fL)	LBXMCVSI	SDDSRVYR2	-0.583246	0.216029	-1.00666	-0.15983	-2.69986	0.00782491	0.0133284
Cotinine (ng/mL)	LBXCOT	Smoking Related Compounds	Mean Corpuscular Volume (fL)	LBXMCVSI	SDDSRVYR3	0.110266	0.202445	-0.286526	0.507058	0.544673	0.586877	0.652466
Cotinine (ng/mL)	LBXCOT	Smoking Related Compounds	Mean Corpuscular Volume (fL)	LBXMCVSI	SDDSRVYR4	-0.32148	0.220542	-0.753743	0.110783	-1.45768	0.147251	0.190377
Cotinine (ng/mL)	LBXCOT	Smoking Related Compounds	Mean Corpuscular Volume (fL)	LBXMCVSI	SDDSRVYR5	-1.79279	0.346632	-2.47218	-1.11339	-5.17202	8.17619e-07	2.65587e-06
Cotinine (ng/mL)	LBXCOT	Smoking Related Compounds	Mean Corpuscular Volume (fL)	LBXMCVSI	SDDSRVYR6	-0.528866	0.293856	-1.10482	0.0470918	-1.79975	0.0741341	0.104217
Cotinine (ng/mL)	LBXCOT	Smoking Related Compounds	Mean Corpuscular Volume (fL)	LBXMCVSI	SDDSRVYR7	-0.110148	0.216679	-0.53484	0.314543	-0.508348	0.612039	0.677285
Cotinine (ng/mL)	LBXCOT	Smoking Related Compounds	Mean Corpuscular Volume (fL)	LBXMCVSI	SDDSRVYR8	-0.548633	0.217212	-0.974368	-0.122898	-2.5258	0.0126991	0.0207075
Cotinine (ng/mL)	LBXCOT	Smoking Related Compounds	Mean Corpuscular Volume (fL)	LBXMCVSI	SDDSRVYR9	-0.89598	0.244067	-1.37435	-0.417607	-3.67103	0.00034692	0.000853887
Cotinine (ng/mL)	LBXCOT	Smoking Related Compounds	Mean Corpuscular Volume (fL)	LBXMCVSI	SDDSRVYR10	-1.20349	0.248646	-1.69083	-0.716143	-4.84017	3.49426e-06	1.08934e-05
1,2,3,6,7,8-Hexachlorodibenzo-p-dioxin Lipid Adj (pg/g)	LBXD03LA	Dioxins	Mean Corpuscular Volume (fL)	LBXMCVSI	(Intercept)	93.3142	0.839188	91.6694	94.959	111.196	5.44638e-43	1.04724e-41
1,2,3,6,7,8-Hexachlorodibenzo-p-dioxin Lipid Adj (pg/g)	LBXD03LA	Dioxins	Mean Corpuscular Volume (fL)	LBXMCVSI	chem_log_measurement	0.0722864	0.0777907	-0.0801833	0.224756	0.929243	0.35972	0.426309
1,2,3,6,7,8-Hexachlorodibenzo-p-dioxin Lipid Adj (pg/g)	LBXD03LA	Dioxins	Mean Corpuscular Volume (fL)	LBXMCVSI	RIDRETH11	-0.661821	0.31861	-1.2863	-0.0373463	-2.07722	0.0458905	0.0684059
1,2,3,6,7,8-Hexachlorodibenzo-p-dioxin Lipid Adj (pg/g)	LBXD03LA	Dioxins	Mean Corpuscular Volume (fL)	LBXMCVSI	RIDRETH12	-0.909895	0.392393	-1.67898	-0.140805	-2.31884	0.0269471	0.0420108
1,2,3,6,7,8-Hexachlorodibenzo-p-dioxin Lipid Adj (pg/g)	LBXD03LA	Dioxins	Mean Corpuscular Volume (fL)	LBXMCVSI	RIDRETH14	-2.88547	0.298814	-3.47115	-2.2998	-9.6564	5.29571e-11	2.51195e-10
1,2,3,6,7,8-Hexachlorodibenzo-p-dioxin Lipid Adj (pg/g)	LBXD03LA	Dioxins	Mean Corpuscular Volume (fL)	LBXMCVSI	RIDRETH15	-1.46123	0.690888	-2.81537	-0.10709	-2.115	0.0423094	0.0633938
1,2,3,6,7,8-Hexachlorodibenzo-p-dioxin Lipid Adj (pg/g)	LBXD03LA	Dioxins	Mean Corpuscular Volume (fL)	LBXMCVSI	RIDAGEYR	0.065377	0.00632146	0.0529869	0.0777671	10.3421	9.89248e-12	4.99858e-11
1,2,3,6,7,8-Hexachlorodibenzo-p-dioxin Lipid Adj (pg/g)	LBXD03LA	Dioxins	Mean Corpuscular Volume (fL)	LBXMCVSI	RIAGENDR2	-0.830975	0.193277	-1.2098	-0.452152	-4.2994	0.00014998	0.000388862
1,2,3,6,7,8-Hexachlorodibenzo-p-dioxin Lipid Adj (pg/g)	LBXD03LA	Dioxins	Mean Corpuscular Volume (fL)	LBXMCVSI	INDFMPIR	0.175491	0.0651603	0.0477768	0.303205	2.69322	0.0111699	0.0183496
1,2,3,6,7,8-Hexachlorodibenzo-p-dioxin Lipid Adj (pg/g)	LBXD03LA	Dioxins	Mean Corpuscular Volume (fL)	LBXMCVSI	BMXWAIST	-0.0572392	0.00692214	-0.0708066	-0.0436718	-8.269	1.90472e-09	8.02505e-09
1,2,3,6,7,8-Hexachlorodibenzo-p-dioxin Lipid Adj (pg/g)	LBXD03LA	Dioxins	Mean Corpuscular Volume (fL)	LBXMCVSI	SDDSRVYR2	-0.837201	0.393208	-1.60789	-0.0665126	-2.12915	0.0410335	0.0616794
1,2,3,6,7,8-Hexachlorodibenzo-p-dioxin Lipid Adj (pg/g)	LBXD03LA	Dioxins	Mean Corpuscular Volume (fL)	LBXMCVSI	SDDSRVYR3	0.440963	0.329399	-0.204658	1.08658	1.33869	0.190105	0.239617
1,2,3,6,7,8-Hexachlorodibenzo-p-dioxin Lipid Adj (pg/g)	LBXD03LA	Dioxins	Mean Corpuscular Volume (fL)	LBXMCVSI	SMOKING	0.165042	0.0178464	0.130063	0.200021	9.24793	1.48145e-10	6.78013e-10
1,2,3,4,6,7,8-Heptachlororodibenzo-p-dioxin Lipid Adj (pg/g)	LBXD05LA	Dioxins	Mean Corpuscular Volume (fL)	LBXMCVSI	(Intercept)	94.3147	0.988939	92.3763	96.253	95.3695	6.13803e-27	5.90116e-26
1,2,3,4,6,7,8-Heptachlororodibenzo-p-dioxin Lipid Adj (pg/g)	LBXD05LA	Dioxins	Mean Corpuscular Volume (fL)	LBXMCVSI	chem_log_measurement	-0.184893	0.11192	-0.404257	0.0344703	-1.65201	0.114963	0.152698
1,2,3,4,6,7,8-Heptachlororodibenzo-p-dioxin Lipid Adj (pg/g)	LBXD05LA	Dioxins	Mean Corpuscular Volume (fL)	LBXMCVSI	RIDRETH11	-0.908406	0.476594	-1.84253	0.025718	-1.90604	0.0718877	0.101457
1,2,3,4,6,7,8-Heptachlororodibenzo-p-dioxin Lipid Adj (pg/g)	LBXD05LA	Dioxins	Mean Corpuscular Volume (fL)	LBXMCVSI	RIDRETH12	-0.503236	0.532097	-1.54615	0.539675	-0.94576	0.356145	0.422682
1,2,3,4,6,7,8-Heptachlororodibenzo-p-dioxin Lipid Adj (pg/g)	LBXD05LA	Dioxins	Mean Corpuscular Volume (fL)	LBXMCVSI	RIDRETH14	-3.00001	0.353927	-3.6937	-2.30631	-8.47635	7.02462e-08	2.52516e-07
1,2,3,4,6,7,8-Heptachlororodibenzo-p-dioxin Lipid Adj (pg/g)	LBXD05LA	Dioxins	Mean Corpuscular Volume (fL)	LBXMCVSI	RIDRETH15	-1.32226	0.72695	-2.74708	0.102562	-1.81892	0.0847224	0.117545
1,2,3,4,6,7,8-Heptachlororodibenzo-p-dioxin Lipid Adj (pg/g)	LBXD05LA	Dioxins	Mean Corpuscular Volume (fL)	LBXMCVSI	RIDAGEYR	0.0807045	0.00609564	0.0687571	0.092652	13.2397	4.84018e-11	2.30351e-10
1,2,3,4,6,7,8-Heptachlororodibenzo-p-dioxin Lipid Adj (pg/g)	LBXD05LA	Dioxins	Mean Corpuscular Volume (fL)	LBXMCVSI	RIAGENDR2	-1.15906	0.229618	-1.60912	-0.709012	-5.04778	7.14618e-05	0.000192967
1,2,3,4,6,7,8-Heptachlororodibenzo-p-dioxin Lipid Adj (pg/g)	LBXD05LA	Dioxins	Mean Corpuscular Volume (fL)	LBXMCVSI	INDFMPIR	0.0700248	0.0814175	-0.0895535	0.229603	0.860071	0.400473	0.465647
1,2,3,4,6,7,8-Heptachlororodibenzo-p-dioxin Lipid Adj (pg/g)	LBXD05LA	Dioxins	Mean Corpuscular Volume (fL)	LBXMCVSI	BMXWAIST	-0.0647094	0.00893862	-0.0822291	-0.0471897	-7.23931	7.15131e-07	2.3496e-06
1,2,3,4,6,7,8-Heptachlororodibenzo-p-dioxin Lipid Adj (pg/g)	LBXD05LA	Dioxins	Mean Corpuscular Volume (fL)	LBXMCVSI	SDDSRVYR3	1.13647	0.257106	0.632545	1.6404	4.42025	0.000293872	0.000732761
1,2,3,4,6,7,8-Heptachlororodibenzo-p-dioxin Lipid Adj (pg/g)	LBXD05LA	Dioxins	Mean Corpuscular Volume (fL)	LBXMCVSI	SMOKING	0.129605	0.0232362	0.0840619	0.175148	5.57771	2.22472e-05	6.39943e-05
1,2,3,4,6,7,8,9-Octachlorodibenzo-p-dioxin Lipid Adj (pg/g)	LBXD07LA	Dioxins	Mean Corpuscular Volume (fL)	LBXMCVSI	(Intercept)	94.7572	0.830589	93.1292	96.3851	114.084	2.40202e-43	4.68149e-42
1,2,3,4,6,7,8,9-Octachlorodibenzo-p-dioxin Lipid Adj (pg/g)	LBXD07LA	Dioxins	Mean Corpuscular Volume (fL)	LBXMCVSI	chem_log_measurement	-0.243926	0.128871	-0.496514	0.008662	-1.89279	0.0674615	0.0959669
1,2,3,4,6,7,8,9-Octachlorodibenzo-p-dioxin Lipid Adj (pg/g)	LBXD07LA	Dioxins	Mean Corpuscular Volume (fL)	LBXMCVSI	RIDRETH11	-0.634548	0.31899	-1.25977	-0.00932684	-1.98924	0.0552804	0.0805587
1,2,3,4,6,7,8,9-Octachlorodibenzo-p-dioxin Lipid Adj (pg/g)	LBXD07LA	Dioxins	Mean Corpuscular Volume (fL)	LBXMCVSI	RIDRETH12	-1.01722	0.410786	-1.82236	-0.212076	-2.47627	0.0187529	0.0298816
1,2,3,4,6,7,8,9-Octachlorodibenzo-p-dioxin Lipid Adj (pg/g)	LBXD07LA	Dioxins	Mean Corpuscular Volume (fL)	LBXMCVSI	RIDRETH14	-2.85735	0.269468	-3.38551	-2.32919	-10.6037	5.30008e-12	2.73599e-11
1,2,3,4,6,7,8,9-Octachlorodibenzo-p-dioxin Lipid Adj (pg/g)	LBXD07LA	Dioxins	Mean Corpuscular Volume (fL)	LBXMCVSI	RIDRETH15	-1.48235	0.691747	-2.83818	-0.126531	-2.14292	0.0398254	0.0599894
1,2,3,4,6,7,8,9-Octachlorodibenzo-p-dioxin Lipid Adj (pg/g)	LBXD07LA	Dioxins	Mean Corpuscular Volume (fL)	LBXMCVSI	RIDAGEYR	0.0765756	0.00620698	0.0644099	0.0887413	12.337	1.05306e-13	5.85828e-13
1,2,3,4,6,7,8,9-Octachlorodibenzo-p-dioxin Lipid Adj (pg/g)	LBXD07LA	Dioxins	Mean Corpuscular Volume (fL)	LBXMCVSI	RIAGENDR2	-0.677739	0.188211	-1.04663	-0.308845	-3.60095	0.00105861	0.00236026
1,2,3,4,6,7,8,9-Octachlorodibenzo-p-dioxin Lipid Adj (pg/g)	LBXD07LA	Dioxins	Mean Corpuscular Volume (fL)	LBXMCVSI	INDFMPIR	0.169867	0.0666465	0.0392398	0.300494	2.54877	0.0158077	0.025429
1,2,3,4,6,7,8,9-Octachlorodibenzo-p-dioxin Lipid Adj (pg/g)	LBXD07LA	Dioxins	Mean Corpuscular Volume (fL)	LBXMCVSI	BMXWAIST	-0.0550107	0.00715192	-0.0690284	-0.0409929	-7.69174	9.0888e-09	3.48586e-08
1,2,3,4,6,7,8,9-Octachlorodibenzo-p-dioxin Lipid Adj (pg/g)	LBXD07LA	Dioxins	Mean Corpuscular Volume (fL)	LBXMCVSI	SDDSRVYR2	-0.66522	0.335013	-1.32184	-0.00859498	-1.98566	0.0556961	0.0811231
1,2,3,4,6,7,8,9-Octachlorodibenzo-p-dioxin Lipid Adj (pg/g)	LBXD07LA	Dioxins	Mean Corpuscular Volume (fL)	LBXMCVSI	SDDSRVYR3	0.426257	0.30603	-0.173562	1.02608	1.39286	0.173264	0.220231
1,2,3,4,6,7,8,9-Octachlorodibenzo-p-dioxin Lipid Adj (pg/g)	LBXD07LA	Dioxins	Mean Corpuscular Volume (fL)	LBXMCVSI	SMOKING	0.165059	0.0192337	0.127361	0.202757	8.58174	8.31132e-10	3.62434e-09
Dieldrin Lipid Adj (ng/g)	LBXDIELA	Pesticides	Mean Corpuscular Volume (fL)	LBXMCVSI	(Intercept)	92.8557	0.920151	91.0522	94.6592	100.914	2.10206e-27	2.12057e-26
Dieldrin Lipid Adj (ng/g)	LBXDIELA	Pesticides	Mean Corpuscular Volume (fL)	LBXMCVSI	chem_log_measurement	-0.177185	0.121701	-0.415719	0.0613497	-1.4559	0.161746	0.207061
Dieldrin Lipid Adj (ng/g)	LBXDIELA	Pesticides	Mean Corpuscular Volume (fL)	LBXMCVSI	RIDRETH11	-0.315522	0.362896	-1.0268	0.395754	-0.869455	0.395449	0.46018
Dieldrin Lipid Adj (ng/g)	LBXDIELA	Pesticides	Mean Corpuscular Volume (fL)	LBXMCVSI	RIDRETH12	-1.05357	0.596388	-2.22249	0.11535	-1.76658	0.0933593	0.127917
Dieldrin Lipid Adj (ng/g)	LBXDIELA	Pesticides	Mean Corpuscular Volume (fL)	LBXMCVSI	RIDRETH14	-2.64293	0.340296	-3.30991	-1.97595	-7.76658	2.59444e-07	8.9555e-07
Dieldrin Lipid Adj (ng/g)	LBXDIELA	Pesticides	Mean Corpuscular Volume (fL)	LBXMCVSI	RIDRETH15	-3.04546	0.949961	-4.90739	-1.18354	-3.20588	0.00465244	0.00850353
Dieldrin Lipid Adj (ng/g)	LBXDIELA	Pesticides	Mean Corpuscular Volume (fL)	LBXMCVSI	RIDAGEYR	0.0813249	0.00631008	0.0689572	0.0936927	12.8881	7.68707e-11	3.59274e-10
Dieldrin Lipid Adj (ng/g)	LBXDIELA	Pesticides	Mean Corpuscular Volume (fL)	LBXMCVSI	RIAGENDR2	-0.801259	0.224513	-1.2413	-0.361214	-3.56888	0.00204843	0.00416428
Dieldrin Lipid Adj (ng/g)	LBXDIELA	Pesticides	Mean Corpuscular Volume (fL)	LBXMCVSI	INDFMPIR	0.0813078	0.0719279	-0.0596708	0.222286	1.13041	0.272373	0.332346
Dieldrin Lipid Adj (ng/g)	LBXDIELA	Pesticides	Mean Corpuscular Volume (fL)	LBXMCVSI	BMXWAIST	-0.0566259	0.00920162	-0.0746611	-0.0385907	-6.1539	6.48643e-06	1.97278e-05
Dieldrin Lipid Adj (ng/g)	LBXDIELA	Pesticides	Mean Corpuscular Volume (fL)	LBXMCVSI	SDDSRVYR3	0.534029	0.253401	0.0373632	1.0307	2.10745	0.0485919	0.071909
Dieldrin Lipid Adj (ng/g)	LBXDIELA	Pesticides	Mean Corpuscular Volume (fL)	LBXMCVSI	SMOKING	0.141496	0.019412	0.103449	0.179544	7.28912	6.48768e-07	2.14633e-06
Ethylene Oxide (pmol/g Hb)	LBXEOA	Volatile Organic Compounds (VOC)	Mean Corpuscular Volume (fL)	LBXMCVSI	(Intercept)	93.0184	1.05937	90.9421	95.0948	87.8058	2.94037e-26	2.6408e-25
Ethylene Oxide (pmol/g Hb)	LBXEOA	Volatile Organic Compounds (VOC)	Mean Corpuscular Volume (fL)	LBXMCVSI	chem_log_measurement	0.173591	0.116745	-0.0552293	0.402412	1.48692	0.153442	0.197312
Ethylene Oxide (pmol/g Hb)	LBXEOA	Volatile Organic Compounds (VOC)	Mean Corpuscular Volume (fL)	LBXMCVSI	RIDRETH11	-0.839391	0.228634	-1.28751	-0.391269	-3.67133	0.00162235	0.003411
Ethylene Oxide (pmol/g Hb)	LBXEOA	Volatile Organic Compounds (VOC)	Mean Corpuscular Volume (fL)	LBXMCVSI	RIDRETH12	-1.06159	0.303856	-1.65715	-0.466037	-3.49374	0.00242961	0.00485414
Ethylene Oxide (pmol/g Hb)	LBXEOA	Volatile Organic Compounds (VOC)	Mean Corpuscular Volume (fL)	LBXMCVSI	RIDRETH14	-3.84875	0.351805	-4.53829	-3.15922	-10.94	1.21487e-09	5.28166e-09
Ethylene Oxide (pmol/g Hb)	LBXEOA	Volatile Organic Compounds (VOC)	Mean Corpuscular Volume (fL)	LBXMCVSI	RIDRETH15	-2.30651	0.354454	-3.00124	-1.61178	-6.50724	3.11019e-06	9.73847e-06
Ethylene Oxide (pmol/g Hb)	LBXEOA	Volatile Organic Compounds (VOC)	Mean Corpuscular Volume (fL)	LBXMCVSI	RIDAGEYR	0.0706068	0.0058218	0.0591961	0.0820176	12.128	2.16531e-10	9.73881e-10
Ethylene Oxide (pmol/g Hb)	LBXEOA	Volatile Organic Compounds (VOC)	Mean Corpuscular Volume (fL)	LBXMCVSI	RIAGENDR2	-0.69838	0.226927	-1.14316	-0.253603	-3.07755	0.00619737	0.0108862
Ethylene Oxide (pmol/g Hb)	LBXEOA	Volatile Organic Compounds (VOC)	Mean Corpuscular Volume (fL)	LBXMCVSI	INDFMPIR	0.138137	0.0623555	0.0159204	0.260354	2.21532	0.0391516	0.0590675
Ethylene Oxide (pmol/g Hb)	LBXEOA	Volatile Organic Compounds (VOC)	Mean Corpuscular Volume (fL)	LBXMCVSI	BMXWAIST	-0.0669486	0.00673886	-0.0801567	-0.0537404	-9.9347	5.84823e-09	2.27652e-08
Ethylene Oxide (pmol/g Hb)	LBXEOA	Volatile Organic Compounds (VOC)	Mean Corpuscular Volume (fL)	LBXMCVSI	SDDSRVYR9	-0.612901	0.306196	-1.21304	-0.012757	-2.00166	0.0598085	0.0863231
Ethylene Oxide (pmol/g Hb)	LBXEOA	Volatile Organic Compounds (VOC)	Mean Corpuscular Volume (fL)	LBXMCVSI	SMOKING	0.0820949	0.029587	0.0241044	0.140085	2.7747	0.0120702	0.019772
2,3,4,7,8-Pentachlorodibenzofuran Lipid Adj (pg/g)	LBXF03LA	Furans	Mean Corpuscular Volume (fL)	LBXMCVSI	(Intercept)	93.495	0.796119	91.9346	95.0554	117.438	9.5238e-44	1.90809e-42
2,3,4,7,8-Pentachlorodibenzofuran Lipid Adj (pg/g)	LBXF03LA	Furans	Mean Corpuscular Volume (fL)	LBXMCVSI	chem_log_measurement	0.0640333	0.0986286	-0.129279	0.257345	0.649236	0.520819	0.588154
2,3,4,7,8-Pentachlorodibenzofuran Lipid Adj (pg/g)	LBXF03LA	Furans	Mean Corpuscular Volume (fL)	LBXMCVSI	RIDRETH11	-0.671263	0.326508	-1.31122	-0.0313084	-2.05589	0.0480276	0.071221
2,3,4,7,8-Pentachlorodibenzofuran Lipid Adj (pg/g)	LBXF03LA	Furans	Mean Corpuscular Volume (fL)	LBXMCVSI	RIDRETH12	-0.941986	0.397614	-1.72131	-0.162663	-2.3691	0.024033	0.0377079
2,3,4,7,8-Pentachlorodibenzofuran Lipid Adj (pg/g)	LBXF03LA	Furans	Mean Corpuscular Volume (fL)	LBXMCVSI	RIDRETH14	-2.85459	0.305568	-3.4535	-2.25568	-9.34191	1.16697e-10	5.37518e-10
2,3,4,7,8-Pentachlorodibenzofuran Lipid Adj (pg/g)	LBXF03LA	Furans	Mean Corpuscular Volume (fL)	LBXMCVSI	RIDRETH15	-1.50384	0.675329	-2.82748	-0.18019	-2.22682	0.0331211	0.0506361
2,3,4,7,8-Pentachlorodibenzofuran Lipid Adj (pg/g)	LBXF03LA	Furans	Mean Corpuscular Volume (fL)	LBXMCVSI	RIDAGEYR	0.0668064	0.00556489	0.0558992	0.0777136	12.005	2.16875e-13	1.19032e-12
2,3,4,7,8-Pentachlorodibenzofuran Lipid Adj (pg/g)	LBXF03LA	Furans	Mean Corpuscular Volume (fL)	LBXMCVSI	RIAGENDR2	-0.820299	0.193701	-1.19995	-0.440645	-4.23487	0.000180251	0.000463571
2,3,4,7,8-Pentachlorodibenzofuran Lipid Adj (pg/g)	LBXF03LA	Furans	Mean Corpuscular Volume (fL)	LBXMCVSI	INDFMPIR	0.180752	0.0657043	0.0519714	0.309532	2.75099	0.00969747	0.0161437
2,3,4,7,8-Pentachlorodibenzofuran Lipid Adj (pg/g)	LBXF03LA	Furans	Mean Corpuscular Volume (fL)	LBXMCVSI	BMXWAIST	-0.0586237	0.00679263	-0.0719373	-0.0453102	-8.6305	7.31144e-10	3.19806e-09
2,3,4,7,8-Pentachlorodibenzofuran Lipid Adj (pg/g)	LBXF03LA	Furans	Mean Corpuscular Volume (fL)	LBXMCVSI	SDDSRVYR2	-0.743454	0.349558	-1.42859	-0.0583203	-2.12684	0.0412397	0.0619244
2,3,4,7,8-Pentachlorodibenzofuran Lipid Adj (pg/g)	LBXF03LA	Furans	Mean Corpuscular Volume (fL)	LBXMCVSI	SDDSRVYR3	0.505134	0.314867	-0.112005	1.12227	1.60428	0.118478	0.156962
2,3,4,7,8-Pentachlorodibenzofuran Lipid Adj (pg/g)	LBXF03LA	Furans	Mean Corpuscular Volume (fL)	LBXMCVSI	SMOKING	0.165327	0.0182864	0.129486	0.201168	9.04098	2.51577e-10	1.12444e-09
1,2,3,4,7,8-Hexachlorodibenzofuran Lipid Adj (pg/g)	LBXF04LA	Furans	Mean Corpuscular Volume (fL)	LBXMCVSI	(Intercept)	93.5227	0.820483	91.9146	95.1309	113.985	2.46977e-43	4.781e-42
1,2,3,4,7,8-Hexachlorodibenzofuran Lipid Adj (pg/g)	LBXF04LA	Furans	Mean Corpuscular Volume (fL)	LBXMCVSI	chem_log_measurement	0.00165355	0.111184	-0.216267	0.219574	0.0148722	0.988227	0.989608
1,2,3,4,7,8-Hexachlorodibenzofuran Lipid Adj (pg/g)	LBXF04LA	Furans	Mean Corpuscular Volume (fL)	LBXMCVSI	RIDRETH11	-0.619365	0.321311	-1.24913	0.010404	-1.92762	0.0628182	0.0899871
1,2,3,4,7,8-Hexachlorodibenzofuran Lipid Adj (pg/g)	LBXF04LA	Furans	Mean Corpuscular Volume (fL)	LBXMCVSI	RIDRETH12	-0.930357	0.402945	-1.72013	-0.140585	-2.30889	0.0275602	0.0428199
1,2,3,4,7,8-Hexachlorodibenzofuran Lipid Adj (pg/g)	LBXF04LA	Furans	Mean Corpuscular Volume (fL)	LBXMCVSI	RIDRETH14	-2.78469	0.289742	-3.35258	-2.21679	-9.61092	5.93199e-11	2.80448e-10
1,2,3,4,7,8-Hexachlorodibenzofuran Lipid Adj (pg/g)	LBXF04LA	Furans	Mean Corpuscular Volume (fL)	LBXMCVSI	RIDRETH15	-1.44085	0.681318	-2.77623	-0.105461	-2.11479	0.0423289	0.0633938
1,2,3,4,7,8-Hexachlorodibenzofuran Lipid Adj (pg/g)	LBXF04LA	Furans	Mean Corpuscular Volume (fL)	LBXMCVSI	RIDAGEYR	0.0687135	0.00514511	0.0586291	0.0787979	13.3551	1.24329e-14	7.10986e-14
1,2,3,4,7,8-Hexachlorodibenzofuran Lipid Adj (pg/g)	LBXF04LA	Furans	Mean Corpuscular Volume (fL)	LBXMCVSI	RIAGENDR2	-0.826017	0.202047	-1.22203	-0.430005	-4.08824	0.000273149	0.000682276
1,2,3,4,7,8-Hexachlorodibenzofuran Lipid Adj (pg/g)	LBXF04LA	Furans	Mean Corpuscular Volume (fL)	LBXMCVSI	INDFMPIR	0.185119	0.0652169	0.0572934	0.312944	2.83851	0.00780814	0.0133077
1,2,3,4,7,8-Hexachlorodibenzofuran Lipid Adj (pg/g)	LBXF04LA	Furans	Mean Corpuscular Volume (fL)	LBXMCVSI	BMXWAIST	-0.0582696	0.0069289	-0.0718502	-0.044689	-8.40965	1.30975e-09	5.6343e-09
1,2,3,4,7,8-Hexachlorodibenzofuran Lipid Adj (pg/g)	LBXF04LA	Furans	Mean Corpuscular Volume (fL)	LBXMCVSI	SDDSRVYR2	-0.755307	0.346707	-1.43485	-0.0757612	-2.17852	0.0368456	0.0559421
1,2,3,4,7,8-Hexachlorodibenzofuran Lipid Adj (pg/g)	LBXF04LA	Furans	Mean Corpuscular Volume (fL)	LBXMCVSI	SDDSRVYR3	0.457448	0.322121	-0.173908	1.0888	1.42011	0.165244	0.211068
1,2,3,4,7,8-Hexachlorodibenzofuran Lipid Adj (pg/g)	LBXF04LA	Furans	Mean Corpuscular Volume (fL)	LBXMCVSI	SMOKING	0.165745	0.0179802	0.130504	0.200986	9.2182	1.59799e-10	7.27861e-10
1,2,3,6,7,8-Hexachlorodibenzofuran Lipid Adj (pg/g)	LBXF05LA	Furans	Mean Corpuscular Volume (fL)	LBXMCVSI	(Intercept)	93.4757	0.840994	91.8273	95.124	111.149	5.52006e-43	1.05433e-41
1,2,3,6,7,8-Hexachlorodibenzofuran Lipid Adj (pg/g)	LBXF05LA	Furans	Mean Corpuscular Volume (fL)	LBXMCVSI	chem_log_measurement	-0.0439804	0.148855	-0.335736	0.247775	-0.295458	0.769553	0.813268
1,2,3,6,7,8-Hexachlorodibenzofuran Lipid Adj (pg/g)	LBXF05LA	Furans	Mean Corpuscular Volume (fL)	LBXMCVSI	RIDRETH11	-0.650587	0.324778	-1.28715	-0.0140223	-2.00317	0.0536893	0.0785555
1,2,3,6,7,8-Hexachlorodibenzofuran Lipid Adj (pg/g)	LBXF05LA	Furans	Mean Corpuscular Volume (fL)	LBXMCVSI	RIDRETH12	-0.963389	0.391233	-1.73021	-0.196571	-2.46244	0.0193688	0.0307547
1,2,3,6,7,8-Hexachlorodibenzofuran Lipid Adj (pg/g)	LBXF05LA	Furans	Mean Corpuscular Volume (fL)	LBXMCVSI	RIDRETH14	-2.84908	0.297177	-3.43155	-2.26662	-9.58717	6.2947e-11	2.9613e-10
1,2,3,6,7,8-Hexachlorodibenzofuran Lipid Adj (pg/g)	LBXF05LA	Furans	Mean Corpuscular Volume (fL)	LBXMCVSI	RIDRETH15	-1.48449	0.676412	-2.81026	-0.158725	-2.19466	0.0355615	0.0540783
1,2,3,6,7,8-Hexachlorodibenzofuran Lipid Adj (pg/g)	LBXF05LA	Furans	Mean Corpuscular Volume (fL)	LBXMCVSI	RIDAGEYR	0.0693602	0.00531811	0.0589367	0.0797837	13.0423	2.36774e-14	1.33798e-13
1,2,3,6,7,8-Hexachlorodibenzofuran Lipid Adj (pg/g)	LBXF05LA	Furans	Mean Corpuscular Volume (fL)	LBXMCVSI	RIAGENDR2	-0.824554	0.199138	-1.21486	-0.434243	-4.14061	0.000235549	0.000595105
1,2,3,6,7,8-Hexachlorodibenzofuran Lipid Adj (pg/g)	LBXF05LA	Furans	Mean Corpuscular Volume (fL)	LBXMCVSI	INDFMPIR	0.183511	0.0654048	0.055318	0.311705	2.80578	0.0084702	0.0142496
1,2,3,6,7,8-Hexachlorodibenzofuran Lipid Adj (pg/g)	LBXF05LA	Furans	Mean Corpuscular Volume (fL)	LBXMCVSI	BMXWAIST	-0.0573138	0.00686257	-0.0707644	-0.0438631	-8.35165	1.52801e-09	6.51451e-09
1,2,3,6,7,8-Hexachlorodibenzofuran Lipid Adj (pg/g)	LBXF05LA	Furans	Mean Corpuscular Volume (fL)	LBXMCVSI	SDDSRVYR2	-0.735183	0.341721	-1.40496	-0.0654096	-2.15141	0.0390954	0.0590139
1,2,3,6,7,8-Hexachlorodibenzofuran Lipid Adj (pg/g)	LBXF05LA	Furans	Mean Corpuscular Volume (fL)	LBXMCVSI	SDDSRVYR3	0.479933	0.315514	-0.138474	1.09834	1.52111	0.138052	0.180109
1,2,3,6,7,8-Hexachlorodibenzofuran Lipid Adj (pg/g)	LBXF05LA	Furans	Mean Corpuscular Volume (fL)	LBXMCVSI	SMOKING	0.166092	0.0180857	0.130645	0.20154	9.18365	1.74527e-10	7.88673e-10
1,2,3,4,6,7,8-Heptachlorodibenzofuran (hpcdf) Lipid Adj (pg/g)	LBXF08LA	Furans	Mean Corpuscular Volume (fL)	LBXMCVSI	(Intercept)	93.7477	0.851161	92.0794	95.416	110.141	7.38305e-43	1.40082e-41
1,2,3,4,6,7,8-Heptachlorodibenzofuran (hpcdf) Lipid Adj (pg/g)	LBXF08LA	Furans	Mean Corpuscular Volume (fL)	LBXMCVSI	chem_log_measurement	-0.0765721	0.0818854	-0.237068	0.0839234	-0.935112	0.356734	0.423031
1,2,3,4,6,7,8-Heptachlorodibenzofuran (hpcdf) Lipid Adj (pg/g)	LBXF08LA	Furans	Mean Corpuscular Volume (fL)	LBXMCVSI	RIDRETH11	-0.711047	0.323862	-1.34582	-0.0762779	-2.19553	0.0354934	0.0540035
1,2,3,4,6,7,8-Heptachlorodibenzofuran (hpcdf) Lipid Adj (pg/g)	LBXF08LA	Furans	Mean Corpuscular Volume (fL)	LBXMCVSI	RIDRETH12	-1.08063	0.414426	-1.8929	-0.268355	-2.60754	0.01374	0.0223284
1,2,3,4,6,7,8-Heptachlorodibenzofuran (hpcdf) Lipid Adj (pg/g)	LBXF08LA	Furans	Mean Corpuscular Volume (fL)	LBXMCVSI	RIDRETH14	-2.78876	0.298346	-3.37352	-2.20401	-9.34743	1.15077e-10	5.30911e-10
1,2,3,4,6,7,8-Heptachlorodibenzofuran (hpcdf) Lipid Adj (pg/g)	LBXF08LA	Furans	Mean Corpuscular Volume (fL)	LBXMCVSI	RIDRETH15	-1.29476	0.702235	-2.67114	0.0816154	-1.84378	0.0744929	0.10467
1,2,3,4,6,7,8-Heptachlorodibenzofuran (hpcdf) Lipid Adj (pg/g)	LBXF08LA	Furans	Mean Corpuscular Volume (fL)	LBXMCVSI	RIDAGEYR	0.0687735	0.00484643	0.0592745	0.0782725	14.1905	2.34226e-15	1.36394e-14
1,2,3,4,6,7,8-Heptachlorodibenzofuran (hpcdf) Lipid Adj (pg/g)	LBXF08LA	Furans	Mean Corpuscular Volume (fL)	LBXMCVSI	RIAGENDR2	-0.815995	0.189219	-1.18686	-0.445125	-4.31243	0.000144503	0.000376024
1,2,3,4,6,7,8-Heptachlorodibenzofuran (hpcdf) Lipid Adj (pg/g)	LBXF08LA	Furans	Mean Corpuscular Volume (fL)	LBXMCVSI	INDFMPIR	0.159097	0.0642467	0.033173	0.28502	2.47634	0.0187498	0.0298816
1,2,3,4,6,7,8-Heptachlorodibenzofuran (hpcdf) Lipid Adj (pg/g)	LBXF08LA	Furans	Mean Corpuscular Volume (fL)	LBXMCVSI	BMXWAIST	-0.0578962	0.0071068	-0.0718256	-0.0439669	-8.1466	2.64397e-09	1.07906e-08
1,2,3,4,6,7,8-Heptachlorodibenzofuran (hpcdf) Lipid Adj (pg/g)	LBXF08LA	Furans	Mean Corpuscular Volume (fL)	LBXMCVSI	SDDSRVYR2	-0.69766	0.354752	-1.39298	-0.0023454	-1.96661	0.0579515	0.0839409
1,2,3,4,6,7,8-Heptachlorodibenzofuran (hpcdf) Lipid Adj (pg/g)	LBXF08LA	Furans	Mean Corpuscular Volume (fL)	LBXMCVSI	SDDSRVYR3	0.44093	0.329048	-0.204005	1.08586	1.34002	0.189679	0.239185
1,2,3,4,6,7,8-Heptachlorodibenzofuran (hpcdf) Lipid Adj (pg/g)	LBXF08LA	Furans	Mean Corpuscular Volume (fL)	LBXMCVSI	SMOKING	0.155002	0.0178969	0.119924	0.19008	8.66084	6.75198e-10	2.96239e-09
Formaldehyde (nmol/g Hb)	LBXFOR	Aldehydes	Mean Corpuscular Volume (fL)	LBXMCVSI	(Intercept)	89.2836	3.27488	82.8648	95.7024	27.2631	1.07123e-16	6.48851e-16
Formaldehyde (nmol/g Hb)	LBXFOR	Aldehydes	Mean Corpuscular Volume (fL)	LBXMCVSI	chem_log_measurement	0.724368	0.433105	-0.124517	1.57325	1.6725	0.110812	0.14793
Formaldehyde (nmol/g Hb)	LBXFOR	Aldehydes	Mean Corpuscular Volume (fL)	LBXMCVSI	RIDRETH11	-0.905591	0.236572	-1.36927	-0.441911	-3.82798	0.00113492	0.00250505
Formaldehyde (nmol/g Hb)	LBXFOR	Aldehydes	Mean Corpuscular Volume (fL)	LBXMCVSI	RIDRETH12	-0.983152	0.348469	-1.66615	-0.300153	-2.82135	0.0109041	0.0179542
Formaldehyde (nmol/g Hb)	LBXFOR	Aldehydes	Mean Corpuscular Volume (fL)	LBXMCVSI	RIDRETH14	-3.73078	0.352134	-4.42097	-3.0406	-10.5948	2.05877e-09	8.61076e-09
Formaldehyde (nmol/g Hb)	LBXFOR	Aldehydes	Mean Corpuscular Volume (fL)	LBXMCVSI	RIDRETH15	-2.15674	0.41275	-2.96573	-1.34775	-5.22529	4.81853e-05	0.000132359
Formaldehyde (nmol/g Hb)	LBXFOR	Aldehydes	Mean Corpuscular Volume (fL)	LBXMCVSI	RIDAGEYR	0.0702487	0.00549971	0.0594693	0.0810281	12.7732	8.96177e-11	4.17488e-10
Formaldehyde (nmol/g Hb)	LBXFOR	Aldehydes	Mean Corpuscular Volume (fL)	LBXMCVSI	RIAGENDR2	-0.623497	0.247715	-1.10902	-0.137975	-2.51699	0.0209747	0.0332003
Formaldehyde (nmol/g Hb)	LBXFOR	Aldehydes	Mean Corpuscular Volume (fL)	LBXMCVSI	INDFMPIR	0.144056	0.063084	0.0204114	0.267701	2.28356	0.0340803	0.0520192
Formaldehyde (nmol/g Hb)	LBXFOR	Aldehydes	Mean Corpuscular Volume (fL)	LBXMCVSI	BMXWAIST	-0.0712911	0.00766889	-0.0863221	-0.0562601	-9.29615	1.68274e-08	6.35186e-08
Formaldehyde (nmol/g Hb)	LBXFOR	Aldehydes	Mean Corpuscular Volume (fL)	LBXMCVSI	SDDSRVYR9	-0.598957	0.335776	-1.25708	0.0591633	-1.7838	0.0904371	0.124329
Formaldehyde (nmol/g Hb)	LBXFOR	Aldehydes	Mean Corpuscular Volume (fL)	LBXMCVSI	SMOKING	0.112515	0.0170361	0.0791243	0.145906	6.60451	2.54775e-06	8.03003e-06
Glycideamide (pmol/g Hb)	LBXGLY	Acrylamide	Mean Corpuscular Volume (fL)	LBXMCVSI	(Intercept)	95.4027	0.618714	94.1901	96.6154	154.195	3.15361e-65	1.14368e-63
Glycideamide (pmol/g Hb)	LBXGLY	Acrylamide	Mean Corpuscular Volume (fL)	LBXMCVSI	chem_log_measurement	-0.170181	0.0774102	-0.321905	-0.0184571	-2.19843	0.0328775	0.0503711
Glycideamide (pmol/g Hb)	LBXGLY	Acrylamide	Mean Corpuscular Volume (fL)	LBXMCVSI	RIDRETH11	-0.776058	0.190618	-1.14967	-0.402446	-4.07127	0.000177903	0.000457945
Glycideamide (pmol/g Hb)	LBXGLY	Acrylamide	Mean Corpuscular Volume (fL)	LBXMCVSI	RIDRETH12	-1.02162	0.285866	-1.58192	-0.461326	-3.57379	0.000826332	0.00189851
Glycideamide (pmol/g Hb)	LBXGLY	Acrylamide	Mean Corpuscular Volume (fL)	LBXMCVSI	RIDRETH14	-3.47906	0.226822	-3.92363	-3.03449	-15.3383	6.38645e-20	4.29511e-19
Glycideamide (pmol/g Hb)	LBXGLY	Acrylamide	Mean Corpuscular Volume (fL)	LBXMCVSI	RIDRETH15	-1.79344	0.281749	-2.34567	-1.24121	-6.36538	7.51709e-08	2.68534e-07
Glycideamide (pmol/g Hb)	LBXGLY	Acrylamide	Mean Corpuscular Volume (fL)	LBXMCVSI	RIDAGEYR	0.0755652	0.00317976	0.0693329	0.0817975	23.7645	7.76285e-28	8.02909e-27
Glycideamide (pmol/g Hb)	LBXGLY	Acrylamide	Mean Corpuscular Volume (fL)	LBXMCVSI	RIAGENDR2	-0.813613	0.137344	-1.08281	-0.544418	-5.92389	3.50851e-07	1.19381e-06
Glycideamide (pmol/g Hb)	LBXGLY	Acrylamide	Mean Corpuscular Volume (fL)	LBXMCVSI	INDFMPIR	0.111041	0.0446257	0.0235751	0.198508	2.48828	0.0164376	0.0263694
Glycideamide (pmol/g Hb)	LBXGLY	Acrylamide	Mean Corpuscular Volume (fL)	LBXMCVSI	BMXWAIST	-0.0668701	0.00457144	-0.0758301	-0.0579101	-14.6278	4.06539e-19	2.68992e-18
Glycideamide (pmol/g Hb)	LBXGLY	Acrylamide	Mean Corpuscular Volume (fL)	LBXMCVSI	SDDSRVYR4	-0.486781	0.221516	-0.920953	-0.0526099	-2.1975	0.0329482	0.0504256
Glycideamide (pmol/g Hb)	LBXGLY	Acrylamide	Mean Corpuscular Volume (fL)	LBXMCVSI	SDDSRVYR8	-0.6468	0.274539	-1.1849	-0.108703	-2.35595	0.0226981	0.0357898
Glycideamide (pmol/g Hb)	LBXGLY	Acrylamide	Mean Corpuscular Volume (fL)	LBXMCVSI	SDDSRVYR9	-1.23874	0.291097	-1.80929	-0.668189	-4.25542	9.8771e-05	0.000262504
Glycideamide (pmol/g Hb)	LBXGLY	Acrylamide	Mean Corpuscular Volume (fL)	LBXMCVSI	SMOKING	0.14699	0.0135602	0.120412	0.173568	10.8398	2.22611e-14	1.26293e-13
Hexachlorobenzene Lipid Adj (ng/g)	LBXHCBLA	Pesticides	Mean Corpuscular Volume (fL)	LBXMCVSI	(Intercept)	93.6443	1.02729	91.6309	95.6578	91.1569	3.01159e-09	1.21013e-08
Hexachlorobenzene Lipid Adj (ng/g)	LBXHCBLA	Pesticides	Mean Corpuscular Volume (fL)	LBXMCVSI	chem_log_measurement	-0.00109259	0.249067	-0.489264	0.487079	-0.00438671	0.99667	0.997018
Hexachlorobenzene Lipid Adj (ng/g)	LBXHCBLA	Pesticides	Mean Corpuscular Volume (fL)	LBXMCVSI	RIDRETH11	-0.052215	0.636096	-1.29896	1.19453	-0.0820866	0.937763	0.945352
Hexachlorobenzene Lipid Adj (ng/g)	LBXHCBLA	Pesticides	Mean Corpuscular Volume (fL)	LBXMCVSI	RIDRETH12	-1.13102	1.18359	-3.45086	1.18883	-0.955578	0.38317	0.448354
Hexachlorobenzene Lipid Adj (ng/g)	LBXHCBLA	Pesticides	Mean Corpuscular Volume (fL)	LBXMCVSI	RIDRETH14	-2.72135	0.433365	-3.57074	-1.87195	-6.27958	0.00150432	0.00320199
Hexachlorobenzene Lipid Adj (ng/g)	LBXHCBLA	Pesticides	Mean Corpuscular Volume (fL)	LBXMCVSI	RIDRETH15	-2.14573	0.711591	-3.54045	-0.751011	-3.0154	0.029572	0.0456732
Hexachlorobenzene Lipid Adj (ng/g)	LBXHCBLA	Pesticides	Mean Corpuscular Volume (fL)	LBXMCVSI	RIDAGEYR	0.08672	0.0114573	0.0642637	0.109176	7.56896	0.000638482	0.00151053
Hexachlorobenzene Lipid Adj (ng/g)	LBXHCBLA	Pesticides	Mean Corpuscular Volume (fL)	LBXMCVSI	RIAGENDR2	-0.732616	0.34227	-1.40347	-0.061767	-2.14046	0.0852674	0.118244
Hexachlorobenzene Lipid Adj (ng/g)	LBXHCBLA	Pesticides	Mean Corpuscular Volume (fL)	LBXMCVSI	INDFMPIR	0.107536	0.126451	-0.140307	0.35538	0.850422	0.433915	0.500067
Hexachlorobenzene Lipid Adj (ng/g)	LBXHCBLA	Pesticides	Mean Corpuscular Volume (fL)	LBXMCVSI	BMXWAIST	-0.0686522	0.00680916	-0.0819981	-0.0553062	-10.0823	0.000164355	0.000424213
Hexachlorobenzene Lipid Adj (ng/g)	LBXHCBLA	Pesticides	Mean Corpuscular Volume (fL)	LBXMCVSI	SMOKING	0.155561	0.0254453	0.105688	0.205434	6.11354	0.00169731	0.00354431
Heptachlor Epoxide Lipid Adj (ng/g)	LBXHPELA	Pesticides	Mean Corpuscular Volume (fL)	LBXMCVSI	(Intercept)	93.2375	0.940651	91.3939	95.0812	99.1202	1.98161e-09	8.30018e-09
Heptachlor Epoxide Lipid Adj (ng/g)	LBXHPELA	Pesticides	Mean Corpuscular Volume (fL)	LBXMCVSI	chem_log_measurement	-0.295975	0.1193	-0.529802	-0.0621482	-2.48094	0.0557766	0.0811992
Heptachlor Epoxide Lipid Adj (ng/g)	LBXHPELA	Pesticides	Mean Corpuscular Volume (fL)	LBXMCVSI	RIDRETH11	0.00207494	0.632964	-1.23853	1.24268	0.00327813	0.997511	0.997511
Heptachlor Epoxide Lipid Adj (ng/g)	LBXHPELA	Pesticides	Mean Corpuscular Volume (fL)	LBXMCVSI	RIDRETH12	-1.14382	1.21405	-3.52336	1.23573	-0.942147	0.389376	0.454219
Heptachlor Epoxide Lipid Adj (ng/g)	LBXHPELA	Pesticides	Mean Corpuscular Volume (fL)	LBXMCVSI	RIDRETH14	-2.79648	0.397765	-3.5761	-2.01686	-7.03047	0.000898599	0.00204812
Heptachlor Epoxide Lipid Adj (ng/g)	LBXHPELA	Pesticides	Mean Corpuscular Volume (fL)	LBXMCVSI	RIDRETH15	-2.10459	0.688465	-3.45399	-0.755203	-3.05694	0.0282003	0.0437433
Heptachlor Epoxide Lipid Adj (ng/g)	LBXHPELA	Pesticides	Mean Corpuscular Volume (fL)	LBXMCVSI	RIDAGEYR	0.090586	0.00946669	0.0720313	0.109141	9.56892	0.00021109	0.000537098
Heptachlor Epoxide Lipid Adj (ng/g)	LBXHPELA	Pesticides	Mean Corpuscular Volume (fL)	LBXMCVSI	RIAGENDR2	-0.671045	0.354404	-1.36568	0.0235865	-1.89345	0.116842	0.154978
Heptachlor Epoxide Lipid Adj (ng/g)	LBXHPELA	Pesticides	Mean Corpuscular Volume (fL)	LBXMCVSI	INDFMPIR	0.0858836	0.124559	-0.158253	0.33002	0.689499	0.521196	0.588347
Heptachlor Epoxide Lipid Adj (ng/g)	LBXHPELA	Pesticides	Mean Corpuscular Volume (fL)	LBXMCVSI	BMXWAIST	-0.059651	0.00679948	-0.072978	-0.0463241	-8.77288	0.000319122	0.000791588
Heptachlor Epoxide Lipid Adj (ng/g)	LBXHPELA	Pesticides	Mean Corpuscular Volume (fL)	LBXMCVSI	SMOKING	0.148349	0.0258054	0.0977703	0.198927	5.74875	0.00223371	0.0045004
3,3',4,4',5,5'-hexachlorobiphenyl Lipid Adj (pg/g)	LBXHXCLA	Polychlorinated Biphenyls (PCB)	Mean Corpuscular Volume (fL)	LBXMCVSI	(Intercept)	93.5452	1.30035	90.9965	96.0939	71.9383	1.28343e-24	1.0214e-23
3,3',4,4',5,5'-hexachlorobiphenyl Lipid Adj (pg/g)	LBXHXCLA	Polychlorinated Biphenyls (PCB)	Mean Corpuscular Volume (fL)	LBXMCVSI	chem_log_measurement	0.0582958	0.163104	-0.261389	0.377981	0.357414	0.724721	0.777145
3,3',4,4',5,5'-hexachlorobiphenyl Lipid Adj (pg/g)	LBXHXCLA	Polychlorinated Biphenyls (PCB)	Mean Corpuscular Volume (fL)	LBXMCVSI	RIDRETH11	-0.943646	0.496174	-1.91615	0.0288546	-1.90185	0.0724636	0.10222
3,3',4,4',5,5'-hexachlorobiphenyl Lipid Adj (pg/g)	LBXHXCLA	Polychlorinated Biphenyls (PCB)	Mean Corpuscular Volume (fL)	LBXMCVSI	RIDRETH12	-0.47185	0.510502	-1.47243	0.528735	-0.924286	0.366928	0.433148
3,3',4,4',5,5'-hexachlorobiphenyl Lipid Adj (pg/g)	LBXHXCLA	Polychlorinated Biphenyls (PCB)	Mean Corpuscular Volume (fL)	LBXMCVSI	RIDRETH14	-3.06384	0.372776	-3.79448	-2.3332	-8.21899	1.11959e-07	3.95515e-07
3,3',4,4',5,5'-hexachlorobiphenyl Lipid Adj (pg/g)	LBXHXCLA	Polychlorinated Biphenyls (PCB)	Mean Corpuscular Volume (fL)	LBXMCVSI	RIDRETH15	-1.3352	0.725206	-2.7566	0.0862059	-1.84113	0.0812723	0.113417
3,3',4,4',5,5'-hexachlorobiphenyl Lipid Adj (pg/g)	LBXHXCLA	Polychlorinated Biphenyls (PCB)	Mean Corpuscular Volume (fL)	LBXMCVSI	RIDAGEYR	0.0731971	0.0100734	0.0534532	0.092941	7.26636	6.78267e-07	2.23617e-06
3,3',4,4',5,5'-hexachlorobiphenyl Lipid Adj (pg/g)	LBXHXCLA	Polychlorinated Biphenyls (PCB)	Mean Corpuscular Volume (fL)	LBXMCVSI	RIAGENDR2	-1.10487	0.271498	-1.637	-0.57273	-4.06952	0.000653701	0.00154271
3,3',4,4',5,5'-hexachlorobiphenyl Lipid Adj (pg/g)	LBXHXCLA	Polychlorinated Biphenyls (PCB)	Mean Corpuscular Volume (fL)	LBXMCVSI	INDFMPIR	0.0703634	0.0831091	-0.0925305	0.233257	0.846639	0.407734	0.472939
3,3',4,4',5,5'-hexachlorobiphenyl Lipid Adj (pg/g)	LBXHXCLA	Polychlorinated Biphenyls (PCB)	Mean Corpuscular Volume (fL)	LBXMCVSI	BMXWAIST	-0.0658438	0.0095725	-0.0846059	-0.0470817	-6.87843	1.46276e-06	4.68246e-06
3,3',4,4',5,5'-hexachlorobiphenyl Lipid Adj (pg/g)	LBXHXCLA	Polychlorinated Biphenyls (PCB)	Mean Corpuscular Volume (fL)	LBXMCVSI	SDDSRVYR3	1.25811	0.27838	0.712485	1.80373	4.5194	0.000234627	0.000593821
3,3',4,4',5,5'-hexachlorobiphenyl Lipid Adj (pg/g)	LBXHXCLA	Polychlorinated Biphenyls (PCB)	Mean Corpuscular Volume (fL)	LBXMCVSI	SMOKING	0.136618	0.021125	0.0952131	0.178023	6.46713	3.37805e-06	1.05426e-05
Isopentanaldehyde (ng/mL)	LBXI5AL	Aldehydes	Mean Corpuscular Volume (fL)	LBXMCVSI	(Intercept)	94.2042	1.04583	92.1544	96.254	90.0759	3.19659e-09	1.27375e-08
Isopentanaldehyde (ng/mL)	LBXI5AL	Aldehydes	Mean Corpuscular Volume (fL)	LBXMCVSI	chem_log_measurement	0.767255	0.214235	0.347355	1.18715	3.58137	0.0158518	0.0254857
Isopentanaldehyde (ng/mL)	LBXI5AL	Aldehydes	Mean Corpuscular Volume (fL)	LBXMCVSI	RIDRETH11	-0.651306	0.36272	-1.36224	0.0596259	-1.79561	0.132504	0.173502
Isopentanaldehyde (ng/mL)	LBXI5AL	Aldehydes	Mean Corpuscular Volume (fL)	LBXMCVSI	RIDRETH12	-0.75326	0.504677	-1.74243	0.235907	-1.49256	0.195765	0.245349
Isopentanaldehyde (ng/mL)	LBXI5AL	Aldehydes	Mean Corpuscular Volume (fL)	LBXMCVSI	RIDRETH14	-3.56324	0.584025	-4.70793	-2.41855	-6.10118	0.00171281	0.00356886
Isopentanaldehyde (ng/mL)	LBXI5AL	Aldehydes	Mean Corpuscular Volume (fL)	LBXMCVSI	RIDRETH15	-2.40488	0.568131	-3.51842	-1.29134	-4.23297	0.00822482	0.0138939
Isopentanaldehyde (ng/mL)	LBXI5AL	Aldehydes	Mean Corpuscular Volume (fL)	LBXMCVSI	RIDAGEYR	0.0718583	0.00964248	0.052959	0.0907575	7.45226	0.000686321	0.00161437
Isopentanaldehyde (ng/mL)	LBXI5AL	Aldehydes	Mean Corpuscular Volume (fL)	LBXMCVSI	RIAGENDR2	-0.510151	0.337012	-1.17069	0.150391	-1.51375	0.190509	0.240021
Isopentanaldehyde (ng/mL)	LBXI5AL	Aldehydes	Mean Corpuscular Volume (fL)	LBXMCVSI	INDFMPIR	0.28194	0.088729	0.108031	0.455849	3.17754	0.024606	0.0385595
Isopentanaldehyde (ng/mL)	LBXI5AL	Aldehydes	Mean Corpuscular Volume (fL)	LBXMCVSI	BMXWAIST	-0.0682915	0.0123841	-0.0925644	-0.0440186	-5.51444	0.00268401	0.00529958
Isopentanaldehyde (ng/mL)	LBXI5AL	Aldehydes	Mean Corpuscular Volume (fL)	LBXMCVSI	SMOKING	0.0788611	0.0343005	0.0116321	0.14609	2.29912	0.0698488	0.098964
Branched iso of PFOS (ng/mL)	LBXMFOS	Per- and Polyfluoroalkyl Substances (PFAS)	Mean Corpuscular Volume (fL)	LBXMCVSI	(Intercept)	92.7575	1.07279	90.6548	94.8602	86.4641	3.93692e-26	3.48126e-25
Branched iso of PFOS (ng/mL)	LBXMFOS	Per- and Polyfluoroalkyl Substances (PFAS)	Mean Corpuscular Volume (fL)	LBXMCVSI	chem_log_measurement	0.452485	0.155266	0.148163	0.756807	2.91425	0.00889558	0.0149127
Branched iso of PFOS (ng/mL)	LBXMFOS	Per- and Polyfluoroalkyl Substances (PFAS)	Mean Corpuscular Volume (fL)	LBXMCVSI	RIDRETH11	-0.189175	0.32126	-0.818845	0.440495	-0.588854	0.562896	0.629222
Branched iso of PFOS (ng/mL)	LBXMFOS	Per- and Polyfluoroalkyl Substances (PFAS)	Mean Corpuscular Volume (fL)	LBXMCVSI	RIDRETH12	-0.846197	0.483468	-1.79379	0.101399	-1.75027	0.0962042	0.130689
Branched iso of PFOS (ng/mL)	LBXMFOS	Per- and Polyfluoroalkyl Substances (PFAS)	Mean Corpuscular Volume (fL)	LBXMCVSI	RIDRETH14	-3.14234	0.371664	-3.87081	-2.41388	-8.4548	7.30172e-08	2.61493e-07
Branched iso of PFOS (ng/mL)	LBXMFOS	Per- and Polyfluoroalkyl Substances (PFAS)	Mean Corpuscular Volume (fL)	LBXMCVSI	RIDRETH15	-1.83778	0.450057	-2.71989	-0.955669	-4.08344	0.000633247	0.00150062
Branched iso of PFOS (ng/mL)	LBXMFOS	Per- and Polyfluoroalkyl Substances (PFAS)	Mean Corpuscular Volume (fL)	LBXMCVSI	RIDAGEYR	0.0756936	0.00893421	0.0581826	0.0932047	8.47233	7.07539e-08	2.54023e-07
Branched iso of PFOS (ng/mL)	LBXMFOS	Per- and Polyfluoroalkyl Substances (PFAS)	Mean Corpuscular Volume (fL)	LBXMCVSI	RIAGENDR2	-0.337904	0.260878	-0.849224	0.173416	-1.29526	0.210748	0.262664
Branched iso of PFOS (ng/mL)	LBXMFOS	Per- and Polyfluoroalkyl Substances (PFAS)	Mean Corpuscular Volume (fL)	LBXMCVSI	INDFMPIR	0.117462	0.0787457	-0.0368792	0.271804	1.49167	0.152204	0.19595
Branched iso of PFOS (ng/mL)	LBXMFOS	Per- and Polyfluoroalkyl Substances (PFAS)	Mean Corpuscular Volume (fL)	LBXMCVSI	BMXWAIST	-0.0618359	0.00770903	-0.0769456	-0.0467262	-8.02122	1.61125e-07	5.62268e-07
Branched iso of PFOS (ng/mL)	LBXMFOS	Per- and Polyfluoroalkyl Substances (PFAS)	Mean Corpuscular Volume (fL)	LBXMCVSI	SDDSRVYR9	-0.180866	0.368665	-0.903449	0.541718	-0.490596	0.62933	0.694169
Branched iso of PFOS (ng/mL)	LBXMFOS	Per- and Polyfluoroalkyl Substances (PFAS)	Mean Corpuscular Volume (fL)	LBXMCVSI	SMOKING	0.19776	0.0243634	0.150008	0.245512	8.11709	1.34972e-07	4.74471e-07
2-(N-methyl-PFOSA) acetate (ng/mL)	LBXMPAH	Per- and Polyfluoroalkyl Substances (PFAS)	Mean Corpuscular Volume (fL)	LBXMCVSI	(Intercept)	92.9633	0.552776	91.8798	94.0467	168.175	2.62294e-116	2.08743e-114
2-(N-methyl-PFOSA) acetate (ng/mL)	LBXMPAH	Per- and Polyfluoroalkyl Substances (PFAS)	Mean Corpuscular Volume (fL)	LBXMCVSI	chem_log_measurement	0.0199182	0.0602239	-0.0981207	0.137957	0.330736	0.741596	0.791312
2-(N-methyl-PFOSA) acetate (ng/mL)	LBXMPAH	Per- and Polyfluoroalkyl Substances (PFAS)	Mean Corpuscular Volume (fL)	LBXMCVSI	RIDRETH11	-0.585176	0.199992	-0.977159	-0.193192	-2.926	0.0043247	0.00801441
2-(N-methyl-PFOSA) acetate (ng/mL)	LBXMPAH	Per- and Polyfluoroalkyl Substances (PFAS)	Mean Corpuscular Volume (fL)	LBXMCVSI	RIDRETH12	-1.58642	0.342758	-2.25822	-0.914612	-4.62839	1.20487e-05	3.59205e-05
2-(N-methyl-PFOSA) acetate (ng/mL)	LBXMPAH	Per- and Polyfluoroalkyl Substances (PFAS)	Mean Corpuscular Volume (fL)	LBXMCVSI	RIDRETH14	-2.74244	0.237655	-3.20824	-2.27663	-11.5396	1.41017e-19	9.46165e-19
2-(N-methyl-PFOSA) acetate (ng/mL)	LBXMPAH	Per- and Polyfluoroalkyl Substances (PFAS)	Mean Corpuscular Volume (fL)	LBXMCVSI	RIDRETH15	-1.25237	0.299104	-1.83861	-0.666126	-4.18707	6.46502e-05	0.0001754
2-(N-methyl-PFOSA) acetate (ng/mL)	LBXMPAH	Per- and Polyfluoroalkyl Substances (PFAS)	Mean Corpuscular Volume (fL)	LBXMCVSI	RIDAGEYR	0.0815643	0.0037972	0.0741218	0.0890068	21.4801	1.2944e-37	2.16869e-36
2-(N-methyl-PFOSA) acetate (ng/mL)	LBXMPAH	Per- and Polyfluoroalkyl Substances (PFAS)	Mean Corpuscular Volume (fL)	LBXMCVSI	RIAGENDR2	-0.873636	0.146593	-1.16096	-0.586314	-5.9596	4.60586e-08	1.67247e-07
2-(N-methyl-PFOSA) acetate (ng/mL)	LBXMPAH	Per- and Polyfluoroalkyl Substances (PFAS)	Mean Corpuscular Volume (fL)	LBXMCVSI	INDFMPIR	0.125629	0.0507064	0.0262448	0.225014	2.47758	0.0150528	0.0243238
2-(N-methyl-PFOSA) acetate (ng/mL)	LBXMPAH	Per- and Polyfluoroalkyl Substances (PFAS)	Mean Corpuscular Volume (fL)	LBXMCVSI	BMXWAIST	-0.0576526	0.00449117	-0.0664553	-0.0488499	-12.8369	3.21085e-22	2.3348e-21
2-(N-methyl-PFOSA) acetate (ng/mL)	LBXMPAH	Per- and Polyfluoroalkyl Substances (PFAS)	Mean Corpuscular Volume (fL)	LBXMCVSI	SDDSRVYR3	0.180175	0.24604	-0.302064	0.662414	0.732297	0.465849	0.532797
2-(N-methyl-PFOSA) acetate (ng/mL)	LBXMPAH	Per- and Polyfluoroalkyl Substances (PFAS)	Mean Corpuscular Volume (fL)	LBXMCVSI	SDDSRVYR4	-0.05728	0.298056	-0.64147	0.526911	-0.192178	0.848026	0.880288
2-(N-methyl-PFOSA) acetate (ng/mL)	LBXMPAH	Per- and Polyfluoroalkyl Substances (PFAS)	Mean Corpuscular Volume (fL)	LBXMCVSI	SDDSRVYR5	-1.78032	0.407497	-2.57902	-0.981631	-4.36893	3.27313e-05	9.21171e-05
2-(N-methyl-PFOSA) acetate (ng/mL)	LBXMPAH	Per- and Polyfluoroalkyl Substances (PFAS)	Mean Corpuscular Volume (fL)	LBXMCVSI	SDDSRVYR6	-0.540247	0.400486	-1.3252	0.244705	-1.34898	0.180654	0.228611
2-(N-methyl-PFOSA) acetate (ng/mL)	LBXMPAH	Per- and Polyfluoroalkyl Substances (PFAS)	Mean Corpuscular Volume (fL)	LBXMCVSI	SDDSRVYR7	-0.199321	0.305674	-0.798442	0.3998	-0.65207	0.515982	0.583842
2-(N-methyl-PFOSA) acetate (ng/mL)	LBXMPAH	Per- and Polyfluoroalkyl Substances (PFAS)	Mean Corpuscular Volume (fL)	LBXMCVSI	SDDSRVYR9	-0.585084	0.363331	-1.29721	0.127044	-1.61033	0.110751	0.147926
2-(N-methyl-PFOSA) acetate (ng/mL)	LBXMPAH	Per- and Polyfluoroalkyl Substances (PFAS)	Mean Corpuscular Volume (fL)	LBXMCVSI	SMOKING	0.172275	0.0135564	0.145705	0.198846	12.708	5.83335e-22	4.18861e-21
Linear perfluorooctanoate (ug/L)	LBXNFOA	Per- and Polyfluoroalkyl Substances (PFAS)	Mean Corpuscular Volume (fL)	LBXMCVSI	(Intercept)	92.2206	1.09151	90.0813	94.36	84.489	6.10053e-26	5.32866e-25
Linear perfluorooctanoate (ug/L)	LBXNFOA	Per- and Polyfluoroalkyl Substances (PFAS)	Mean Corpuscular Volume (fL)	LBXMCVSI	chem_log_measurement	0.575768	0.168284	0.245931	0.905606	3.4214	0.00286245	0.00560555
Linear perfluorooctanoate (ug/L)	LBXNFOA	Per- and Polyfluoroalkyl Substances (PFAS)	Mean Corpuscular Volume (fL)	LBXMCVSI	RIDRETH11	-0.123032	0.341844	-0.793046	0.546982	-0.359907	0.722886	0.776262
Linear perfluorooctanoate (ug/L)	LBXNFOA	Per- and Polyfluoroalkyl Substances (PFAS)	Mean Corpuscular Volume (fL)	LBXMCVSI	RIDRETH12	-0.901527	0.495199	-1.87212	0.0690625	-1.82054	0.0844665	0.117303
Linear perfluorooctanoate (ug/L)	LBXNFOA	Per- and Polyfluoroalkyl Substances (PFAS)	Mean Corpuscular Volume (fL)	LBXMCVSI	RIDRETH14	-3.01543	0.363182	-3.72727	-2.3036	-8.30282	9.60961e-08	3.42007e-07
Linear perfluorooctanoate (ug/L)	LBXNFOA	Per- and Polyfluoroalkyl Substances (PFAS)	Mean Corpuscular Volume (fL)	LBXMCVSI	RIDRETH15	-1.85523	0.447432	-2.7322	-0.978267	-4.1464	0.000548458	0.00131054
Linear perfluorooctanoate (ug/L)	LBXNFOA	Per- and Polyfluoroalkyl Substances (PFAS)	Mean Corpuscular Volume (fL)	LBXMCVSI	RIDAGEYR	0.0795872	0.00863829	0.0626561	0.0965182	9.2133	1.93687e-08	7.24431e-08
Linear perfluorooctanoate (ug/L)	LBXNFOA	Per- and Polyfluoroalkyl Substances (PFAS)	Mean Corpuscular Volume (fL)	LBXMCVSI	RIAGENDR2	-0.517279	0.248975	-1.00527	-0.0292887	-2.07764	0.0515428	0.075806
Linear perfluorooctanoate (ug/L)	LBXNFOA	Per- and Polyfluoroalkyl Substances (PFAS)	Mean Corpuscular Volume (fL)	LBXMCVSI	INDFMPIR	0.100707	0.0757573	-0.0477774	0.249191	1.32934	0.199479	0.249458
Linear perfluorooctanoate (ug/L)	LBXNFOA	Per- and Polyfluoroalkyl Substances (PFAS)	Mean Corpuscular Volume (fL)	LBXMCVSI	BMXWAIST	-0.0599858	0.00762389	-0.0749286	-0.0450429	-7.86813	2.14334e-07	7.43422e-07
Linear perfluorooctanoate (ug/L)	LBXNFOA	Per- and Polyfluoroalkyl Substances (PFAS)	Mean Corpuscular Volume (fL)	LBXMCVSI	SDDSRVYR9	0.0283813	0.348124	-0.653942	0.710705	0.0815262	0.935876	0.944115
Linear perfluorooctanoate (ug/L)	LBXNFOA	Per- and Polyfluoroalkyl Substances (PFAS)	Mean Corpuscular Volume (fL)	LBXMCVSI	SMOKING	0.188627	0.0228267	0.143887	0.233368	8.26345	1.03234e-07	3.66045e-07
Linear perfluorooctane sulfonate (ug/L)	LBXNFOS	Per- and Polyfluoroalkyl Substances (PFAS)	Mean Corpuscular Volume (fL)	LBXMCVSI	(Intercept)	92.1783	1.19157	89.8428	94.5138	77.3587	3.24254e-25	2.65425e-24
Linear perfluorooctane sulfonate (ug/L)	LBXNFOS	Per- and Polyfluoroalkyl Substances (PFAS)	Mean Corpuscular Volume (fL)	LBXMCVSI	chem_log_measurement	0.351458	0.192303	-0.0254549	0.728372	1.82763	0.0833538	0.11587
Linear perfluorooctane sulfonate (ug/L)	LBXNFOS	Per- and Polyfluoroalkyl Substances (PFAS)	Mean Corpuscular Volume (fL)	LBXMCVSI	RIDRETH11	-0.254632	0.335074	-0.911376	0.402113	-0.759928	0.456624	0.523501
Linear perfluorooctane sulfonate (ug/L)	LBXNFOS	Per- and Polyfluoroalkyl Substances (PFAS)	Mean Corpuscular Volume (fL)	LBXMCVSI	RIDRETH12	-0.941008	0.487584	-1.89667	0.0146572	-1.92994	0.0686812	0.0975083
Linear perfluorooctane sulfonate (ug/L)	LBXNFOS	Per- and Polyfluoroalkyl Substances (PFAS)	Mean Corpuscular Volume (fL)	LBXMCVSI	RIDRETH14	-3.34199	0.373835	-4.07471	-2.60928	-8.93975	3.10002e-08	1.14012e-07
Linear perfluorooctane sulfonate (ug/L)	LBXNFOS	Per- and Polyfluoroalkyl Substances (PFAS)	Mean Corpuscular Volume (fL)	LBXMCVSI	RIDRETH15	-2.04917	0.42735	-2.88678	-1.21156	-4.79506	0.000125857	0.000330808
Linear perfluorooctane sulfonate (ug/L)	LBXNFOS	Per- and Polyfluoroalkyl Substances (PFAS)	Mean Corpuscular Volume (fL)	LBXMCVSI	RIDAGEYR	0.0808172	0.00820354	0.0647383	0.0968962	9.85151	6.69355e-09	2.595e-08
Linear perfluorooctane sulfonate (ug/L)	LBXNFOS	Per- and Polyfluoroalkyl Substances (PFAS)	Mean Corpuscular Volume (fL)	LBXMCVSI	RIAGENDR2	-0.545103	0.264457	-1.06344	-0.026768	-2.06122	0.0532364	0.0780564
Linear perfluorooctane sulfonate (ug/L)	LBXNFOS	Per- and Polyfluoroalkyl Substances (PFAS)	Mean Corpuscular Volume (fL)	LBXMCVSI	INDFMPIR	0.126458	0.080666	-0.0316474	0.284563	1.56767	0.133461	0.174676
Linear perfluorooctane sulfonate (ug/L)	LBXNFOS	Per- and Polyfluoroalkyl Substances (PFAS)	Mean Corpuscular Volume (fL)	LBXMCVSI	BMXWAIST	-0.0611077	0.00789698	-0.0765858	-0.0456296	-7.73811	2.73782e-07	9.43905e-07
Linear perfluorooctane sulfonate (ug/L)	LBXNFOS	Per- and Polyfluoroalkyl Substances (PFAS)	Mean Corpuscular Volume (fL)	LBXMCVSI	SDDSRVYR9	-0.134039	0.373901	-0.866885	0.598807	-0.358487	0.723931	0.777094
Linear perfluorooctane sulfonate (ug/L)	LBXNFOS	Per- and Polyfluoroalkyl Substances (PFAS)	Mean Corpuscular Volume (fL)	LBXMCVSI	SMOKING	0.196062	0.0242767	0.148479	0.243644	8.07611	1.45565e-07	5.10459e-07
Blood Nitromethane (pg/mL)	LBXNM	Volatile Organic Compounds (VOC)	Mean Corpuscular Volume (fL)	LBXMCVSI	(Intercept)	92.0038	1.58663	88.894	95.1136	57.9867	6.2778e-38	1.05799e-36
Blood Nitromethane (pg/mL)	LBXNM	Volatile Organic Compounds (VOC)	Mean Corpuscular Volume (fL)	LBXMCVSI	chem_log_measurement	-0.0502616	0.172659	-0.388673	0.288149	-0.291104	0.772597	0.816184
Blood Nitromethane (pg/mL)	LBXNM	Volatile Organic Compounds (VOC)	Mean Corpuscular Volume (fL)	LBXMCVSI	RIDRETH11	-0.162589	0.327425	-0.804341	0.479164	-0.496568	0.622431	0.686928
Blood Nitromethane (pg/mL)	LBXNM	Volatile Organic Compounds (VOC)	Mean Corpuscular Volume (fL)	LBXMCVSI	RIDRETH12	-1.21967	0.314875	-1.83682	-0.602514	-3.8735	0.000422333	0.00102481
Blood Nitromethane (pg/mL)	LBXNM	Volatile Organic Compounds (VOC)	Mean Corpuscular Volume (fL)	LBXMCVSI	RIDRETH14	-2.67247	0.351336	-3.36108	-1.98385	-7.60659	4.4779e-09	1.75742e-08
Blood Nitromethane (pg/mL)	LBXNM	Volatile Organic Compounds (VOC)	Mean Corpuscular Volume (fL)	LBXMCVSI	RIDRETH15	-1.06767	0.297167	-1.65012	-0.485228	-3.59285	0.000947084	0.00213843
Blood Nitromethane (pg/mL)	LBXNM	Volatile Organic Compounds (VOC)	Mean Corpuscular Volume (fL)	LBXMCVSI	RIDAGEYR	0.0842572	0.00458485	0.0752709	0.0932436	18.3773	3.42219e-20	2.33443e-19
Blood Nitromethane (pg/mL)	LBXNM	Volatile Organic Compounds (VOC)	Mean Corpuscular Volume (fL)	LBXMCVSI	RIAGENDR2	-0.949904	0.163697	-1.27075	-0.629058	-5.80281	1.16136e-06	3.72596e-06
Blood Nitromethane (pg/mL)	LBXNM	Volatile Organic Compounds (VOC)	Mean Corpuscular Volume (fL)	LBXMCVSI	INDFMPIR	0.0855205	0.053966	-0.0202529	0.191294	1.58471	0.121543	0.160545
Blood Nitromethane (pg/mL)	LBXNM	Volatile Organic Compounds (VOC)	Mean Corpuscular Volume (fL)	LBXMCVSI	BMXWAIST	-0.0598563	0.00484167	-0.0693459	-0.0503666	-12.3627	1.04951e-14	6.0137e-14
Blood Nitromethane (pg/mL)	LBXNM	Volatile Organic Compounds (VOC)	Mean Corpuscular Volume (fL)	LBXMCVSI	SDDSRVYR6	1.11529	0.41747	0.297053	1.93353	2.67156	0.0111581	0.0183408
Blood Nitromethane (pg/mL)	LBXNM	Volatile Organic Compounds (VOC)	Mean Corpuscular Volume (fL)	LBXMCVSI	SDDSRVYR7	1.56303	0.406497	0.766294	2.35976	3.84512	0.000458709	0.0011081
Blood Nitromethane (pg/mL)	LBXNM	Volatile Organic Compounds (VOC)	Mean Corpuscular Volume (fL)	LBXMCVSI	SMOKING	0.182312	0.018315	0.146415	0.218209	9.95424	5.19842e-12	2.68835e-11
Oxychlordane Lipid Adj (ng/g)	LBXOXYLA	Pesticides	Mean Corpuscular Volume (fL)	LBXMCVSI	(Intercept)	92.7384	0.802102	91.1662	94.3105	115.619	1.56782e-43	3.07658e-42
Oxychlordane Lipid Adj (ng/g)	LBXOXYLA	Pesticides	Mean Corpuscular Volume (fL)	LBXMCVSI	chem_log_measurement	0.123941	0.118881	-0.109067	0.356948	1.04256	0.304965	0.367266
Oxychlordane Lipid Adj (ng/g)	LBXOXYLA	Pesticides	Mean Corpuscular Volume (fL)	LBXMCVSI	RIDRETH11	-0.197524	0.297948	-0.781502	0.386454	-0.662948	0.512111	0.57992
Oxychlordane Lipid Adj (ng/g)	LBXOXYLA	Pesticides	Mean Corpuscular Volume (fL)	LBXMCVSI	RIDRETH12	-1.24097	0.442587	-2.10845	-0.373504	-2.80391	0.00850954	0.0143068
Oxychlordane Lipid Adj (ng/g)	LBXOXYLA	Pesticides	Mean Corpuscular Volume (fL)	LBXMCVSI	RIDRETH14	-2.59518	0.297543	-3.17837	-2.012	-8.72204	5.75237e-10	2.53157e-09
Oxychlordane Lipid Adj (ng/g)	LBXOXYLA	Pesticides	Mean Corpuscular Volume (fL)	LBXMCVSI	RIDRETH15	-2.49899	0.844249	-4.15372	-0.844264	-2.96002	0.00575129	0.0102091
Oxychlordane Lipid Adj (ng/g)	LBXOXYLA	Pesticides	Mean Corpuscular Volume (fL)	LBXMCVSI	RIDAGEYR	0.065379	0.00842998	0.0488562	0.0819017	7.75553	7.63213e-09	2.93898e-08
Oxychlordane Lipid Adj (ng/g)	LBXOXYLA	Pesticides	Mean Corpuscular Volume (fL)	LBXMCVSI	RIAGENDR2	-0.722687	0.20119	-1.11702	-0.328356	-3.59207	0.00108458	0.00241251
Oxychlordane Lipid Adj (ng/g)	LBXOXYLA	Pesticides	Mean Corpuscular Volume (fL)	LBXMCVSI	INDFMPIR	0.14461	0.0709974	0.00545508	0.283765	2.03683	0.0500104	0.0737416
Oxychlordane Lipid Adj (ng/g)	LBXOXYLA	Pesticides	Mean Corpuscular Volume (fL)	LBXMCVSI	BMXWAIST	-0.0561147	0.00624862	-0.068362	-0.0438674	-8.98032	2.94128e-10	1.30647e-09
Oxychlordane Lipid Adj (ng/g)	LBXOXYLA	Pesticides	Mean Corpuscular Volume (fL)	LBXMCVSI	SDDSRVYR2	-0.489906	0.295466	-1.06902	0.0892065	-1.65808	0.107074	0.143373
Oxychlordane Lipid Adj (ng/g)	LBXOXYLA	Pesticides	Mean Corpuscular Volume (fL)	LBXMCVSI	SDDSRVYR3	0.117981	0.285524	-0.441647	0.677609	0.413208	0.682211	0.741196
Oxychlordane Lipid Adj (ng/g)	LBXOXYLA	Pesticides	Mean Corpuscular Volume (fL)	LBXMCVSI	SMOKING	0.156789	0.0167656	0.123928	0.189649	9.35183	1.13803e-10	5.25882e-10
3,3',4,4',5-Pentachlorobiphenyl (pncb) Lipid Adj (pg/g)	LBXPCBLA	Polychlorinated Biphenyls (PCB)	Mean Corpuscular Volume (fL)	LBXMCVSI	(Intercept)	93.602	0.875104	91.8868	95.3172	106.961	1.8807e-42	3.54487e-41
3,3',4,4',5-Pentachlorobiphenyl (pncb) Lipid Adj (pg/g)	LBXPCBLA	Polychlorinated Biphenyls (PCB)	Mean Corpuscular Volume (fL)	LBXMCVSI	chem_log_measurement	-0.0310763	0.0874002	-0.202381	0.140228	-0.355564	0.724501	0.777145
3,3',4,4',5-Pentachlorobiphenyl (pncb) Lipid Adj (pg/g)	LBXPCBLA	Polychlorinated Biphenyls (PCB)	Mean Corpuscular Volume (fL)	LBXMCVSI	RIDRETH11	-0.65711	0.320251	-1.2848	-0.0294169	-2.05186	0.0484414	0.0717234
3,3',4,4',5-Pentachlorobiphenyl (pncb) Lipid Adj (pg/g)	LBXPCBLA	Polychlorinated Biphenyls (PCB)	Mean Corpuscular Volume (fL)	LBXMCVSI	RIDRETH12	-0.907938	0.401314	-1.69451	-0.121363	-2.26241	0.0305962	0.0470774
3,3',4,4',5-Pentachlorobiphenyl (pncb) Lipid Adj (pg/g)	LBXPCBLA	Polychlorinated Biphenyls (PCB)	Mean Corpuscular Volume (fL)	LBXMCVSI	RIDRETH14	-2.82434	0.311764	-3.4354	-2.21328	-9.05923	2.40046e-10	1.07626e-09
3,3',4,4',5-Pentachlorobiphenyl (pncb) Lipid Adj (pg/g)	LBXPCBLA	Polychlorinated Biphenyls (PCB)	Mean Corpuscular Volume (fL)	LBXMCVSI	RIDRETH15	-1.46213	0.680905	-2.79671	-0.127558	-2.14734	0.0394441	0.0594463
3,3',4,4',5-Pentachlorobiphenyl (pncb) Lipid Adj (pg/g)	LBXPCBLA	Polychlorinated Biphenyls (PCB)	Mean Corpuscular Volume (fL)	LBXMCVSI	RIDAGEYR	0.0697018	0.00500048	0.0599009	0.0795028	13.939	3.84207e-15	2.21926e-14
3,3',4,4',5-Pentachlorobiphenyl (pncb) Lipid Adj (pg/g)	LBXPCBLA	Polychlorinated Biphenyls (PCB)	Mean Corpuscular Volume (fL)	LBXMCVSI	RIAGENDR2	-0.826169	0.183983	-1.18678	-0.465562	-4.49046	8.67734e-05	0.000232777
3,3',4,4',5-Pentachlorobiphenyl (pncb) Lipid Adj (pg/g)	LBXPCBLA	Polychlorinated Biphenyls (PCB)	Mean Corpuscular Volume (fL)	LBXMCVSI	INDFMPIR	0.181757	0.0667165	0.0509921	0.312521	2.72431	0.0103534	0.0170867
3,3',4,4',5-Pentachlorobiphenyl (pncb) Lipid Adj (pg/g)	LBXPCBLA	Polychlorinated Biphenyls (PCB)	Mean Corpuscular Volume (fL)	LBXMCVSI	BMXWAIST	-0.058774	0.00677657	-0.0720561	-0.0454919	-8.67312	6.53801e-10	2.87291e-09
3,3',4,4',5-Pentachlorobiphenyl (pncb) Lipid Adj (pg/g)	LBXPCBLA	Polychlorinated Biphenyls (PCB)	Mean Corpuscular Volume (fL)	LBXMCVSI	SDDSRVYR2	-0.685884	0.352969	-1.3777	0.00593466	-1.94319	0.0608344	0.0876272
3,3',4,4',5-Pentachlorobiphenyl (pncb) Lipid Adj (pg/g)	LBXPCBLA	Polychlorinated Biphenyls (PCB)	Mean Corpuscular Volume (fL)	LBXMCVSI	SDDSRVYR3	0.527615	0.314335	-0.0884812	1.14371	1.67851	0.102988	0.138679
3,3',4,4',5-Pentachlorobiphenyl (pncb) Lipid Adj (pg/g)	LBXPCBLA	Polychlorinated Biphenyls (PCB)	Mean Corpuscular Volume (fL)	LBXMCVSI	SMOKING	0.161602	0.0187709	0.124811	0.198393	8.60915	7.73306e-10	3.37732e-09
p,p'-DDE Lipid Adj (ng/g)	LBXPDELA	Pesticides	Mean Corpuscular Volume (fL)	LBXMCVSI	(Intercept)	92.6448	0.711358	91.2506	94.0391	130.236	3.50118e-45	7.83662e-44
p,p'-DDE Lipid Adj (ng/g)	LBXPDELA	Pesticides	Mean Corpuscular Volume (fL)	LBXMCVSI	chem_log_measurement	0.069382	0.0736496	-0.0749713	0.213735	0.942055	0.353223	0.41991
p,p'-DDE Lipid Adj (ng/g)	LBXPDELA	Pesticides	Mean Corpuscular Volume (fL)	LBXMCVSI	RIDRETH11	-0.429371	0.322132	-1.06075	0.202008	-1.3329	0.191977	0.241159
p,p'-DDE Lipid Adj (ng/g)	LBXPDELA	Pesticides	Mean Corpuscular Volume (fL)	LBXMCVSI	RIDRETH12	-1.31701	0.429144	-2.15814	-0.475889	-3.06893	0.00435296	0.00806155
p,p'-DDE Lipid Adj (ng/g)	LBXPDELA	Pesticides	Mean Corpuscular Volume (fL)	LBXMCVSI	RIDRETH14	-2.69667	0.280664	-3.24677	-2.14657	-9.60817	5.97288e-11	2.81916e-10
p,p'-DDE Lipid Adj (ng/g)	LBXPDELA	Pesticides	Mean Corpuscular Volume (fL)	LBXMCVSI	RIDRETH15	-2.47018	0.771451	-3.98222	-0.958131	-3.20199	0.00308045	0.0059915
p,p'-DDE Lipid Adj (ng/g)	LBXPDELA	Pesticides	Mean Corpuscular Volume (fL)	LBXMCVSI	RIDAGEYR	0.06725	0.00675766	0.054005	0.080495	9.95168	2.55201e-11	1.24134e-10
p,p'-DDE Lipid Adj (ng/g)	LBXPDELA	Pesticides	Mean Corpuscular Volume (fL)	LBXMCVSI	RIAGENDR2	-0.556137	0.180719	-0.910347	-0.201927	-3.07735	0.00425942	0.00791391
p,p'-DDE Lipid Adj (ng/g)	LBXPDELA	Pesticides	Mean Corpuscular Volume (fL)	LBXMCVSI	INDFMPIR	0.179145	0.0592672	0.0629808	0.295308	3.02266	0.00490229	0.00888928
p,p'-DDE Lipid Adj (ng/g)	LBXPDELA	Pesticides	Mean Corpuscular Volume (fL)	LBXMCVSI	BMXWAIST	-0.0547136	0.00573431	-0.0659528	-0.0434743	-9.54144	7.05846e-11	3.30433e-10
p,p'-DDE Lipid Adj (ng/g)	LBXPDELA	Pesticides	Mean Corpuscular Volume (fL)	LBXMCVSI	SDDSRVYR2	-0.850892	0.301204	-1.44125	-0.260533	-2.82497	0.00807583	0.0136745
p,p'-DDE Lipid Adj (ng/g)	LBXPDELA	Pesticides	Mean Corpuscular Volume (fL)	LBXMCVSI	SDDSRVYR3	-0.255841	0.281234	-0.807061	0.295378	-0.909709	0.369777	0.436151
p,p'-DDE Lipid Adj (ng/g)	LBXPDELA	Pesticides	Mean Corpuscular Volume (fL)	LBXMCVSI	SMOKING	0.163467	0.0169612	0.130223	0.19671	9.6377	5.54842e-11	2.62748e-10
p,p'-DDT Lipid Adj (ng/g)	LBXPDTLA	Pesticides	Mean Corpuscular Volume (fL)	LBXMCVSI	(Intercept)	93.2309	0.737216	91.7859	94.6758	126.463	8.95409e-45	1.92883e-43
p,p'-DDT Lipid Adj (ng/g)	LBXPDTLA	Pesticides	Mean Corpuscular Volume (fL)	LBXMCVSI	chem_log_measurement	-0.137851	0.0945005	-0.323072	0.0473695	-1.45874	0.154384	0.198434
p,p'-DDT Lipid Adj (ng/g)	LBXPDTLA	Pesticides	Mean Corpuscular Volume (fL)	LBXMCVSI	RIDRETH11	-0.193753	0.287915	-0.758068	0.370561	-0.672953	0.505809	0.573674
p,p'-DDT Lipid Adj (ng/g)	LBXPDTLA	Pesticides	Mean Corpuscular Volume (fL)	LBXMCVSI	RIDRETH12	-1.23351	0.439592	-2.09511	-0.371914	-2.80604	0.00846462	0.0142486
p,p'-DDT Lipid Adj (ng/g)	LBXPDTLA	Pesticides	Mean Corpuscular Volume (fL)	LBXMCVSI	RIDRETH14	-2.49092	0.287947	-3.0553	-1.92655	-8.65062	6.93528e-10	3.03816e-09
p,p'-DDT Lipid Adj (ng/g)	LBXPDTLA	Pesticides	Mean Corpuscular Volume (fL)	LBXMCVSI	RIDRETH15	-2.34909	0.810219	-3.93712	-0.761064	-2.89933	0.00670471	0.0116277
p,p'-DDT Lipid Adj (ng/g)	LBXPDTLA	Pesticides	Mean Corpuscular Volume (fL)	LBXMCVSI	RIDAGEYR	0.0735795	0.00544625	0.0629049	0.0842542	13.5101	9.07053e-15	5.22879e-14
p,p'-DDT Lipid Adj (ng/g)	LBXPDTLA	Pesticides	Mean Corpuscular Volume (fL)	LBXMCVSI	RIAGENDR2	-0.697316	0.196135	-1.08174	-0.31289	-3.55528	0.00119886	0.00262796
p,p'-DDT Lipid Adj (ng/g)	LBXPDTLA	Pesticides	Mean Corpuscular Volume (fL)	LBXMCVSI	INDFMPIR	0.123992	0.0618586	0.0027492	0.245235	2.00444	0.0535465	0.0783907
p,p'-DDT Lipid Adj (ng/g)	LBXPDTLA	Pesticides	Mean Corpuscular Volume (fL)	LBXMCVSI	BMXWAIST	-0.0553458	0.00615532	-0.0674103	-0.0432814	-8.99155	2.85733e-10	1.27116e-09
p,p'-DDT Lipid Adj (ng/g)	LBXPDTLA	Pesticides	Mean Corpuscular Volume (fL)	LBXMCVSI	SDDSRVYR2	-0.49805	0.301774	-1.08953	0.0934267	-1.65041	0.108642	0.145177
p,p'-DDT Lipid Adj (ng/g)	LBXPDTLA	Pesticides	Mean Corpuscular Volume (fL)	LBXMCVSI	SDDSRVYR3	-0.0527429	0.290371	-0.62187	0.516384	-0.18164	0.857011	0.886803
p,p'-DDT Lipid Adj (ng/g)	LBXPDTLA	Pesticides	Mean Corpuscular Volume (fL)	LBXMCVSI	SMOKING	0.149922	0.0156732	0.119202	0.180641	9.56551	6.64535e-11	3.12113e-10
Perfluorodecanoic acid (ng/mL)	LBXPFDE	Per- and Polyfluoroalkyl Substances (PFAS)	Mean Corpuscular Volume (fL)	LBXMCVSI	(Intercept)	93.4386	0.527318	92.405	94.4721	177.196	6.55456e-133	1.25192e-130
Perfluorodecanoic acid (ng/mL)	LBXPFDE	Per- and Polyfluoroalkyl Substances (PFAS)	Mean Corpuscular Volume (fL)	LBXMCVSI	chem_log_measurement	0.154401	0.0814091	-0.00516039	0.313963	1.89661	0.0606015	0.0873796
Perfluorodecanoic acid (ng/mL)	LBXPFDE	Per- and Polyfluoroalkyl Substances (PFAS)	Mean Corpuscular Volume (fL)	LBXMCVSI	RIDRETH11	-0.515402	0.184377	-0.876781	-0.154022	-2.79536	0.00615558	0.0108461
Perfluorodecanoic acid (ng/mL)	LBXPFDE	Per- and Polyfluoroalkyl Substances (PFAS)	Mean Corpuscular Volume (fL)	LBXMCVSI	RIDRETH12	-1.39617	0.306955	-1.99781	-0.794542	-4.54846	1.44303e-05	4.24899e-05
Perfluorodecanoic acid (ng/mL)	LBXPFDE	Per- and Polyfluoroalkyl Substances (PFAS)	Mean Corpuscular Volume (fL)	LBXMCVSI	RIDRETH14	-2.82276	0.216842	-3.24777	-2.39775	-13.0176	1.02217e-23	7.76798e-23
Perfluorodecanoic acid (ng/mL)	LBXPFDE	Per- and Polyfluoroalkyl Substances (PFAS)	Mean Corpuscular Volume (fL)	LBXMCVSI	RIDRETH15	-1.47964	0.245194	-1.96022	-0.999061	-6.03458	2.37652e-08	8.80819e-08
Perfluorodecanoic acid (ng/mL)	LBXPFDE	Per- and Polyfluoroalkyl Substances (PFAS)	Mean Corpuscular Volume (fL)	LBXMCVSI	RIDAGEYR	0.0803275	0.00340885	0.0736461	0.0870088	23.5644	6.11192e-44	1.25076e-42
Perfluorodecanoic acid (ng/mL)	LBXPFDE	Per- and Polyfluoroalkyl Substances (PFAS)	Mean Corpuscular Volume (fL)	LBXMCVSI	RIAGENDR2	-0.831912	0.128417	-1.08361	-0.580215	-6.47822	2.9832e-09	1.20209e-08
Perfluorodecanoic acid (ng/mL)	LBXPFDE	Per- and Polyfluoroalkyl Substances (PFAS)	Mean Corpuscular Volume (fL)	LBXMCVSI	INDFMPIR	0.105786	0.044372	0.0188172	0.192755	2.38408	0.0189	0.0300825
Perfluorodecanoic acid (ng/mL)	LBXPFDE	Per- and Polyfluoroalkyl Substances (PFAS)	Mean Corpuscular Volume (fL)	LBXMCVSI	BMXWAIST	-0.0585472	0.00426758	-0.0669117	-0.0501828	-13.7191	3.056e-25	2.50872e-24
Perfluorodecanoic acid (ng/mL)	LBXPFDE	Per- and Polyfluoroalkyl Substances (PFAS)	Mean Corpuscular Volume (fL)	LBXMCVSI	SDDSRVYR3	0.151112	0.241757	-0.322731	0.624955	0.62506	0.533275	0.59915
Perfluorodecanoic acid (ng/mL)	LBXPFDE	Per- and Polyfluoroalkyl Substances (PFAS)	Mean Corpuscular Volume (fL)	LBXMCVSI	SDDSRVYR4	-0.139173	0.304601	-0.736191	0.457845	-0.456903	0.648676	0.711507
Perfluorodecanoic acid (ng/mL)	LBXPFDE	Per- and Polyfluoroalkyl Substances (PFAS)	Mean Corpuscular Volume (fL)	LBXMCVSI	SDDSRVYR5	-1.82554	0.397886	-2.6054	-1.04568	-4.58809	1.23236e-05	3.66257e-05
Perfluorodecanoic acid (ng/mL)	LBXPFDE	Per- and Polyfluoroalkyl Substances (PFAS)	Mean Corpuscular Volume (fL)	LBXMCVSI	SDDSRVYR6	-0.588154	0.381989	-1.33685	0.160545	-1.53971	0.12661	0.166776
Perfluorodecanoic acid (ng/mL)	LBXPFDE	Per- and Polyfluoroalkyl Substances (PFAS)	Mean Corpuscular Volume (fL)	LBXMCVSI	SDDSRVYR7	-0.187154	0.267634	-0.711717	0.337408	-0.699292	0.485901	0.553302
Perfluorodecanoic acid (ng/mL)	LBXPFDE	Per- and Polyfluoroalkyl Substances (PFAS)	Mean Corpuscular Volume (fL)	LBXMCVSI	SDDSRVYR8	-0.178444	0.304303	-0.774878	0.41799	-0.586403	0.558852	0.625434
Perfluorodecanoic acid (ng/mL)	LBXPFDE	Per- and Polyfluoroalkyl Substances (PFAS)	Mean Corpuscular Volume (fL)	LBXMCVSI	SDDSRVYR9	-0.502739	0.352735	-1.1941	0.188621	-1.42526	0.15702	0.201551
Perfluorodecanoic acid (ng/mL)	LBXPFDE	Per- and Polyfluoroalkyl Substances (PFAS)	Mean Corpuscular Volume (fL)	LBXMCVSI	SMOKING	0.175492	0.0120843	0.151806	0.199177	14.5223	5.85232e-27	5.68369e-26
Perfluorohexane sulfonic acid (ng/mL)	LBXPFHS	Per- and Polyfluoroalkyl Substances (PFAS)	Mean Corpuscular Volume (fL)	LBXMCVSI	(Intercept)	92.7417	0.527367	91.708	93.7753	175.858	1.45989e-132	2.61412e-130
Perfluorohexane sulfonic acid (ng/mL)	LBXPFHS	Per- and Polyfluoroalkyl Substances (PFAS)	Mean Corpuscular Volume (fL)	LBXMCVSI	chem_log_measurement	0.285878	0.064606	0.15925	0.412506	4.42495	2.34761e-05	6.71249e-05
Perfluorohexane sulfonic acid (ng/mL)	LBXPFHS	Per- and Polyfluoroalkyl Substances (PFAS)	Mean Corpuscular Volume (fL)	LBXMCVSI	RIDRETH11	-0.416795	0.184036	-0.777505	-0.0560856	-2.26475	0.025562	0.0399974
Perfluorohexane sulfonic acid (ng/mL)	LBXPFHS	Per- and Polyfluoroalkyl Substances (PFAS)	Mean Corpuscular Volume (fL)	LBXMCVSI	RIDRETH12	-1.29047	0.294434	-1.86756	-0.713376	-4.38287	2.7658e-05	7.85335e-05
Perfluorohexane sulfonic acid (ng/mL)	LBXPFHS	Per- and Polyfluoroalkyl Substances (PFAS)	Mean Corpuscular Volume (fL)	LBXMCVSI	RIDRETH14	-2.7434	0.216183	-3.16712	-2.31968	-12.6902	5.34725e-23	4.02097e-22
Perfluorohexane sulfonic acid (ng/mL)	LBXPFHS	Per- and Polyfluoroalkyl Substances (PFAS)	Mean Corpuscular Volume (fL)	LBXMCVSI	RIDRETH15	-1.33671	0.2548	-1.83612	-0.837304	-5.24612	8.01353e-07	2.60599e-06
Perfluorohexane sulfonic acid (ng/mL)	LBXPFHS	Per- and Polyfluoroalkyl Substances (PFAS)	Mean Corpuscular Volume (fL)	LBXMCVSI	RIDAGEYR	0.0790367	0.00337949	0.0724129	0.0856605	23.3872	1.19719e-43	2.36548e-42
Perfluorohexane sulfonic acid (ng/mL)	LBXPFHS	Per- and Polyfluoroalkyl Substances (PFAS)	Mean Corpuscular Volume (fL)	LBXMCVSI	RIAGENDR2	-0.661964	0.130718	-0.918171	-0.405756	-5.06405	1.74186e-06	5.54493e-06
Perfluorohexane sulfonic acid (ng/mL)	LBXPFHS	Per- and Polyfluoroalkyl Substances (PFAS)	Mean Corpuscular Volume (fL)	LBXMCVSI	INDFMPIR	0.100228	0.0447909	0.0124384	0.188019	2.2377	0.0273324	0.0425121
Perfluorohexane sulfonic acid (ng/mL)	LBXPFHS	Per- and Polyfluoroalkyl Substances (PFAS)	Mean Corpuscular Volume (fL)	LBXMCVSI	BMXWAIST	-0.0582067	0.004225	-0.0664877	-0.0499257	-13.7767	2.29516e-25	1.91152e-24
Perfluorohexane sulfonic acid (ng/mL)	LBXPFHS	Per- and Polyfluoroalkyl Substances (PFAS)	Mean Corpuscular Volume (fL)	LBXMCVSI	SDDSRVYR3	0.23106	0.248034	-0.255088	0.717207	0.931564	0.353679	0.420278
Perfluorohexane sulfonic acid (ng/mL)	LBXPFHS	Per- and Polyfluoroalkyl Substances (PFAS)	Mean Corpuscular Volume (fL)	LBXMCVSI	SDDSRVYR4	0.0485451	0.288936	-0.517769	0.614859	0.168014	0.866893	0.893398
Perfluorohexane sulfonic acid (ng/mL)	LBXPFHS	Per- and Polyfluoroalkyl Substances (PFAS)	Mean Corpuscular Volume (fL)	LBXMCVSI	SDDSRVYR5	-1.74874	0.395785	-2.52448	-0.973002	-4.41841	2.4083e-05	6.87229e-05
Perfluorohexane sulfonic acid (ng/mL)	LBXPFHS	Per- and Polyfluoroalkyl Substances (PFAS)	Mean Corpuscular Volume (fL)	LBXMCVSI	SDDSRVYR6	-0.455827	0.384514	-1.20947	0.297821	-1.18546	0.238486	0.294891
Perfluorohexane sulfonic acid (ng/mL)	LBXPFHS	Per- and Polyfluoroalkyl Substances (PFAS)	Mean Corpuscular Volume (fL)	LBXMCVSI	SDDSRVYR7	-0.0370698	0.266621	-0.559646	0.485507	-0.139036	0.889686	0.908716
Perfluorohexane sulfonic acid (ng/mL)	LBXPFHS	Per- and Polyfluoroalkyl Substances (PFAS)	Mean Corpuscular Volume (fL)	LBXMCVSI	SDDSRVYR8	0.938345	0.407886	0.138889	1.7378	2.30051	0.0233771	0.0367593
Perfluorohexane sulfonic acid (ng/mL)	LBXPFHS	Per- and Polyfluoroalkyl Substances (PFAS)	Mean Corpuscular Volume (fL)	LBXMCVSI	SDDSRVYR9	-0.379113	0.364106	-1.09276	0.334535	-1.04122	0.300144	0.362069
Perfluorohexane sulfonic acid (ng/mL)	LBXPFHS	Per- and Polyfluoroalkyl Substances (PFAS)	Mean Corpuscular Volume (fL)	LBXMCVSI	SMOKING	0.173482	0.0119968	0.149968	0.196996	14.4606	7.90696e-27	7.50114e-26
Perfluorononanoic acid (ng/mL)	LBXPFNA	Per- and Polyfluoroalkyl Substances (PFAS)	Mean Corpuscular Volume (fL)	LBXMCVSI	(Intercept)	93.3861	0.510104	92.3863	94.3859	183.073	2.08615e-134	4.26915e-132
Perfluorononanoic acid (ng/mL)	LBXPFNA	Per- and Polyfluoroalkyl Substances (PFAS)	Mean Corpuscular Volume (fL)	LBXMCVSI	chem_log_measurement	0.240048	0.086948	0.0696295	0.410466	2.76082	0.00679601	0.0117647
Perfluorononanoic acid (ng/mL)	LBXPFNA	Per- and Polyfluoroalkyl Substances (PFAS)	Mean Corpuscular Volume (fL)	LBXMCVSI	RIDRETH11	-0.494409	0.187444	-0.8618	-0.127019	-2.63764	0.00960461	0.0159984
Perfluorononanoic acid (ng/mL)	LBXPFNA	Per- and Polyfluoroalkyl Substances (PFAS)	Mean Corpuscular Volume (fL)	LBXMCVSI	RIDRETH12	-1.42023	0.304682	-2.01741	-0.823055	-4.66136	9.18508e-06	2.76131e-05
Perfluorononanoic acid (ng/mL)	LBXPFNA	Per- and Polyfluoroalkyl Substances (PFAS)	Mean Corpuscular Volume (fL)	LBXMCVSI	RIDRETH14	-2.83597	0.214661	-3.25671	-2.41524	-13.2114	3.85664e-24	3.01893e-23
Perfluorononanoic acid (ng/mL)	LBXPFNA	Per- and Polyfluoroalkyl Substances (PFAS)	Mean Corpuscular Volume (fL)	LBXMCVSI	RIDRETH15	-1.45635	0.247395	-1.94124	-0.971454	-5.88673	4.67882e-08	1.69529e-07
Perfluorononanoic acid (ng/mL)	LBXPFNA	Per- and Polyfluoroalkyl Substances (PFAS)	Mean Corpuscular Volume (fL)	LBXMCVSI	RIDAGEYR	0.0797218	0.00340501	0.073048	0.0863956	23.4131	1.08501e-43	2.15872e-42
Perfluorononanoic acid (ng/mL)	LBXPFNA	Per- and Polyfluoroalkyl Substances (PFAS)	Mean Corpuscular Volume (fL)	LBXMCVSI	RIAGENDR2	-0.795896	0.127675	-1.04614	-0.545653	-6.23377	9.43167e-09	3.60771e-08
Perfluorononanoic acid (ng/mL)	LBXPFNA	Per- and Polyfluoroalkyl Substances (PFAS)	Mean Corpuscular Volume (fL)	LBXMCVSI	INDFMPIR	0.0975261	0.0442151	0.0108645	0.184188	2.20572	0.0295627	0.0456732
Perfluorononanoic acid (ng/mL)	LBXPFNA	Per- and Polyfluoroalkyl Substances (PFAS)	Mean Corpuscular Volume (fL)	LBXMCVSI	BMXWAIST	-0.0588703	0.00423266	-0.0671663	-0.0505743	-13.9086	1.19412e-25	1.01518e-24
Perfluorononanoic acid (ng/mL)	LBXPFNA	Per- and Polyfluoroalkyl Substances (PFAS)	Mean Corpuscular Volume (fL)	LBXMCVSI	SDDSRVYR3	-0.0103385	0.255981	-0.512062	0.491385	-0.0403877	0.96786	0.972272
Perfluorononanoic acid (ng/mL)	LBXPFNA	Per- and Polyfluoroalkyl Substances (PFAS)	Mean Corpuscular Volume (fL)	LBXMCVSI	SDDSRVYR4	-0.284086	0.322895	-0.91696	0.348788	-0.879809	0.380953	0.447307
Perfluorononanoic acid (ng/mL)	LBXPFNA	Per- and Polyfluoroalkyl Substances (PFAS)	Mean Corpuscular Volume (fL)	LBXMCVSI	SDDSRVYR5	-2.05651	0.421756	-2.88315	-1.22987	-4.87607	3.82198e-06	1.18635e-05
Perfluorononanoic acid (ng/mL)	LBXPFNA	Per- and Polyfluoroalkyl Substances (PFAS)	Mean Corpuscular Volume (fL)	LBXMCVSI	SDDSRVYR6	-0.835675	0.397392	-1.61456	-0.0567855	-2.1029	0.0378423	0.0573338
Perfluorononanoic acid (ng/mL)	LBXPFNA	Per- and Polyfluoroalkyl Substances (PFAS)	Mean Corpuscular Volume (fL)	LBXMCVSI	SDDSRVYR7	-0.387976	0.261074	-0.899681	0.123728	-1.48608	0.140226	0.18253
Perfluorononanoic acid (ng/mL)	LBXPFNA	Per- and Polyfluoroalkyl Substances (PFAS)	Mean Corpuscular Volume (fL)	LBXMCVSI	SDDSRVYR8	0.264561	0.367322	-0.45539	0.984513	0.720243	0.472961	0.539638
Perfluorononanoic acid (ng/mL)	LBXPFNA	Per- and Polyfluoroalkyl Substances (PFAS)	Mean Corpuscular Volume (fL)	LBXMCVSI	SDDSRVYR9	-0.610636	0.361436	-1.31905	0.0977783	-1.68947	0.0940682	0.12852
Perfluorononanoic acid (ng/mL)	LBXPFNA	Per- and Polyfluoroalkyl Substances (PFAS)	Mean Corpuscular Volume (fL)	LBXMCVSI	SMOKING	0.174192	0.0120305	0.150612	0.197772	14.4792	7.21955e-27	6.91773e-26
Perfluorooctanoic acid (ng/mL)	LBXPFOA	Per- and Polyfluoroalkyl Substances (PFAS)	Mean Corpuscular Volume (fL)	LBXMCVSI	(Intercept)	91.9335	0.583966	90.789	93.0781	157.429	1.74193e-127	2.49532e-125
Perfluorooctanoic acid (ng/mL)	LBXPFOA	Per- and Polyfluoroalkyl Substances (PFAS)	Mean Corpuscular Volume (fL)	LBXMCVSI	chem_log_measurement	0.502475	0.0830443	0.339708	0.665242	6.05069	2.20646e-08	8.20505e-08
Perfluorooctanoic acid (ng/mL)	LBXPFOA	Per- and Polyfluoroalkyl Substances (PFAS)	Mean Corpuscular Volume (fL)	LBXMCVSI	RIDRETH11	-0.336198	0.189362	-0.707346	0.0349509	-1.77543	0.0786973	0.109984
Perfluorooctanoic acid (ng/mL)	LBXPFOA	Per- and Polyfluoroalkyl Substances (PFAS)	Mean Corpuscular Volume (fL)	LBXMCVSI	RIDRETH12	-1.29853	0.299043	-1.88465	-0.712402	-4.34227	3.23686e-05	9.11859e-05
Perfluorooctanoic acid (ng/mL)	LBXPFOA	Per- and Polyfluoroalkyl Substances (PFAS)	Mean Corpuscular Volume (fL)	LBXMCVSI	RIDRETH14	-2.6617	0.21523	-3.08356	-2.23985	-12.3668	2.76562e-22	2.0213e-21
Perfluorooctanoic acid (ng/mL)	LBXPFOA	Per- and Polyfluoroalkyl Substances (PFAS)	Mean Corpuscular Volume (fL)	LBXMCVSI	RIDRETH15	-1.30727	0.252498	-1.80216	-0.812369	-5.17732	1.07643e-06	3.46125e-06
Perfluorooctanoic acid (ng/mL)	LBXPFOA	Per- and Polyfluoroalkyl Substances (PFAS)	Mean Corpuscular Volume (fL)	LBXMCVSI	RIDAGEYR	0.0774254	0.00348899	0.070587	0.0842639	22.1913	1.22534e-41	2.2796e-40
Perfluorooctanoic acid (ng/mL)	LBXPFOA	Per- and Polyfluoroalkyl Substances (PFAS)	Mean Corpuscular Volume (fL)	LBXMCVSI	RIAGENDR2	-0.630156	0.131005	-0.886925	-0.373387	-4.81019	5.01394e-06	1.54296e-05
Perfluorooctanoic acid (ng/mL)	LBXPFOA	Per- and Polyfluoroalkyl Substances (PFAS)	Mean Corpuscular Volume (fL)	LBXMCVSI	INDFMPIR	0.0750157	0.0435587	-0.0103593	0.160391	1.72218	0.0879544	0.121441
Perfluorooctanoic acid (ng/mL)	LBXPFOA	Per- and Polyfluoroalkyl Substances (PFAS)	Mean Corpuscular Volume (fL)	LBXMCVSI	BMXWAIST	-0.058051	0.00421459	-0.0663116	-0.0497904	-13.7738	2.32848e-25	1.93365e-24
Perfluorooctanoic acid (ng/mL)	LBXPFOA	Per- and Polyfluoroalkyl Substances (PFAS)	Mean Corpuscular Volume (fL)	LBXMCVSI	SDDSRVYR3	0.404514	0.249118	-0.0837581	0.892785	1.62378	0.107393	0.143708
Perfluorooctanoic acid (ng/mL)	LBXPFOA	Per- and Polyfluoroalkyl Substances (PFAS)	Mean Corpuscular Volume (fL)	LBXMCVSI	SDDSRVYR4	0.16411	0.299645	-0.423195	0.751415	0.547681	0.585062	0.650953
Perfluorooctanoic acid (ng/mL)	LBXPFOA	Per- and Polyfluoroalkyl Substances (PFAS)	Mean Corpuscular Volume (fL)	LBXMCVSI	SDDSRVYR5	-1.61407	0.389883	-2.37824	-0.8499	-4.13988	6.99359e-05	0.000189203
Perfluorooctanoic acid (ng/mL)	LBXPFOA	Per- and Polyfluoroalkyl Substances (PFAS)	Mean Corpuscular Volume (fL)	LBXMCVSI	SDDSRVYR6	-0.171183	0.389777	-0.935147	0.59278	-0.439182	0.661423	0.72355
Perfluorooctanoic acid (ng/mL)	LBXPFOA	Per- and Polyfluoroalkyl Substances (PFAS)	Mean Corpuscular Volume (fL)	LBXMCVSI	SDDSRVYR7	0.427503	0.291643	-0.144117	0.999122	1.46584	0.145651	0.188478
Perfluorooctanoic acid (ng/mL)	LBXPFOA	Per- and Polyfluoroalkyl Substances (PFAS)	Mean Corpuscular Volume (fL)	LBXMCVSI	SDDSRVYR8	0.28191	0.278668	-0.264279	0.828099	1.01163	0.314016	0.377373
Perfluorooctanoic acid (ng/mL)	LBXPFOA	Per- and Polyfluoroalkyl Substances (PFAS)	Mean Corpuscular Volume (fL)	LBXMCVSI	SDDSRVYR9	0.268821	0.347469	-0.412218	0.94986	0.773654	0.440857	0.507251
Perfluorooctanoic acid (ng/mL)	LBXPFOA	Per- and Polyfluoroalkyl Substances (PFAS)	Mean Corpuscular Volume (fL)	LBXMCVSI	SMOKING	0.171255	0.0118967	0.147938	0.194573	14.3951	1.08928e-26	1.01654e-25
Perfluorooctane sulfonic acid (ng/mL)	LBXPFOS	Per- and Polyfluoroalkyl Substances (PFAS)	Mean Corpuscular Volume (fL)	LBXMCVSI	(Intercept)	91.8132	0.738284	90.3661	93.2602	124.36	1.09005e-116	8.92283e-115
Perfluorooctane sulfonic acid (ng/mL)	LBXPFOS	Per- and Polyfluoroalkyl Substances (PFAS)	Mean Corpuscular Volume (fL)	LBXMCVSI	chem_log_measurement	0.281838	0.0848559	0.11552	0.448155	3.32137	0.00122951	0.00267468
Perfluorooctane sulfonic acid (ng/mL)	LBXPFOS	Per- and Polyfluoroalkyl Substances (PFAS)	Mean Corpuscular Volume (fL)	LBXMCVSI	RIDRETH11	-0.433932	0.185502	-0.797515	-0.0703483	-2.33923	0.0211979	0.0335166
Perfluorooctane sulfonic acid (ng/mL)	LBXPFOS	Per- and Polyfluoroalkyl Substances (PFAS)	Mean Corpuscular Volume (fL)	LBXMCVSI	RIDRETH12	-1.31076	0.296556	-1.89201	-0.729508	-4.41994	2.39403e-05	6.83839e-05
Perfluorooctane sulfonic acid (ng/mL)	LBXPFOS	Per- and Polyfluoroalkyl Substances (PFAS)	Mean Corpuscular Volume (fL)	LBXMCVSI	RIDRETH14	-2.83647	0.218749	-3.26522	-2.40772	-12.9668	1.32075e-23	1.00104e-22
Perfluorooctane sulfonic acid (ng/mL)	LBXPFOS	Per- and Polyfluoroalkyl Substances (PFAS)	Mean Corpuscular Volume (fL)	LBXMCVSI	RIDRETH15	-1.42067	0.248286	-1.90731	-0.934029	-5.72191	9.86558e-08	3.50681e-07
Perfluorooctane sulfonic acid (ng/mL)	LBXPFOS	Per- and Polyfluoroalkyl Substances (PFAS)	Mean Corpuscular Volume (fL)	LBXMCVSI	RIDAGEYR	0.0763276	0.00356417	0.0693418	0.0833133	21.4152	2.69759e-40	4.77075e-39
Perfluorooctane sulfonic acid (ng/mL)	LBXPFOS	Per- and Polyfluoroalkyl Substances (PFAS)	Mean Corpuscular Volume (fL)	LBXMCVSI	RIAGENDR2	-0.663933	0.13308	-0.924771	-0.403096	-4.98897	2.38885e-06	7.55415e-06
Perfluorooctane sulfonic acid (ng/mL)	LBXPFOS	Per- and Polyfluoroalkyl Substances (PFAS)	Mean Corpuscular Volume (fL)	LBXMCVSI	INDFMPIR	0.0964571	0.0445733	0.00909338	0.183821	2.16401	0.0327088	0.0501395
Perfluorooctane sulfonic acid (ng/mL)	LBXPFOS	Per- and Polyfluoroalkyl Substances (PFAS)	Mean Corpuscular Volume (fL)	LBXMCVSI	BMXWAIST	-0.0583717	0.00427523	-0.0667512	-0.0499923	-13.6535	4.2348e-25	3.45661e-24
Perfluorooctane sulfonic acid (ng/mL)	LBXPFOS	Per- and Polyfluoroalkyl Substances (PFAS)	Mean Corpuscular Volume (fL)	LBXMCVSI	SDDSRVYR3	0.352522	0.25157	-0.140555	0.845598	1.40129	0.164049	0.209821
Perfluorooctane sulfonic acid (ng/mL)	LBXPFOS	Per- and Polyfluoroalkyl Substances (PFAS)	Mean Corpuscular Volume (fL)	LBXMCVSI	SDDSRVYR4	0.19539	0.288723	-0.370506	0.761287	0.676741	0.500045	0.567602
Perfluorooctane sulfonic acid (ng/mL)	LBXPFOS	Per- and Polyfluoroalkyl Substances (PFAS)	Mean Corpuscular Volume (fL)	LBXMCVSI	SDDSRVYR5	-1.44135	0.396733	-2.21894	-0.66375	-3.63304	0.000433572	0.00104914
Perfluorooctane sulfonic acid (ng/mL)	LBXPFOS	Per- and Polyfluoroalkyl Substances (PFAS)	Mean Corpuscular Volume (fL)	LBXMCVSI	SDDSRVYR6	-0.0684564	0.39876	-0.850026	0.713113	-0.171673	0.864022	0.891246
Perfluorooctane sulfonic acid (ng/mL)	LBXPFOS	Per- and Polyfluoroalkyl Substances (PFAS)	Mean Corpuscular Volume (fL)	LBXMCVSI	SDDSRVYR7	0.405328	0.328324	-0.238187	1.04884	1.23454	0.219733	0.273235
Perfluorooctane sulfonic acid (ng/mL)	LBXPFOS	Per- and Polyfluoroalkyl Substances (PFAS)	Mean Corpuscular Volume (fL)	LBXMCVSI	SDDSRVYR8	0.321129	0.358806	-0.382132	1.02439	0.894992	0.372819	0.438669
Perfluorooctane sulfonic acid (ng/mL)	LBXPFOS	Per- and Polyfluoroalkyl Substances (PFAS)	Mean Corpuscular Volume (fL)	LBXMCVSI	SDDSRVYR9	0.160456	0.377516	-0.579475	0.900388	0.425032	0.671675	0.732527
Perfluorooctane sulfonic acid (ng/mL)	LBXPFOS	Per- and Polyfluoroalkyl Substances (PFAS)	Mean Corpuscular Volume (fL)	LBXMCVSI	SMOKING	0.176053	0.0120396	0.152455	0.19965	14.6228	3.58457e-27	3.55977e-26
Serum Copper (ug/dL)	LBXSCU	Metals	Mean Corpuscular Volume (fL)	LBXMCVSI	(Intercept)	103.229	2.00135	99.306	107.151	51.5794	1.30216e-34	1.96352e-33
Serum Copper (ug/dL)	LBXSCU	Metals	Mean Corpuscular Volume (fL)	LBXMCVSI	chem_log_measurement	-1.57605	0.297097	-2.15836	-0.993738	-5.30483	6.37408e-06	1.94067e-05
Serum Copper (ug/dL)	LBXSCU	Metals	Mean Corpuscular Volume (fL)	LBXMCVSI	RIDRETH11	-0.409762	0.207417	-0.816299	-0.00322483	-1.97555	0.0561327	0.0816347
Serum Copper (ug/dL)	LBXSCU	Metals	Mean Corpuscular Volume (fL)	LBXMCVSI	RIDRETH12	-0.890934	0.280448	-1.44061	-0.341257	-3.17683	0.00310524	0.00603154
Serum Copper (ug/dL)	LBXSCU	Metals	Mean Corpuscular Volume (fL)	LBXMCVSI	RIDRETH14	-3.12508	0.303686	-3.72031	-2.52986	-10.2905	3.98625e-12	2.06895e-11
Serum Copper (ug/dL)	LBXSCU	Metals	Mean Corpuscular Volume (fL)	LBXMCVSI	RIDRETH15	-1.88169	0.297117	-2.46404	-1.29935	-6.33318	2.81749e-07	9.69042e-07
Serum Copper (ug/dL)	LBXSCU	Metals	Mean Corpuscular Volume (fL)	LBXMCVSI	RIDAGEYR	0.0703124	0.00414557	0.0621871	0.0784377	16.9608	1.85455e-18	1.2021e-17
Serum Copper (ug/dL)	LBXSCU	Metals	Mean Corpuscular Volume (fL)	LBXMCVSI	RIAGENDR2	-0.0961743	0.2218	-0.530902	0.338553	-0.433609	0.667234	0.728429
Serum Copper (ug/dL)	LBXSCU	Metals	Mean Corpuscular Volume (fL)	LBXMCVSI	INDFMPIR	0.19012	0.0656716	0.061404	0.318837	2.89502	0.00648975	0.0113028
Serum Copper (ug/dL)	LBXSCU	Metals	Mean Corpuscular Volume (fL)	LBXMCVSI	BMXWAIST	-0.0556461	0.00568014	-0.0667791	-0.044513	-9.79661	1.44748e-11	7.17482e-11
Serum Copper (ug/dL)	LBXSCU	Metals	Mean Corpuscular Volume (fL)	LBXMCVSI	SDDSRVYR8	-0.0984116	0.277293	-0.641905	0.445082	-0.354902	0.724793	0.777145
Serum Copper (ug/dL)	LBXSCU	Metals	Mean Corpuscular Volume (fL)	LBXMCVSI	SDDSRVYR9	-0.728372	0.306161	-1.32845	-0.128297	-2.37905	0.022943	0.0361361
Serum Copper (ug/dL)	LBXSCU	Metals	Mean Corpuscular Volume (fL)	LBXMCVSI	SMOKING	0.162967	0.0183143	0.127071	0.198863	8.89834	1.63899e-10	7.44167e-10
Serum Zinc (ug/dL)	LBXSZN	Metals	Mean Corpuscular Volume (fL)	LBXMCVSI	(Intercept)	93.138	2.82123	87.6084	98.6677	33.0132	5.75664e-28	6.06352e-27
Serum Zinc (ug/dL)	LBXSZN	Metals	Mean Corpuscular Volume (fL)	LBXMCVSI	chem_log_measurement	0.0342102	0.420758	-0.790475	0.858895	0.0813061	0.935662	0.944115
Serum Zinc (ug/dL)	LBXSZN	Metals	Mean Corpuscular Volume (fL)	LBXMCVSI	RIDRETH11	-0.442795	0.205177	-0.844942	-0.040647	-2.15811	0.0378625	0.057334
Serum Zinc (ug/dL)	LBXSZN	Metals	Mean Corpuscular Volume (fL)	LBXMCVSI	RIDRETH12	-0.926556	0.278777	-1.47296	-0.380153	-3.32364	0.00209123	0.00424018
Serum Zinc (ug/dL)	LBXSZN	Metals	Mean Corpuscular Volume (fL)	LBXMCVSI	RIDRETH14	-3.34009	0.28265	-3.89408	-2.78609	-11.817	9.03779e-14	5.0376e-13
Serum Zinc (ug/dL)	LBXSZN	Metals	Mean Corpuscular Volume (fL)	LBXMCVSI	RIDRETH15	-1.86027	0.302699	-2.45356	-1.26698	-6.1456	4.96709e-07	1.66831e-06
Serum Zinc (ug/dL)	LBXSZN	Metals	Mean Corpuscular Volume (fL)	LBXMCVSI	RIDAGEYR	0.0708727	0.00418219	0.0626756	0.0790698	16.9463	1.90494e-18	1.23198e-17
Serum Zinc (ug/dL)	LBXSZN	Metals	Mean Corpuscular Volume (fL)	LBXMCVSI	RIAGENDR2	-0.634099	0.218679	-1.06271	-0.205488	-2.89968	0.00641269	0.0111885
Serum Zinc (ug/dL)	LBXSZN	Metals	Mean Corpuscular Volume (fL)	LBXMCVSI	INDFMPIR	0.200134	0.063955	0.0747825	0.325486	3.1293	0.00352362	0.00675714
Serum Zinc (ug/dL)	LBXSZN	Metals	Mean Corpuscular Volume (fL)	LBXMCVSI	BMXWAIST	-0.0622609	0.00569003	-0.0734134	-0.0511085	-10.9421	7.63437e-13	4.05797e-12
Serum Zinc (ug/dL)	LBXSZN	Metals	Mean Corpuscular Volume (fL)	LBXMCVSI	SDDSRVYR8	-0.114175	0.263891	-0.631401	0.40305	-0.432661	0.667915	0.728704
Serum Zinc (ug/dL)	LBXSZN	Metals	Mean Corpuscular Volume (fL)	LBXMCVSI	SDDSRVYR9	-0.734611	0.310673	-1.34353	-0.125692	-2.36458	0.0237267	0.0372477
Serum Zinc (ug/dL)	LBXSZN	Metals	Mean Corpuscular Volume (fL)	LBXMCVSI	SMOKING	0.157776	0.0175658	0.123347	0.192205	8.98201	1.30166e-10	5.98597e-10
Blood mercury, total (ug/L)	LBXTHG	Metals	Mean Corpuscular Volume (fL)	LBXMCVSI	(Intercept)	94.4706	0.308072	93.8667	95.0744	306.651	1.26495e-192	9.06024e-190
Blood mercury, total (ug/L)	LBXTHG	Metals	Mean Corpuscular Volume (fL)	LBXMCVSI	chem_log_measurement	0.192226	0.0279111	0.13752	0.246932	6.88709	2.00675e-10	9.03985e-10
Blood mercury, total (ug/L)	LBXTHG	Metals	Mean Corpuscular Volume (fL)	LBXMCVSI	RIDRETH11	-0.603888	0.118993	-0.837114	-0.370663	-5.075	1.26778e-06	4.06285e-06
Blood mercury, total (ug/L)	LBXTHG	Metals	Mean Corpuscular Volume (fL)	LBXMCVSI	RIDRETH12	-1.32736	0.156367	-1.63384	-1.02088	-8.48875	3.45613e-14	1.94918e-13
Blood mercury, total (ug/L)	LBXTHG	Metals	Mean Corpuscular Volume (fL)	LBXMCVSI	RIDRETH14	-3.14684	0.144979	-3.431	-2.86268	-21.7055	1.05518e-45	2.41847e-44
Blood mercury, total (ug/L)	LBXTHG	Metals	Mean Corpuscular Volume (fL)	LBXMCVSI	RIDRETH15	-1.80666	0.151174	-2.10296	-1.51036	-11.9509	7.35837e-23	5.51878e-22
Blood mercury, total (ug/L)	LBXTHG	Metals	Mean Corpuscular Volume (fL)	LBXMCVSI	RIDAGEYR	0.0783789	0.00199657	0.0744656	0.0822922	39.2567	2.29566e-75	9.26346e-74
Blood mercury, total (ug/L)	LBXTHG	Metals	Mean Corpuscular Volume (fL)	LBXMCVSI	RIAGENDR2	-0.892233	0.0659414	-1.02148	-0.762988	-13.5307	7.80325e-27	7.43255e-26
Blood mercury, total (ug/L)	LBXTHG	Metals	Mean Corpuscular Volume (fL)	LBXMCVSI	INDFMPIR	0.0696474	0.0254375	0.01979	0.119505	2.73799	0.007022	0.0121339
Blood mercury, total (ug/L)	LBXTHG	Metals	Mean Corpuscular Volume (fL)	LBXMCVSI	BMXWAIST	-0.063731	0.00246458	-0.0685616	-0.0589005	-25.8587	6.14449e-54	1.64523e-52
Blood mercury, total (ug/L)	LBXTHG	Metals	Mean Corpuscular Volume (fL)	LBXMCVSI	SDDSRVYR2	-1.04091	0.278101	-1.58599	-0.495836	-3.74293	0.000268921	0.000672302
Blood mercury, total (ug/L)	LBXTHG	Metals	Mean Corpuscular Volume (fL)	LBXMCVSI	SDDSRVYR3	-0.374379	0.223366	-0.812178	0.0634187	-1.67608	0.0960547	0.130611
Blood mercury, total (ug/L)	LBXTHG	Metals	Mean Corpuscular Volume (fL)	LBXMCVSI	SDDSRVYR4	-0.826583	0.236303	-1.28974	-0.363429	-3.49798	0.000636605	0.00150733
Blood mercury, total (ug/L)	LBXTHG	Metals	Mean Corpuscular Volume (fL)	LBXMCVSI	SDDSRVYR5	-2.26234	0.357388	-2.96282	-1.56186	-6.3302	3.41751e-09	1.35612e-08
Blood mercury, total (ug/L)	LBXTHG	Metals	Mean Corpuscular Volume (fL)	LBXMCVSI	SDDSRVYR6	-1.02214	0.306909	-1.62368	-0.420593	-3.33041	0.0011205	0.00247872
Blood mercury, total (ug/L)	LBXTHG	Metals	Mean Corpuscular Volume (fL)	LBXMCVSI	SDDSRVYR7	-0.555162	0.231627	-1.00915	-0.101173	-2.39679	0.0179194	0.028633
Blood mercury, total (ug/L)	LBXTHG	Metals	Mean Corpuscular Volume (fL)	LBXMCVSI	SDDSRVYR8	-0.842426	0.255345	-1.3429	-0.341951	-3.29918	0.00124231	0.00269842
Blood mercury, total (ug/L)	LBXTHG	Metals	Mean Corpuscular Volume (fL)	LBXMCVSI	SDDSRVYR9	-1.38602	0.262501	-1.90052	-0.871515	-5.28005	5.077e-07	1.70124e-06
Blood mercury, total (ug/L)	LBXTHG	Metals	Mean Corpuscular Volume (fL)	LBXMCVSI	SDDSRVYR10	-1.6063	0.269756	-2.13502	-1.07758	-5.95464	2.16181e-08	8.06455e-08
Blood mercury, total (ug/L)	LBXTHG	Metals	Mean Corpuscular Volume (fL)	LBXMCVSI	SMOKING	0.156375	0.00627518	0.144076	0.168674	24.9196	3.74465e-52	9.66525e-51
Trans-nonachlor Lipid Adj (ng/g)	LBXTNALA	Pesticides	Mean Corpuscular Volume (fL)	LBXMCVSI	(Intercept)	92.9922	0.695489	91.629	94.3553	133.708	1.51121e-45	3.4362e-44
Trans-nonachlor Lipid Adj (ng/g)	LBXTNALA	Pesticides	Mean Corpuscular Volume (fL)	LBXMCVSI	chem_log_measurement	0.0361275	0.111599	-0.182606	0.254861	0.323727	0.748251	0.795746
Trans-nonachlor Lipid Adj (ng/g)	LBXTNALA	Pesticides	Mean Corpuscular Volume (fL)	LBXMCVSI	RIDRETH11	-0.316091	0.267042	-0.839493	0.207311	-1.18368	0.24526	0.302614
Trans-nonachlor Lipid Adj (ng/g)	LBXTNALA	Pesticides	Mean Corpuscular Volume (fL)	LBXMCVSI	RIDRETH12	-1.18806	0.419297	-2.00988	-0.366235	-2.83345	0.00790714	0.0134445
Trans-nonachlor Lipid Adj (ng/g)	LBXTNALA	Pesticides	Mean Corpuscular Volume (fL)	LBXMCVSI	RIDRETH14	-2.64752	0.270783	-3.17825	-2.11678	-9.77725	3.92255e-11	1.89194e-10
Trans-nonachlor Lipid Adj (ng/g)	LBXTNALA	Pesticides	Mean Corpuscular Volume (fL)	LBXMCVSI	RIDRETH15	-2.41424	0.750666	-3.88554	-0.942932	-3.21613	0.00296831	0.00578911
Trans-nonachlor Lipid Adj (ng/g)	LBXTNALA	Pesticides	Mean Corpuscular Volume (fL)	LBXMCVSI	RIDAGEYR	0.0691886	0.00778033	0.0539392	0.0844381	8.89277	3.68866e-10	1.63339e-09
Trans-nonachlor Lipid Adj (ng/g)	LBXTNALA	Pesticides	Mean Corpuscular Volume (fL)	LBXMCVSI	RIAGENDR2	-0.540429	0.184452	-0.901956	-0.178903	-2.92991	0.00620706	0.0108966
Trans-nonachlor Lipid Adj (ng/g)	LBXTNALA	Pesticides	Mean Corpuscular Volume (fL)	LBXMCVSI	INDFMPIR	0.1815	0.0587534	0.066343	0.296656	3.08918	0.00413135	0.00773615
Trans-nonachlor Lipid Adj (ng/g)	LBXTNALA	Pesticides	Mean Corpuscular Volume (fL)	LBXMCVSI	BMXWAIST	-0.0552865	0.00572177	-0.0665012	-0.0440718	-9.66248	5.21611e-11	2.4783e-10
Trans-nonachlor Lipid Adj (ng/g)	LBXTNALA	Pesticides	Mean Corpuscular Volume (fL)	LBXMCVSI	SDDSRVYR2	-0.859209	0.301343	-1.44984	-0.268577	-2.85127	0.00756337	0.0129617
Trans-nonachlor Lipid Adj (ng/g)	LBXTNALA	Pesticides	Mean Corpuscular Volume (fL)	LBXMCVSI	SDDSRVYR3	-0.258176	0.281819	-0.81054	0.294188	-0.916107	0.366463	0.432777
Trans-nonachlor Lipid Adj (ng/g)	LBXTNALA	Pesticides	Mean Corpuscular Volume (fL)	LBXMCVSI	SMOKING	0.163146	0.0171661	0.129501	0.196792	9.50398	7.75408e-11	3.61815e-10
Blood Bromodichloromethane (pg/ml)	LBXVBM	Volatile Organic Compounds (VOC)	Mean Corpuscular Volume (fL)	LBXMCVSI	(Intercept)	93.8502	0.507636	92.8552	94.8451	184.877	1.6066e-112	1.18023e-110
Blood Bromodichloromethane (pg/ml)	LBXVBM	Volatile Organic Compounds (VOC)	Mean Corpuscular Volume (fL)	LBXMCVSI	chem_log_measurement	0.107401	0.0433715	0.0223933	0.192409	2.47631	0.0152573	0.0246065
Blood Bromodichloromethane (pg/ml)	LBXVBM	Volatile Organic Compounds (VOC)	Mean Corpuscular Volume (fL)	LBXMCVSI	RIDRETH11	-0.483346	0.202752	-0.88074	-0.0859513	-2.38392	0.0193558	0.0307547
Blood Bromodichloromethane (pg/ml)	LBXVBM	Volatile Organic Compounds (VOC)	Mean Corpuscular Volume (fL)	LBXMCVSI	RIDRETH12	-1.1555	0.239197	-1.62433	-0.686678	-4.83076	5.95829e-06	1.82182e-05
Blood Bromodichloromethane (pg/ml)	LBXVBM	Volatile Organic Compounds (VOC)	Mean Corpuscular Volume (fL)	LBXMCVSI	RIDRETH14	-2.7015	0.233277	-3.15872	-2.24428	-11.5806	3.64336e-19	2.41625e-18
Blood Bromodichloromethane (pg/ml)	LBXVBM	Volatile Organic Compounds (VOC)	Mean Corpuscular Volume (fL)	LBXMCVSI	RIDRETH15	-1.26262	0.202246	-1.65902	-0.86622	-6.243	1.62378e-08	6.14549e-08
Blood Bromodichloromethane (pg/ml)	LBXVBM	Volatile Organic Compounds (VOC)	Mean Corpuscular Volume (fL)	LBXMCVSI	RIDAGEYR	0.0815318	0.00333935	0.0749866	0.0880769	24.4155	3.56982e-40	6.2363e-39
Blood Bromodichloromethane (pg/ml)	LBXVBM	Volatile Organic Compounds (VOC)	Mean Corpuscular Volume (fL)	LBXMCVSI	RIAGENDR2	-0.916147	0.1078	-1.12743	-0.70486	-8.49862	5.58647e-13	2.99723e-12
Blood Bromodichloromethane (pg/ml)	LBXVBM	Volatile Organic Compounds (VOC)	Mean Corpuscular Volume (fL)	LBXMCVSI	INDFMPIR	0.0616861	0.0377943	-0.0123908	0.135763	1.63215	0.106347	0.142575
Blood Bromodichloromethane (pg/ml)	LBXVBM	Volatile Organic Compounds (VOC)	Mean Corpuscular Volume (fL)	LBXMCVSI	BMXWAIST	-0.0623887	0.00355855	-0.0693634	-0.0554139	-17.5321	5.69732e-30	6.4263e-29
Blood Bromodichloromethane (pg/ml)	LBXVBM	Volatile Organic Compounds (VOC)	Mean Corpuscular Volume (fL)	LBXMCVSI	SDDSRVYR2	-0.636765	0.378191	-1.37802	0.104488	-1.68372	0.095906	0.130532
Blood Bromodichloromethane (pg/ml)	LBXVBM	Volatile Organic Compounds (VOC)	Mean Corpuscular Volume (fL)	LBXMCVSI	SDDSRVYR3	0.0963389	0.368813	-0.626534	0.819212	0.261214	0.79456	0.835075
Blood Bromodichloromethane (pg/ml)	LBXVBM	Volatile Organic Compounds (VOC)	Mean Corpuscular Volume (fL)	LBXMCVSI	SDDSRVYR4	-0.694329	0.368152	-1.41591	0.0272481	-1.88599	0.062712	0.0898799
Blood Bromodichloromethane (pg/ml)	LBXVBM	Volatile Organic Compounds (VOC)	Mean Corpuscular Volume (fL)	LBXMCVSI	SDDSRVYR5	-1.95915	0.453457	-2.84793	-1.07038	-4.32049	4.20262e-05	0.000116221
Blood Bromodichloromethane (pg/ml)	LBXVBM	Volatile Organic Compounds (VOC)	Mean Corpuscular Volume (fL)	LBXMCVSI	SDDSRVYR6	-0.721944	0.404342	-1.51446	0.0705666	-1.78548	0.0777506	0.10882
Blood Bromodichloromethane (pg/ml)	LBXVBM	Volatile Organic Compounds (VOC)	Mean Corpuscular Volume (fL)	LBXMCVSI	SDDSRVYR7	-0.427548	0.372906	-1.15844	0.303348	-1.14653	0.254793	0.313432
Blood Bromodichloromethane (pg/ml)	LBXVBM	Volatile Organic Compounds (VOC)	Mean Corpuscular Volume (fL)	LBXMCVSI	SMOKING	0.172384	0.0115271	0.149791	0.194977	14.9547	1.59397e-25	1.33921e-24
Blood Chloroform (pg/ml)	LBXVCF	Volatile Organic Compounds (VOC)	Mean Corpuscular Volume (fL)	LBXMCVSI	(Intercept)	92.9533	0.475288	92.0218	93.8849	195.573	6.80064e-100	3.74689e-98
Blood Chloroform (pg/ml)	LBXVCF	Volatile Organic Compounds (VOC)	Mean Corpuscular Volume (fL)	LBXMCVSI	chem_log_measurement	0.167844	0.0457281	0.0782168	0.257471	3.67048	0.000461354	0.00111261
Blood Chloroform (pg/ml)	LBXVCF	Volatile Organic Compounds (VOC)	Mean Corpuscular Volume (fL)	LBXMCVSI	RIDRETH11	-0.56659	0.202623	-0.96373	-0.169449	-2.79628	0.00662434	0.0114953
Blood Chloroform (pg/ml)	LBXVCF	Volatile Organic Compounds (VOC)	Mean Corpuscular Volume (fL)	LBXMCVSI	RIDRETH12	-1.17032	0.245932	-1.65235	-0.688292	-4.75871	9.76567e-06	2.9297e-05
Blood Chloroform (pg/ml)	LBXVCF	Volatile Organic Compounds (VOC)	Mean Corpuscular Volume (fL)	LBXMCVSI	RIDRETH14	-2.62902	0.241368	-3.1021	-2.15594	-10.8922	7.04038e-17	4.31921e-16
Blood Chloroform (pg/ml)	LBXVCF	Volatile Organic Compounds (VOC)	Mean Corpuscular Volume (fL)	LBXMCVSI	RIDRETH15	-1.2609	0.226309	-1.70447	-0.817338	-5.5716	4.12036e-07	1.39433e-06
Blood Chloroform (pg/ml)	LBXVCF	Volatile Organic Compounds (VOC)	Mean Corpuscular Volume (fL)	LBXMCVSI	RIDAGEYR	0.083062	0.00332061	0.0765536	0.0895704	25.014	3.06609e-37	5.07766e-36
Blood Chloroform (pg/ml)	LBXVCF	Volatile Organic Compounds (VOC)	Mean Corpuscular Volume (fL)	LBXMCVSI	RIAGENDR2	-1.01174	0.115348	-1.23783	-0.785662	-8.77122	5.57224e-13	2.99521e-12
Blood Chloroform (pg/ml)	LBXVCF	Volatile Organic Compounds (VOC)	Mean Corpuscular Volume (fL)	LBXMCVSI	INDFMPIR	0.0582797	0.0391758	-0.0185048	0.135064	1.48765	0.141211	0.183644
Blood Chloroform (pg/ml)	LBXVCF	Volatile Organic Compounds (VOC)	Mean Corpuscular Volume (fL)	LBXMCVSI	BMXWAIST	-0.0646224	0.00383039	-0.07213	-0.0571149	-16.871	1.00778e-26	9.43562e-26
Blood Chloroform (pg/ml)	LBXVCF	Volatile Organic Compounds (VOC)	Mean Corpuscular Volume (fL)	LBXMCVSI	SDDSRVYR3	0.774836	0.251591	0.281718	1.26795	3.07975	0.00293242	0.00573473
Blood Chloroform (pg/ml)	LBXVCF	Volatile Organic Compounds (VOC)	Mean Corpuscular Volume (fL)	LBXMCVSI	SDDSRVYR4	-0.106524	0.258897	-0.613962	0.400914	-0.411453	0.681962	0.741196
Blood Chloroform (pg/ml)	LBXVCF	Volatile Organic Compounds (VOC)	Mean Corpuscular Volume (fL)	LBXMCVSI	SDDSRVYR5	-1.40001	0.364168	-2.11377	-0.686237	-3.8444	0.000258278	0.000647957
Blood Chloroform (pg/ml)	LBXVCF	Volatile Organic Compounds (VOC)	Mean Corpuscular Volume (fL)	LBXMCVSI	SDDSRVYR6	-0.0706992	0.316811	-0.691648	0.55025	-0.223159	0.824043	0.859441
Blood Chloroform (pg/ml)	LBXVCF	Volatile Organic Compounds (VOC)	Mean Corpuscular Volume (fL)	LBXMCVSI	SDDSRVYR7	0.23161	0.263797	-0.285432	0.748652	0.877987	0.382871	0.448354
Blood Chloroform (pg/ml)	LBXVCF	Volatile Organic Compounds (VOC)	Mean Corpuscular Volume (fL)	LBXMCVSI	SMOKING	0.166588	0.012573	0.141945	0.191231	13.2497	5.4432e-21	3.83164e-20
Blood 1,4-Dichlorobenzene (ng/ml)	LBXVDB	Volatile Organic Compounds (VOC)	Mean Corpuscular Volume (fL)	LBXMCVSI	(Intercept)	93.4143	0.430784	92.57	94.2586	216.847	1.94232e-126	2.64988e-124
Blood 1,4-Dichlorobenzene (ng/ml)	LBXVDB	Volatile Organic Compounds (VOC)	Mean Corpuscular Volume (fL)	LBXMCVSI	chem_log_measurement	-0.00408043	0.0262889	-0.0556068	0.0474459	-0.155215	0.876992	0.8996
Blood 1,4-Dichlorobenzene (ng/ml)	LBXVDB	Volatile Organic Compounds (VOC)	Mean Corpuscular Volume (fL)	LBXMCVSI	RIDRETH11	-0.509567	0.164205	-0.831408	-0.187726	-3.10324	0.00254285	0.00504171
Blood 1,4-Dichlorobenzene (ng/ml)	LBXVDB	Volatile Organic Compounds (VOC)	Mean Corpuscular Volume (fL)	LBXMCVSI	RIDRETH12	-1.08497	0.200867	-1.47867	-0.691269	-5.40142	5.14891e-07	1.72131e-06
Blood 1,4-Dichlorobenzene (ng/ml)	LBXVDB	Volatile Organic Compounds (VOC)	Mean Corpuscular Volume (fL)	LBXMCVSI	RIDRETH14	-3.0133	0.192459	-3.39052	-2.63608	-15.6568	1.10029e-27	1.12182e-26
Blood 1,4-Dichlorobenzene (ng/ml)	LBXVDB	Volatile Organic Compounds (VOC)	Mean Corpuscular Volume (fL)	LBXMCVSI	RIDRETH15	-1.55048	0.17902	-1.90136	-1.1996	-8.66094	1.49635e-13	8.27615e-13
Blood 1,4-Dichlorobenzene (ng/ml)	LBXVDB	Volatile Organic Compounds (VOC)	Mean Corpuscular Volume (fL)	LBXMCVSI	RIDAGEYR	0.0822851	0.00320063	0.0760119	0.0885583	25.7091	8.89961e-44	1.80833e-42
Blood 1,4-Dichlorobenzene (ng/ml)	LBXVDB	Volatile Organic Compounds (VOC)	Mean Corpuscular Volume (fL)	LBXMCVSI	RIAGENDR2	-0.835232	0.0999627	-1.03116	-0.639305	-8.35544	6.53273e-13	3.49184e-12
Blood 1,4-Dichlorobenzene (ng/ml)	LBXVDB	Volatile Organic Compounds (VOC)	Mean Corpuscular Volume (fL)	LBXMCVSI	INDFMPIR	0.104502	0.0361417	0.0336642	0.17534	2.89145	0.0047846	0.00870342
Blood 1,4-Dichlorobenzene (ng/ml)	LBXVDB	Volatile Organic Compounds (VOC)	Mean Corpuscular Volume (fL)	LBXMCVSI	BMXWAIST	-0.0666482	0.00371032	-0.0739205	-0.059376	-17.9629	7.8003e-32	9.71647e-31
Blood 1,4-Dichlorobenzene (ng/ml)	LBXVDB	Volatile Organic Compounds (VOC)	Mean Corpuscular Volume (fL)	LBXMCVSI	SDDSRVYR5	-1.253	0.3813	-2.00035	-0.505656	-3.28613	0.00143856	0.00307766
Blood 1,4-Dichlorobenzene (ng/ml)	LBXVDB	Volatile Organic Compounds (VOC)	Mean Corpuscular Volume (fL)	LBXMCVSI	SDDSRVYR6	0.0534264	0.320373	-0.574505	0.681358	0.166763	0.867922	0.893495
Blood 1,4-Dichlorobenzene (ng/ml)	LBXVDB	Volatile Organic Compounds (VOC)	Mean Corpuscular Volume (fL)	LBXMCVSI	SDDSRVYR7	0.313272	0.271646	-0.219154	0.845698	1.15324	0.251801	0.310151
Blood 1,4-Dichlorobenzene (ng/ml)	LBXVDB	Volatile Organic Compounds (VOC)	Mean Corpuscular Volume (fL)	LBXMCVSI	SDDSRVYR8	0.0858005	0.264979	-0.433559	0.60516	0.323801	0.746824	0.795234
Blood 1,4-Dichlorobenzene (ng/ml)	LBXVDB	Volatile Organic Compounds (VOC)	Mean Corpuscular Volume (fL)	LBXMCVSI	SDDSRVYR9	-0.50241	0.283162	-1.05741	0.0525869	-1.77429	0.0793239	0.110806
Blood 1,4-Dichlorobenzene (ng/ml)	LBXVDB	Volatile Organic Compounds (VOC)	Mean Corpuscular Volume (fL)	LBXMCVSI	SDDSRVYR10	-0.719787	0.298785	-1.30541	-0.134168	-2.40904	0.0179867	0.0287245
Blood 1,4-Dichlorobenzene (ng/ml)	LBXVDB	Volatile Organic Compounds (VOC)	Mean Corpuscular Volume (fL)	LBXMCVSI	SMOKING	0.158728	0.0100706	0.138989	0.178466	15.7615	7.02815e-28	7.29553e-27
Blood Toluene (ng/mL)	LBXVTO	Volatile Organic Compounds (VOC)	Mean Corpuscular Volume (fL)	LBXMCVSI	(Intercept)	94.5716	0.539986	93.5132	95.63	175.137	3.34115e-125	4.16192e-123
Blood Toluene (ng/mL)	LBXVTO	Volatile Organic Compounds (VOC)	Mean Corpuscular Volume (fL)	LBXMCVSI	chem_log_measurement	0.274416	0.0446052	0.186989	0.361842	6.1521	1.62777e-08	6.15246e-08
Blood Toluene (ng/mL)	LBXVTO	Volatile Organic Compounds (VOC)	Mean Corpuscular Volume (fL)	LBXMCVSI	RIDRETH11	-0.43636	0.169654	-0.768881	-0.103838	-2.57206	0.0115952	0.0190264
Blood Toluene (ng/mL)	LBXVTO	Volatile Organic Compounds (VOC)	Mean Corpuscular Volume (fL)	LBXMCVSI	RIDRETH12	-0.930609	0.242055	-1.40504	-0.456182	-3.84462	0.00021355	0.000542396
Blood Toluene (ng/mL)	LBXVTO	Volatile Organic Compounds (VOC)	Mean Corpuscular Volume (fL)	LBXMCVSI	RIDRETH14	-2.93716	0.21993	-3.36823	-2.5061	-13.355	7.08095e-24	5.40985e-23
Blood Toluene (ng/mL)	LBXVTO	Volatile Organic Compounds (VOC)	Mean Corpuscular Volume (fL)	LBXMCVSI	RIDRETH15	-1.42314	0.269828	-1.95201	-0.89428	-5.27425	7.84906e-07	2.56123e-06
Blood Toluene (ng/mL)	LBXVTO	Volatile Organic Compounds (VOC)	Mean Corpuscular Volume (fL)	LBXMCVSI	RIDAGEYR	0.0768029	0.0027957	0.0713233	0.0822825	27.4718	4.10789e-48	9.89002e-47
Blood Toluene (ng/mL)	LBXVTO	Volatile Organic Compounds (VOC)	Mean Corpuscular Volume (fL)	LBXMCVSI	RIAGENDR2	-0.902205	0.0936575	-1.08577	-0.718637	-9.63302	6.9133e-16	4.08384e-15
Blood Toluene (ng/mL)	LBXVTO	Volatile Organic Compounds (VOC)	Mean Corpuscular Volume (fL)	LBXMCVSI	INDFMPIR	0.0955277	0.0331986	0.0304584	0.160597	2.87746	0.00491101	0.00889945
Blood Toluene (ng/mL)	LBXVTO	Volatile Organic Compounds (VOC)	Mean Corpuscular Volume (fL)	LBXMCVSI	BMXWAIST	-0.0639554	0.00359908	-0.0710096	-0.0569012	-17.7699	1.45672e-32	1.91446e-31
Blood Toluene (ng/mL)	LBXVTO	Volatile Organic Compounds (VOC)	Mean Corpuscular Volume (fL)	LBXMCVSI	SDDSRVYR2	-0.328643	0.429888	-1.17122	0.513937	-0.764485	0.446397	0.513007
Blood Toluene (ng/mL)	LBXVTO	Volatile Organic Compounds (VOC)	Mean Corpuscular Volume (fL)	LBXMCVSI	SDDSRVYR3	0.486757	0.423556	-0.343412	1.31693	1.14922	0.253236	0.31165
Blood Toluene (ng/mL)	LBXVTO	Volatile Organic Compounds (VOC)	Mean Corpuscular Volume (fL)	LBXMCVSI	SDDSRVYR4	-0.372565	0.42467	-1.20492	0.459788	-0.877304	0.382445	0.448354
Blood Toluene (ng/mL)	LBXVTO	Volatile Organic Compounds (VOC)	Mean Corpuscular Volume (fL)	LBXMCVSI	SDDSRVYR5	-1.61058	0.509469	-2.60914	-0.612021	-3.16129	0.0020848	0.00423126
Blood Toluene (ng/mL)	LBXVTO	Volatile Organic Compounds (VOC)	Mean Corpuscular Volume (fL)	LBXMCVSI	SDDSRVYR6	-0.399485	0.483648	-1.34744	0.548466	-0.825983	0.4108	0.475917
Blood Toluene (ng/mL)	LBXVTO	Volatile Organic Compounds (VOC)	Mean Corpuscular Volume (fL)	LBXMCVSI	SDDSRVYR8	-0.199983	0.419807	-1.02281	0.62284	-0.476368	0.634862	0.6993
Blood Toluene (ng/mL)	LBXVTO	Volatile Organic Compounds (VOC)	Mean Corpuscular Volume (fL)	LBXMCVSI	SDDSRVYR9	-0.797829	0.435006	-1.65044	0.0547839	-1.83406	0.0696487	0.0987839
Blood Toluene (ng/mL)	LBXVTO	Volatile Organic Compounds (VOC)	Mean Corpuscular Volume (fL)	LBXMCVSI	SMOKING	0.104171	0.012333	0.0799981	0.128344	8.4465	2.62765e-13	1.43122e-12
Blood m-/p-Xylene (ng/ml)	LBXVXY	Volatile Organic Compounds (VOC)	Mean Corpuscular Volume (fL)	LBXMCVSI	(Intercept)	94.4614	0.522172	93.438	95.4849	180.901	5.47635e-162	3.13795e-159
Blood m-/p-Xylene (ng/ml)	LBXVXY	Volatile Organic Compounds (VOC)	Mean Corpuscular Volume (fL)	LBXMCVSI	chem_log_measurement	0.192604	0.047049	0.100388	0.28482	4.09369	7.29751e-05	0.000196498
Blood m-/p-Xylene (ng/ml)	LBXVXY	Volatile Organic Compounds (VOC)	Mean Corpuscular Volume (fL)	LBXMCVSI	RIDRETH11	-0.444678	0.150535	-0.739727	-0.149629	-2.95398	0.00370638	0.00706505
Blood m-/p-Xylene (ng/ml)	LBXVXY	Volatile Organic Compounds (VOC)	Mean Corpuscular Volume (fL)	LBXMCVSI	RIDRETH12	-1.05099	0.202735	-1.44835	-0.653632	-5.18408	7.81279e-07	2.5523e-06
Blood m-/p-Xylene (ng/ml)	LBXVXY	Volatile Organic Compounds (VOC)	Mean Corpuscular Volume (fL)	LBXMCVSI	RIDRETH14	-2.94899	0.1741	-3.29023	-2.60776	-16.9385	4.11588e-35	6.40869e-34
Blood m-/p-Xylene (ng/ml)	LBXVXY	Volatile Organic Compounds (VOC)	Mean Corpuscular Volume (fL)	LBXMCVSI	RIDRETH15	-1.57381	0.203518	-1.97271	-1.17492	-7.73305	2.2352e-12	1.17072e-11
Blood m-/p-Xylene (ng/ml)	LBXVXY	Volatile Organic Compounds (VOC)	Mean Corpuscular Volume (fL)	LBXMCVSI	RIDAGEYR	0.0806484	0.00300993	0.0747489	0.0865478	26.7941	1.13051e-55	3.20685e-54
Blood m-/p-Xylene (ng/ml)	LBXVXY	Volatile Organic Compounds (VOC)	Mean Corpuscular Volume (fL)	LBXMCVSI	RIAGENDR2	-0.803868	0.0877402	-0.975839	-0.631898	-9.16191	7.71192e-16	4.53689e-15
Blood m-/p-Xylene (ng/ml)	LBXVXY	Volatile Organic Compounds (VOC)	Mean Corpuscular Volume (fL)	LBXMCVSI	INDFMPIR	0.092035	0.0325699	0.028198	0.155872	2.82577	0.00543899	0.00970281
Blood m-/p-Xylene (ng/ml)	LBXVXY	Volatile Organic Compounds (VOC)	Mean Corpuscular Volume (fL)	LBXMCVSI	BMXWAIST	-0.0639825	0.00327497	-0.0704014	-0.0575635	-19.5368	4.87518e-41	8.95345e-40
Blood m-/p-Xylene (ng/ml)	LBXVXY	Volatile Organic Compounds (VOC)	Mean Corpuscular Volume (fL)	LBXMCVSI	SDDSRVYR2	-0.535645	0.461268	-1.43973	0.368441	-1.16124	0.247607	0.305379
Blood m-/p-Xylene (ng/ml)	LBXVXY	Volatile Organic Compounds (VOC)	Mean Corpuscular Volume (fL)	LBXMCVSI	SDDSRVYR3	0.130792	0.456643	-0.764228	1.02581	0.28642	0.774999	0.818419
Blood m-/p-Xylene (ng/ml)	LBXVXY	Volatile Organic Compounds (VOC)	Mean Corpuscular Volume (fL)	LBXMCVSI	SDDSRVYR4	-0.66717	0.455271	-1.5595	0.225162	-1.46543	0.145145	0.187993
Blood m-/p-Xylene (ng/ml)	LBXVXY	Volatile Organic Compounds (VOC)	Mean Corpuscular Volume (fL)	LBXMCVSI	SDDSRVYR5	-1.78316	0.531172	-2.82426	-0.742068	-3.35704	0.00102559	0.00229377
Blood m-/p-Xylene (ng/ml)	LBXVXY	Volatile Organic Compounds (VOC)	Mean Corpuscular Volume (fL)	LBXMCVSI	SDDSRVYR6	-0.524194	0.482003	-1.46892	0.420531	-1.08753	0.278753	0.339553
Blood m-/p-Xylene (ng/ml)	LBXVXY	Volatile Organic Compounds (VOC)	Mean Corpuscular Volume (fL)	LBXMCVSI	SDDSRVYR7	-0.310831	0.467751	-1.22762	0.605962	-0.664522	0.507498	0.574924
Blood m-/p-Xylene (ng/ml)	LBXVXY	Volatile Organic Compounds (VOC)	Mean Corpuscular Volume (fL)	LBXMCVSI	SDDSRVYR8	-0.393822	0.458183	-1.29186	0.504216	-0.859531	0.391583	0.456236
Blood m-/p-Xylene (ng/ml)	LBXVXY	Volatile Organic Compounds (VOC)	Mean Corpuscular Volume (fL)	LBXMCVSI	SDDSRVYR9	-0.964212	0.472769	-1.89084	-0.0375841	-2.0395	0.0433659	0.0648452
Blood m-/p-Xylene (ng/ml)	LBXVXY	Volatile Organic Compounds (VOC)	Mean Corpuscular Volume (fL)	LBXMCVSI	SDDSRVYR10	-1.2046	0.488108	-2.16129	-0.247904	-2.46789	0.0148514	0.0240391
Blood m-/p-Xylene (ng/ml)	LBXVXY	Volatile Organic Compounds (VOC)	Mean Corpuscular Volume (fL)	LBXMCVSI	SMOKING	0.137103	0.0109717	0.115598	0.158607	12.496	3.08847e-24	2.4309e-23
Bis(2-chloroethyl) phosphate (ug/L)	SSBCEP	Phosphate Flame Retardants (PFR)	Mean Corpuscular Volume (fL)	LBXMCVSI	(Intercept)	95.1783	1.20879	92.8091	97.5476	78.7387	2.08535e-26	1.91491e-25
Bis(2-chloroethyl) phosphate (ug/L)	SSBCEP	Phosphate Flame Retardants (PFR)	Mean Corpuscular Volume (fL)	LBXMCVSI	chem_log_measurement	0.000796786	0.0652491	-0.127092	0.128685	0.0122114	0.990378	0.991416
Bis(2-chloroethyl) phosphate (ug/L)	SSBCEP	Phosphate Flame Retardants (PFR)	Mean Corpuscular Volume (fL)	LBXMCVSI	RIDRETH11	-0.459753	0.294493	-1.03696	0.117453	-1.56117	0.134169	0.175442
Bis(2-chloroethyl) phosphate (ug/L)	SSBCEP	Phosphate Flame Retardants (PFR)	Mean Corpuscular Volume (fL)	LBXMCVSI	RIDRETH12	-1.46063	0.401671	-2.2479	-0.673355	-3.63638	0.00164334	0.00345174
Bis(2-chloroethyl) phosphate (ug/L)	SSBCEP	Phosphate Flame Retardants (PFR)	Mean Corpuscular Volume (fL)	LBXMCVSI	RIDRETH14	-2.75705	0.269925	-3.2861	-2.22799	-10.2141	2.21294e-09	9.17522e-09
Bis(2-chloroethyl) phosphate (ug/L)	SSBCEP	Phosphate Flame Retardants (PFR)	Mean Corpuscular Volume (fL)	LBXMCVSI	RIDRETH15	-2.26998	0.434163	-3.12094	-1.41902	-5.22841	4.07476e-05	0.000113012
Bis(2-chloroethyl) phosphate (ug/L)	SSBCEP	Phosphate Flame Retardants (PFR)	Mean Corpuscular Volume (fL)	LBXMCVSI	RIDAGEYR	0.0744953	0.00508612	0.0645265	0.0844641	14.6468	3.73145e-12	1.94374e-11
Bis(2-chloroethyl) phosphate (ug/L)	SSBCEP	Phosphate Flame Retardants (PFR)	Mean Corpuscular Volume (fL)	LBXMCVSI	RIAGENDR2	-1.0397	0.208814	-1.44898	-0.630427	-4.97908	7.21169e-05	0.00019437
Bis(2-chloroethyl) phosphate (ug/L)	SSBCEP	Phosphate Flame Retardants (PFR)	Mean Corpuscular Volume (fL)	LBXMCVSI	INDFMPIR	0.0963481	0.0598898	-0.0210359	0.213732	1.60876	0.123342	0.16277
Bis(2-chloroethyl) phosphate (ug/L)	SSBCEP	Phosphate Flame Retardants (PFR)	Mean Corpuscular Volume (fL)	LBXMCVSI	BMXWAIST	-0.0636038	0.00722858	-0.0777718	-0.0494358	-8.79893	2.59831e-08	9.59298e-08
Bis(2-chloroethyl) phosphate (ug/L)	SSBCEP	Phosphate Flame Retardants (PFR)	Mean Corpuscular Volume (fL)	LBXMCVSI	URXUCR	-0.182208	0.120147	-0.417696	0.0532793	-1.51655	0.145028	0.187992
Bis(2-chloroethyl) phosphate (ug/L)	SSBCEP	Phosphate Flame Retardants (PFR)	Mean Corpuscular Volume (fL)	LBXMCVSI	SDDSRVYR8	-0.533624	0.369767	-1.25837	0.19112	-1.44313	0.164463	0.210164
Bis(2-chloroethyl) phosphate (ug/L)	SSBCEP	Phosphate Flame Retardants (PFR)	Mean Corpuscular Volume (fL)	LBXMCVSI	SMOKING	0.179925	0.0179083	0.144825	0.215026	10.0471	2.92343e-09	1.18133e-08
Bis(1-chloro-2-propyl) phosphate (ug/L)	SSBCPP	Phosphate Flame Retardants (PFR)	Mean Corpuscular Volume (fL)	LBXMCVSI	(Intercept)	96.6836	1.26284	94.2085	99.1588	76.5606	3.64812e-26	3.24592e-25
Bis(1-chloro-2-propyl) phosphate (ug/L)	SSBCPP	Phosphate Flame Retardants (PFR)	Mean Corpuscular Volume (fL)	LBXMCVSI	chem_log_measurement	0.215788	0.0971432	0.0253869	0.406188	2.22134	0.0380353	0.0575653
Bis(1-chloro-2-propyl) phosphate (ug/L)	SSBCPP	Phosphate Flame Retardants (PFR)	Mean Corpuscular Volume (fL)	LBXMCVSI	RIDRETH11	-0.453811	0.292445	-1.027	0.119381	-1.55178	0.136395	0.17811
Bis(1-chloro-2-propyl) phosphate (ug/L)	SSBCPP	Phosphate Flame Retardants (PFR)	Mean Corpuscular Volume (fL)	LBXMCVSI	RIDRETH12	-1.43735	0.406746	-2.23458	-0.640131	-3.53378	0.00208535	0.00423126
Bis(1-chloro-2-propyl) phosphate (ug/L)	SSBCPP	Phosphate Flame Retardants (PFR)	Mean Corpuscular Volume (fL)	LBXMCVSI	RIDRETH14	-2.72672	0.261974	-3.24019	-2.21325	-10.4084	1.60729e-09	6.83215e-09
Bis(1-chloro-2-propyl) phosphate (ug/L)	SSBCPP	Phosphate Flame Retardants (PFR)	Mean Corpuscular Volume (fL)	LBXMCVSI	RIDRETH15	-2.32215	0.431356	-3.16761	-1.47669	-5.38337	2.86575e-05	8.11302e-05
Bis(1-chloro-2-propyl) phosphate (ug/L)	SSBCPP	Phosphate Flame Retardants (PFR)	Mean Corpuscular Volume (fL)	LBXMCVSI	RIDAGEYR	0.0750238	0.00502259	0.0651795	0.0848681	14.9373	2.59984e-12	1.35923e-11
Bis(1-chloro-2-propyl) phosphate (ug/L)	SSBCPP	Phosphate Flame Retardants (PFR)	Mean Corpuscular Volume (fL)	LBXMCVSI	RIAGENDR2	-1.08054	0.208903	-1.48999	-0.671091	-5.17246	4.6295e-05	0.000127657
Bis(1-chloro-2-propyl) phosphate (ug/L)	SSBCPP	Phosphate Flame Retardants (PFR)	Mean Corpuscular Volume (fL)	LBXMCVSI	INDFMPIR	0.0818508	0.0627337	-0.0411072	0.204809	1.30473	0.206797	0.258159
