## Supplemental Tables for "Environmental chemical-wide associations with immune biomarkers in the US: A cross-sectional analysis" (part 3 of 3)

### Sheet: Supplemental Table 6 (continued)
chemical_name	chemical_codename	chem_family	immune_measure	celltype_codename	term	estimate	std.error	lower.CI	upper.CI	statistic	p.value	FDR
Bis(1-chloro-2-propyl) phosphate (ug/L)	SSBCPP	Phosphate Flame Retardants (PFR)	Mean Corpuscular Volume (fL)	LBXMCVSI	BMXWAIST	-0.0645532	0.00711081	-0.0784904	-0.050616	-9.07817	1.56762e-08	5.94077e-08
Bis(1-chloro-2-propyl) phosphate (ug/L)	SSBCPP	Phosphate Flame Retardants (PFR)	Mean Corpuscular Volume (fL)	LBXMCVSI	URXUCR	-0.300073	0.110231	-0.516126	-0.0840206	-2.72222	0.0131232	0.0213504
Bis(1-chloro-2-propyl) phosphate (ug/L)	SSBCPP	Phosphate Flame Retardants (PFR)	Mean Corpuscular Volume (fL)	LBXMCVSI	SDDSRVYR8	-0.588501	0.369905	-1.31352	0.136513	-1.59095	0.127304	0.167612
Bis(1-chloro-2-propyl) phosphate (ug/L)	SSBCPP	Phosphate Flame Retardants (PFR)	Mean Corpuscular Volume (fL)	LBXMCVSI	SMOKING	0.183919	0.0183226	0.148007	0.219832	10.0379	2.96882e-09	1.19798e-08
Bis(1,3-dichloro-2-propyl) phosphate (ug/L)	SSBDCPP	Phosphate Flame Retardants (PFR)	Mean Corpuscular Volume (fL)	LBXMCVSI	(Intercept)	94.6407	1.14576	92.395	96.8864	82.601	8.02524e-27	7.58822e-26
Bis(1,3-dichloro-2-propyl) phosphate (ug/L)	SSBDCPP	Phosphate Flame Retardants (PFR)	Mean Corpuscular Volume (fL)	LBXMCVSI	chem_log_measurement	-0.0780616	0.0773223	-0.229613	0.0734901	-1.00956	0.324764	0.388334
Bis(1,3-dichloro-2-propyl) phosphate (ug/L)	SSBDCPP	Phosphate Flame Retardants (PFR)	Mean Corpuscular Volume (fL)	LBXMCVSI	RIDRETH11	-0.482084	0.295545	-1.06135	0.0971838	-1.63117	0.118502	0.156962
Bis(1,3-dichloro-2-propyl) phosphate (ug/L)	SSBDCPP	Phosphate Flame Retardants (PFR)	Mean Corpuscular Volume (fL)	LBXMCVSI	RIDRETH12	-1.42365	0.39946	-2.20659	-0.640705	-3.56393	0.00194456	0.00397374
Bis(1,3-dichloro-2-propyl) phosphate (ug/L)	SSBDCPP	Phosphate Flame Retardants (PFR)	Mean Corpuscular Volume (fL)	LBXMCVSI	RIDRETH14	-2.76851	0.273428	-3.30443	-2.23259	-10.1252	2.56558e-09	1.05006e-08
Bis(1,3-dichloro-2-propyl) phosphate (ug/L)	SSBDCPP	Phosphate Flame Retardants (PFR)	Mean Corpuscular Volume (fL)	LBXMCVSI	RIDRETH15	-2.28536	0.435872	-3.13967	-1.43105	-5.24318	3.9399e-05	0.000109378
Bis(1,3-dichloro-2-propyl) phosphate (ug/L)	SSBDCPP	Phosphate Flame Retardants (PFR)	Mean Corpuscular Volume (fL)	LBXMCVSI	RIDAGEYR	0.0729042	0.00508461	0.0629384	0.08287	14.3382	5.51397e-12	2.84128e-11
Bis(1,3-dichloro-2-propyl) phosphate (ug/L)	SSBDCPP	Phosphate Flame Retardants (PFR)	Mean Corpuscular Volume (fL)	LBXMCVSI	RIAGENDR2	-0.988053	0.19678	-1.37374	-0.602364	-5.0211	6.54783e-05	0.000177479
Bis(1,3-dichloro-2-propyl) phosphate (ug/L)	SSBDCPP	Phosphate Flame Retardants (PFR)	Mean Corpuscular Volume (fL)	LBXMCVSI	INDFMPIR	0.100842	0.0611059	-0.0189258	0.220609	1.65028	0.114503	0.152163
Bis(1,3-dichloro-2-propyl) phosphate (ug/L)	SSBDCPP	Phosphate Flame Retardants (PFR)	Mean Corpuscular Volume (fL)	LBXMCVSI	BMXWAIST	-0.0638043	0.00728776	-0.0780884	-0.0495203	-8.755	2.81583e-08	1.03827e-07
Bis(1,3-dichloro-2-propyl) phosphate (ug/L)	SSBDCPP	Phosphate Flame Retardants (PFR)	Mean Corpuscular Volume (fL)	LBXMCVSI	URXUCR	-0.0981468	0.133345	-0.359502	0.163209	-0.736038	0.470253	0.536976
Bis(1,3-dichloro-2-propyl) phosphate (ug/L)	SSBDCPP	Phosphate Flame Retardants (PFR)	Mean Corpuscular Volume (fL)	LBXMCVSI	SDDSRVYR8	-0.539081	0.364842	-1.25417	0.17601	-1.47757	0.155097	0.199262
Bis(1,3-dichloro-2-propyl) phosphate (ug/L)	SSBDCPP	Phosphate Flame Retardants (PFR)	Mean Corpuscular Volume (fL)	LBXMCVSI	SMOKING	0.179319	0.0186956	0.142676	0.215962	9.59153	6.34942e-09	2.46826e-08
Dibutyl phosphate (ug/L)	SSDBUP	Phosphate Flame Retardants (PFR)	Mean Corpuscular Volume (fL)	LBXMCVSI	(Intercept)	95.2204	1.23722	92.7954	97.6453	76.9633	3.28587e-26	2.94188e-25
Dibutyl phosphate (ug/L)	SSDBUP	Phosphate Flame Retardants (PFR)	Mean Corpuscular Volume (fL)	LBXMCVSI	chem_log_measurement	0.00323131	0.119475	-0.23094	0.237403	0.0270459	0.978691	0.981775
Dibutyl phosphate (ug/L)	SSDBUP	Phosphate Flame Retardants (PFR)	Mean Corpuscular Volume (fL)	LBXMCVSI	RIDRETH11	-0.457947	0.2975	-1.04105	0.125152	-1.53932	0.139399	0.1817
Dibutyl phosphate (ug/L)	SSDBUP	Phosphate Flame Retardants (PFR)	Mean Corpuscular Volume (fL)	LBXMCVSI	RIDRETH12	-1.44668	0.40778	-2.24593	-0.64743	-3.54769	0.00201917	0.00410861
Dibutyl phosphate (ug/L)	SSDBUP	Phosphate Flame Retardants (PFR)	Mean Corpuscular Volume (fL)	LBXMCVSI	RIDRETH14	-2.75439	0.273526	-3.2905	-2.21828	-10.0699	2.81357e-09	1.14177e-08
Dibutyl phosphate (ug/L)	SSDBUP	Phosphate Flame Retardants (PFR)	Mean Corpuscular Volume (fL)	LBXMCVSI	RIDRETH15	-2.2649	0.443915	-3.13498	-1.39483	-5.10211	5.43754e-05	0.000148367
Dibutyl phosphate (ug/L)	SSDBUP	Phosphate Flame Retardants (PFR)	Mean Corpuscular Volume (fL)	LBXMCVSI	RIDAGEYR	0.0747807	0.00539589	0.0642047	0.0853566	13.8588	1.02577e-11	5.17398e-11
Dibutyl phosphate (ug/L)	SSDBUP	Phosphate Flame Retardants (PFR)	Mean Corpuscular Volume (fL)	LBXMCVSI	RIAGENDR2	-1.04476	0.206381	-1.44926	-0.640248	-5.06225	5.9576e-05	0.000162248
Dibutyl phosphate (ug/L)	SSDBUP	Phosphate Flame Retardants (PFR)	Mean Corpuscular Volume (fL)	LBXMCVSI	INDFMPIR	0.0992515	0.0629333	-0.0240978	0.222601	1.57709	0.130461	0.171141
Dibutyl phosphate (ug/L)	SSDBUP	Phosphate Flame Retardants (PFR)	Mean Corpuscular Volume (fL)	LBXMCVSI	BMXWAIST	-0.0642297	0.00715266	-0.0782489	-0.0502104	-8.97983	1.87087e-08	7.00661e-08
Dibutyl phosphate (ug/L)	SSDBUP	Phosphate Flame Retardants (PFR)	Mean Corpuscular Volume (fL)	LBXMCVSI	URXUCR	-0.182195	0.119574	-0.416561	0.0521709	-1.5237	0.143242	0.185948
Dibutyl phosphate (ug/L)	SSDBUP	Phosphate Flame Retardants (PFR)	Mean Corpuscular Volume (fL)	LBXMCVSI	SDDSRVYR8	-0.529286	0.356654	-1.22833	0.169755	-1.48403	0.15339	0.197312
Dibutyl phosphate (ug/L)	SSDBUP	Phosphate Flame Retardants (PFR)	Mean Corpuscular Volume (fL)	LBXMCVSI	SMOKING	0.179909	0.0188256	0.143011	0.216807	9.55661	6.74513e-09	2.61146e-08
Diphenyl phosphate (ug/L)	SSDPHP	Phosphate Flame Retardants (PFR)	Mean Corpuscular Volume (fL)	LBXMCVSI	(Intercept)	94.4949	1.0627	92.412	96.5778	88.9193	1.84461e-27	1.87405e-26
Diphenyl phosphate (ug/L)	SSDPHP	Phosphate Flame Retardants (PFR)	Mean Corpuscular Volume (fL)	LBXMCVSI	chem_log_measurement	-0.102344	0.0889684	-0.276722	0.0720341	-1.15034	0.263573	0.322853
Diphenyl phosphate (ug/L)	SSDPHP	Phosphate Flame Retardants (PFR)	Mean Corpuscular Volume (fL)	LBXMCVSI	RIDRETH11	-0.492356	0.296926	-1.07433	0.0896192	-1.65818	0.112884	0.150425
Diphenyl phosphate (ug/L)	SSDPHP	Phosphate Flame Retardants (PFR)	Mean Corpuscular Volume (fL)	LBXMCVSI	RIDRETH12	-1.47869	0.415292	-2.29266	-0.664715	-3.5606	0.00195963	0.00399882
Diphenyl phosphate (ug/L)	SSDPHP	Phosphate Flame Retardants (PFR)	Mean Corpuscular Volume (fL)	LBXMCVSI	RIDRETH14	-2.77199	0.272414	-3.30592	-2.23805	-10.1756	2.3589e-09	9.72409e-09
Diphenyl phosphate (ug/L)	SSDPHP	Phosphate Flame Retardants (PFR)	Mean Corpuscular Volume (fL)	LBXMCVSI	RIDRETH15	-2.30619	0.438361	-3.16538	-1.447	-5.26094	3.78382e-05	0.000105454
Diphenyl phosphate (ug/L)	SSDPHP	Phosphate Flame Retardants (PFR)	Mean Corpuscular Volume (fL)	LBXMCVSI	RIDAGEYR	0.0736558	0.00527851	0.0633099	0.0840017	13.9539	9.05687e-12	4.60887e-11
Diphenyl phosphate (ug/L)	SSDPHP	Phosphate Flame Retardants (PFR)	Mean Corpuscular Volume (fL)	LBXMCVSI	RIAGENDR2	-0.976524	0.226918	-1.42128	-0.531765	-4.30343	0.000346084	0.000853092
Diphenyl phosphate (ug/L)	SSDPHP	Phosphate Flame Retardants (PFR)	Mean Corpuscular Volume (fL)	LBXMCVSI	INDFMPIR	0.0935249	0.0614974	-0.0270099	0.21406	1.5208	0.143964	0.186717
Diphenyl phosphate (ug/L)	SSDPHP	Phosphate Flame Retardants (PFR)	Mean Corpuscular Volume (fL)	LBXMCVSI	BMXWAIST	-0.0639828	0.00719397	-0.078083	-0.0498826	-8.89394	2.18549e-08	8.14229e-08
Diphenyl phosphate (ug/L)	SSDPHP	Phosphate Flame Retardants (PFR)	Mean Corpuscular Volume (fL)	LBXMCVSI	URXUCR	-0.0766575	0.144989	-0.360836	0.207521	-0.528713	0.602824	0.66812
Diphenyl phosphate (ug/L)	SSDPHP	Phosphate Flame Retardants (PFR)	Mean Corpuscular Volume (fL)	LBXMCVSI	SDDSRVYR8	-0.516941	0.369445	-1.24105	0.207172	-1.39924	0.177061	0.224361
Diphenyl phosphate (ug/L)	SSDPHP	Phosphate Flame Retardants (PFR)	Mean Corpuscular Volume (fL)	LBXMCVSI	SMOKING	0.177554	0.0187099	0.140883	0.214226	9.48984	7.57492e-09	2.92088e-08
Mono-2-ethyl-5-carboxypentyl terephthalate (ug/L)	SSECPT	Phthalates & Plasticizers	Mean Corpuscular Volume (fL)	LBXMCVSI	(Intercept)	91.4745	1.30556	88.9156	94.0334	70.0655	2.48625e-07	8.59242e-07
Mono-2-ethyl-5-carboxypentyl terephthalate (ug/L)	SSECPT	Phthalates & Plasticizers	Mean Corpuscular Volume (fL)	LBXMCVSI	chem_log_measurement	-0.115164	0.104616	-0.320211	0.0898831	-1.10083	0.332764	0.397071
Mono-2-ethyl-5-carboxypentyl terephthalate (ug/L)	SSECPT	Phthalates & Plasticizers	Mean Corpuscular Volume (fL)	LBXMCVSI	RIDRETH11	-0.628125	0.43884	-1.48825	0.232	-1.43133	0.225587	0.280208
Mono-2-ethyl-5-carboxypentyl terephthalate (ug/L)	SSECPT	Phthalates & Plasticizers	Mean Corpuscular Volume (fL)	LBXMCVSI	RIDRETH12	-1.67377	0.81204	-3.26537	-0.0821756	-2.0612	0.108305	0.144795
Mono-2-ethyl-5-carboxypentyl terephthalate (ug/L)	SSECPT	Phthalates & Plasticizers	Mean Corpuscular Volume (fL)	LBXMCVSI	RIDRETH14	-3.48271	0.616083	-4.69023	-2.27519	-5.65299	0.00482463	0.00876129
Mono-2-ethyl-5-carboxypentyl terephthalate (ug/L)	SSECPT	Phthalates & Plasticizers	Mean Corpuscular Volume (fL)	LBXMCVSI	RIDRETH15	-1.91216	0.74225	-3.36697	-0.457348	-2.57616	0.0615763	0.0883848
Mono-2-ethyl-5-carboxypentyl terephthalate (ug/L)	SSECPT	Phthalates & Plasticizers	Mean Corpuscular Volume (fL)	LBXMCVSI	RIDAGEYR	0.0952414	0.0130928	0.0695796	0.120903	7.27435	0.00189736	0.00389393
Mono-2-ethyl-5-carboxypentyl terephthalate (ug/L)	SSECPT	Phthalates & Plasticizers	Mean Corpuscular Volume (fL)	LBXMCVSI	RIAGENDR2	-0.85747	0.40059	-1.64263	-0.0723135	-2.14052	0.0990302	0.134274
Mono-2-ethyl-5-carboxypentyl terephthalate (ug/L)	SSECPT	Phthalates & Plasticizers	Mean Corpuscular Volume (fL)	LBXMCVSI	INDFMPIR	0.251001	0.141966	-0.0272521	0.529255	1.76804	0.151787	0.195622
Mono-2-ethyl-5-carboxypentyl terephthalate (ug/L)	SSECPT	Phthalates & Plasticizers	Mean Corpuscular Volume (fL)	LBXMCVSI	BMXWAIST	-0.0610653	0.00886573	-0.0784421	-0.0436885	-6.88779	0.00232884	0.00466909
Mono-2-ethyl-5-carboxypentyl terephthalate (ug/L)	SSECPT	Phthalates & Plasticizers	Mean Corpuscular Volume (fL)	LBXMCVSI	URXUCR	0.121754	0.121175	-0.115748	0.359257	1.00478	0.371852	0.438238
Mono-2-ethyl-5-carboxypentyl terephthalate (ug/L)	SSECPT	Phthalates & Plasticizers	Mean Corpuscular Volume (fL)	LBXMCVSI	SMOKING	0.180736	0.0395477	0.103222	0.258249	4.57006	0.0102603	0.0169428
3-(Ethylcarbamoyl)benzoic acid (ug/L)	SSEMEA	Pesticides	Mean Corpuscular Volume (fL)	LBXMCVSI	(Intercept)	91.5309	1.35847	88.8683	94.1935	67.3779	2.907e-07	9.97432e-07
3-(Ethylcarbamoyl)benzoic acid (ug/L)	SSEMEA	Pesticides	Mean Corpuscular Volume (fL)	LBXMCVSI	chem_log_measurement	0.0695775	0.0588678	-0.0458033	0.184958	1.18193	0.302698	0.364688
3-(Ethylcarbamoyl)benzoic acid (ug/L)	SSEMEA	Pesticides	Mean Corpuscular Volume (fL)	LBXMCVSI	RIDRETH11	-0.602289	0.487729	-1.55824	0.35366	-1.23488	0.284453	0.345761
3-(Ethylcarbamoyl)benzoic acid (ug/L)	SSEMEA	Pesticides	Mean Corpuscular Volume (fL)	LBXMCVSI	RIDRETH12	-1.54931	0.826822	-3.16988	0.0712561	-1.87382	0.134237	0.175451
3-(Ethylcarbamoyl)benzoic acid (ug/L)	SSEMEA	Pesticides	Mean Corpuscular Volume (fL)	LBXMCVSI	RIDRETH14	-3.41168	0.6235	-4.63374	-2.18962	-5.47182	0.00542776	0.0096888
3-(Ethylcarbamoyl)benzoic acid (ug/L)	SSEMEA	Pesticides	Mean Corpuscular Volume (fL)	LBXMCVSI	RIDRETH15	-1.88891	0.817867	-3.49193	-0.285889	-2.30955	0.0820724	0.114366
3-(Ethylcarbamoyl)benzoic acid (ug/L)	SSEMEA	Pesticides	Mean Corpuscular Volume (fL)	LBXMCVSI	RIDAGEYR	0.0974691	0.0148512	0.0683608	0.126577	6.56306	0.00278824	0.00547145
3-(Ethylcarbamoyl)benzoic acid (ug/L)	SSEMEA	Pesticides	Mean Corpuscular Volume (fL)	LBXMCVSI	RIAGENDR2	-0.991556	0.39554	-1.76681	-0.216298	-2.50684	0.0662803	0.0944271
3-(Ethylcarbamoyl)benzoic acid (ug/L)	SSEMEA	Pesticides	Mean Corpuscular Volume (fL)	LBXMCVSI	INDFMPIR	0.272934	0.144516	-0.0103169	0.556184	1.88861	0.131962	0.172872
3-(Ethylcarbamoyl)benzoic acid (ug/L)	SSEMEA	Pesticides	Mean Corpuscular Volume (fL)	LBXMCVSI	BMXWAIST	-0.0596989	0.0094286	-0.078179	-0.0412189	-6.33168	0.00318492	0.00617792
3-(Ethylcarbamoyl)benzoic acid (ug/L)	SSEMEA	Pesticides	Mean Corpuscular Volume (fL)	LBXMCVSI	URXUCR	-0.00372069	0.145941	-0.289766	0.282325	-0.0254944	0.980882	0.983284
3-(Ethylcarbamoyl)benzoic acid (ug/L)	SSEMEA	Pesticides	Mean Corpuscular Volume (fL)	LBXMCVSI	SMOKING	0.1719	0.0415117	0.0905376	0.253263	4.14102	0.0143647	0.0232907
Mono-2-ethyl-5-hydroxyhexyl terephthalate (ug/L)	SSMHHT	Phthalates & Plasticizers	Mean Corpuscular Volume (fL)	LBXMCVSI	(Intercept)	90.7133	1.54207	87.6908	93.7358	58.8255	5.00095e-07	1.67772e-06
Mono-2-ethyl-5-hydroxyhexyl terephthalate (ug/L)	SSMHHT	Phthalates & Plasticizers	Mean Corpuscular Volume (fL)	LBXMCVSI	chem_log_measurement	-0.16244	0.116683	-0.391139	0.0662582	-1.39215	0.236283	0.292293
Mono-2-ethyl-5-hydroxyhexyl terephthalate (ug/L)	SSMHHT	Phthalates & Plasticizers	Mean Corpuscular Volume (fL)	LBXMCVSI	RIDRETH11	-0.647534	0.432292	-1.49483	0.199759	-1.49791	0.208515	0.260077
Mono-2-ethyl-5-hydroxyhexyl terephthalate (ug/L)	SSMHHT	Phthalates & Plasticizers	Mean Corpuscular Volume (fL)	LBXMCVSI	RIDRETH12	-1.71124	0.810144	-3.29912	-0.123355	-2.11226	0.102229	0.137829
Mono-2-ethyl-5-hydroxyhexyl terephthalate (ug/L)	SSMHHT	Phthalates & Plasticizers	Mean Corpuscular Volume (fL)	LBXMCVSI	RIDRETH14	-3.54136	0.598551	-4.71452	-2.3682	-5.91655	0.0040868	0.00766777
Mono-2-ethyl-5-hydroxyhexyl terephthalate (ug/L)	SSMHHT	Phthalates & Plasticizers	Mean Corpuscular Volume (fL)	LBXMCVSI	RIDRETH15	-1.92378	0.732563	-3.3596	-0.487953	-2.62609	0.0584251	0.0844967
Mono-2-ethyl-5-hydroxyhexyl terephthalate (ug/L)	SSMHHT	Phthalates & Plasticizers	Mean Corpuscular Volume (fL)	LBXMCVSI	RIDAGEYR	0.0948107	0.0128944	0.0695377	0.120084	7.35288	0.00182214	0.00376925
Mono-2-ethyl-5-hydroxyhexyl terephthalate (ug/L)	SSMHHT	Phthalates & Plasticizers	Mean Corpuscular Volume (fL)	LBXMCVSI	RIAGENDR2	-0.858895	0.402208	-1.64722	-0.0705683	-2.13545	0.0995954	0.134913
Mono-2-ethyl-5-hydroxyhexyl terephthalate (ug/L)	SSMHHT	Phthalates & Plasticizers	Mean Corpuscular Volume (fL)	LBXMCVSI	INDFMPIR	0.258359	0.14219	-0.0203334	0.537051	1.817	0.143376	0.186039
Mono-2-ethyl-5-hydroxyhexyl terephthalate (ug/L)	SSMHHT	Phthalates & Plasticizers	Mean Corpuscular Volume (fL)	LBXMCVSI	BMXWAIST	-0.0600039	0.00913306	-0.0779047	-0.0421031	-6.56997	0.00277736	0.00545383
Mono-2-ethyl-5-hydroxyhexyl terephthalate (ug/L)	SSMHHT	Phthalates & Plasticizers	Mean Corpuscular Volume (fL)	LBXMCVSI	URXUCR	0.207137	0.134139	-0.055776	0.470051	1.54419	0.197423	0.24721
Mono-2-ethyl-5-hydroxyhexyl terephthalate (ug/L)	SSMHHT	Phthalates & Plasticizers	Mean Corpuscular Volume (fL)	LBXMCVSI	SMOKING	0.181877	0.0402261	0.103034	0.26072	4.52138	0.0106471	0.0175512
Mono-isononyl phthalate (ug/L)	SSMONP	Phthalates & Plasticizers	Mean Corpuscular Volume (fL)	LBXMCVSI	(Intercept)	91.5454	1.68946	88.2341	94.8568	54.1863	6.94396e-07	2.28409e-06
Mono-isononyl phthalate (ug/L)	SSMONP	Phthalates & Plasticizers	Mean Corpuscular Volume (fL)	LBXMCVSI	chem_log_measurement	-0.004121	0.144451	-0.287245	0.279003	-0.0285288	0.978607	0.981775
Mono-isononyl phthalate (ug/L)	SSMONP	Phthalates & Plasticizers	Mean Corpuscular Volume (fL)	LBXMCVSI	RIDRETH11	-0.611068	0.470532	-1.53331	0.311175	-1.29867	0.263864	0.322926
Mono-isononyl phthalate (ug/L)	SSMONP	Phthalates & Plasticizers	Mean Corpuscular Volume (fL)	LBXMCVSI	RIDRETH12	-1.61911	0.844683	-3.27469	0.036469	-1.91683	0.127738	0.168029
Mono-isononyl phthalate (ug/L)	SSMONP	Phthalates & Plasticizers	Mean Corpuscular Volume (fL)	LBXMCVSI	RIDRETH14	-3.47816	0.611081	-4.67588	-2.28045	-5.69183	0.00470621	0.00858486
Mono-isononyl phthalate (ug/L)	SSMONP	Phthalates & Plasticizers	Mean Corpuscular Volume (fL)	LBXMCVSI	RIDRETH15	-1.88029	0.764611	-3.37892	-0.381651	-2.45914	0.0697556	0.0988866
Mono-isononyl phthalate (ug/L)	SSMONP	Phthalates & Plasticizers	Mean Corpuscular Volume (fL)	LBXMCVSI	RIDAGEYR	0.0987988	0.0136482	0.0720484	0.125549	7.23897	0.0019325	0.00395472
Mono-isononyl phthalate (ug/L)	SSMONP	Phthalates & Plasticizers	Mean Corpuscular Volume (fL)	LBXMCVSI	RIAGENDR2	-0.901922	0.413854	-1.71308	-0.0907687	-2.17933	0.094816	0.129356
Mono-isononyl phthalate (ug/L)	SSMONP	Phthalates & Plasticizers	Mean Corpuscular Volume (fL)	LBXMCVSI	INDFMPIR	0.234877	0.132917	-0.0256414	0.495395	1.76709	0.151955	0.195751
Mono-isononyl phthalate (ug/L)	SSMONP	Phthalates & Plasticizers	Mean Corpuscular Volume (fL)	LBXMCVSI	BMXWAIST	-0.0611923	0.00928629	-0.0793934	-0.0429912	-6.58953	0.00274683	0.00540129
Mono-isononyl phthalate (ug/L)	SSMONP	Phthalates & Plasticizers	Mean Corpuscular Volume (fL)	LBXMCVSI	URXUCR	0.0298836	0.110776	-0.187237	0.247004	0.269767	0.800685	0.840587
Mono-isononyl phthalate (ug/L)	SSMONP	Phthalates & Plasticizers	Mean Corpuscular Volume (fL)	LBXMCVSI	SMOKING	0.185811	0.0389045	0.109558	0.262064	4.77609	0.0088007	0.0147709
2,5-dichlorophenol (ug/L)	URX14D	Pesticides	Mean Corpuscular Volume (fL)	LBXMCVSI	(Intercept)	95.1991	0.711897	93.8038	96.5944	133.726	3.46621e-107	2.15885e-105
2,5-dichlorophenol (ug/L)	URX14D	Pesticides	Mean Corpuscular Volume (fL)	LBXMCVSI	chem_log_measurement	0.0164547	0.025581	-0.0336841	0.0665935	0.643239	0.521669	0.58865
2,5-dichlorophenol (ug/L)	URX14D	Pesticides	Mean Corpuscular Volume (fL)	LBXMCVSI	RIDRETH11	-0.632416	0.189226	-1.0033	-0.261533	-3.34212	0.00120318	0.00262937
2,5-dichlorophenol (ug/L)	URX14D	Pesticides	Mean Corpuscular Volume (fL)	LBXMCVSI	RIDRETH12	-1.04395	0.236216	-1.50694	-0.580968	-4.41947	2.70099e-05	7.68455e-05
2,5-dichlorophenol (ug/L)	URX14D	Pesticides	Mean Corpuscular Volume (fL)	LBXMCVSI	RIDRETH14	-3.08176	0.209514	-3.49241	-2.67111	-14.709	6.7872e-26	5.89252e-25
2,5-dichlorophenol (ug/L)	URX14D	Pesticides	Mean Corpuscular Volume (fL)	LBXMCVSI	RIDRETH15	-1.29133	0.316005	-1.91069	-0.671955	-4.08641	9.354e-05	0.000249942
2,5-dichlorophenol (ug/L)	URX14D	Pesticides	Mean Corpuscular Volume (fL)	LBXMCVSI	RIDAGEYR	0.0771631	0.00332498	0.0706462	0.0836801	23.2071	3.15363e-40	5.54303e-39
2,5-dichlorophenol (ug/L)	URX14D	Pesticides	Mean Corpuscular Volume (fL)	LBXMCVSI	RIAGENDR2	-1.05486	0.138133	-1.3256	-0.784118	-7.63653	2.03882e-11	9.98498e-11
2,5-dichlorophenol (ug/L)	URX14D	Pesticides	Mean Corpuscular Volume (fL)	LBXMCVSI	INDFMPIR	0.103952	0.0454951	0.0147821	0.193123	2.28492	0.0246162	0.0385595
2,5-dichlorophenol (ug/L)	URX14D	Pesticides	Mean Corpuscular Volume (fL)	LBXMCVSI	BMXWAIST	-0.0630194	0.00414519	-0.071144	-0.0548949	-15.203	7.80871e-27	7.43255e-26
2,5-dichlorophenol (ug/L)	URX14D	Pesticides	Mean Corpuscular Volume (fL)	LBXMCVSI	URXUCR	-0.135342	0.071949	-0.276362	0.00567767	-1.88109	0.0631226	0.0903328
2,5-dichlorophenol (ug/L)	URX14D	Pesticides	Mean Corpuscular Volume (fL)	LBXMCVSI	SDDSRVYR4	-0.687568	0.251363	-1.18024	-0.194897	-2.73536	0.00747655	0.0128419
2,5-dichlorophenol (ug/L)	URX14D	Pesticides	Mean Corpuscular Volume (fL)	LBXMCVSI	SDDSRVYR5	-2.27736	0.368177	-2.99898	-1.55573	-6.18551	1.68758e-08	6.36174e-08
2,5-dichlorophenol (ug/L)	URX14D	Pesticides	Mean Corpuscular Volume (fL)	LBXMCVSI	SDDSRVYR6	-1.00569	0.263094	-1.52136	-0.490028	-3.82256	0.000239984	0.000605242
2,5-dichlorophenol (ug/L)	URX14D	Pesticides	Mean Corpuscular Volume (fL)	LBXMCVSI	SDDSRVYR7	-0.732856	0.243788	-1.21068	-0.255032	-3.00612	0.00341061	0.0065624
2,5-dichlorophenol (ug/L)	URX14D	Pesticides	Mean Corpuscular Volume (fL)	LBXMCVSI	SDDSRVYR8	-0.953407	0.254249	-1.45174	-0.455079	-3.74989	0.000308957	0.000767703
2,5-dichlorophenol (ug/L)	URX14D	Pesticides	Mean Corpuscular Volume (fL)	LBXMCVSI	SDDSRVYR9	-1.0825	0.351557	-1.77155	-0.393452	-3.07917	0.00273641	0.00538449
2,5-dichlorophenol (ug/L)	URX14D	Pesticides	Mean Corpuscular Volume (fL)	LBXMCVSI	SMOKING	0.171127	0.0111266	0.149319	0.192935	15.3799	3.6263e-27	3.58253e-26
1-Aminonaphthalene, urine (pg/mL)	URX1NP	Aromatic Amines	Mean Corpuscular Volume (fL)	LBXMCVSI	(Intercept)	92.5563	1.49563	89.6249	95.4877	61.8845	4.08383e-07	1.38464e-06
1-Aminonaphthalene, urine (pg/mL)	URX1NP	Aromatic Amines	Mean Corpuscular Volume (fL)	LBXMCVSI	chem_log_measurement	0.347016	0.067489	0.214737	0.479294	5.14181	0.00678277	0.0117489
1-Aminonaphthalene, urine (pg/mL)	URX1NP	Aromatic Amines	Mean Corpuscular Volume (fL)	LBXMCVSI	RIDRETH11	-0.680748	0.313549	-1.2953	-0.0661916	-2.1711	0.0956918	0.130365
1-Aminonaphthalene, urine (pg/mL)	URX1NP	Aromatic Amines	Mean Corpuscular Volume (fL)	LBXMCVSI	RIDRETH12	-1.15352	0.446475	-2.02861	-0.278426	-2.58361	0.0610942	0.0878249
1-Aminonaphthalene, urine (pg/mL)	URX1NP	Aromatic Amines	Mean Corpuscular Volume (fL)	LBXMCVSI	RIDRETH14	-3.79076	0.51168	-4.79366	-2.78787	-7.40847	0.00177111	0.00367165
1-Aminonaphthalene, urine (pg/mL)	URX1NP	Aromatic Amines	Mean Corpuscular Volume (fL)	LBXMCVSI	RIDRETH15	-2.36803	0.484333	-3.31732	-1.41873	-4.88925	0.00810639	0.0137151
1-Aminonaphthalene, urine (pg/mL)	URX1NP	Aromatic Amines	Mean Corpuscular Volume (fL)	LBXMCVSI	RIDAGEYR	0.0749519	0.0106242	0.0541284	0.0957754	7.05481	0.00212895	0.00431057
1-Aminonaphthalene, urine (pg/mL)	URX1NP	Aromatic Amines	Mean Corpuscular Volume (fL)	LBXMCVSI	RIAGENDR2	-0.370076	0.307565	-0.972904	0.232752	-1.20324	0.295226	0.357038
1-Aminonaphthalene, urine (pg/mL)	URX1NP	Aromatic Amines	Mean Corpuscular Volume (fL)	LBXMCVSI	INDFMPIR	0.286912	0.0842326	0.121816	0.452008	3.40619	0.0271223	0.0422083
1-Aminonaphthalene, urine (pg/mL)	URX1NP	Aromatic Amines	Mean Corpuscular Volume (fL)	LBXMCVSI	BMXWAIST	-0.0663485	0.011566	-0.0890178	-0.0436791	-5.73651	0.00457432	0.00840092
1-Aminonaphthalene, urine (pg/mL)	URX1NP	Aromatic Amines	Mean Corpuscular Volume (fL)	LBXMCVSI	URXUCR	-0.0337948	0.137617	-0.303524	0.235934	-0.245572	0.818099	0.854797
1-Aminonaphthalene, urine (pg/mL)	URX1NP	Aromatic Amines	Mean Corpuscular Volume (fL)	LBXMCVSI	SMOKING	0.0449892	0.0391231	-0.0316921	0.12167	1.14994	0.314244	0.377488
2,4-D (ug/L)	URX24D	Pesticides	Mean Corpuscular Volume (fL)	LBXMCVSI	(Intercept)	95.4934	0.736376	94.0501	96.9367	129.68	4.79269e-105	2.69237e-103
2,4-D (ug/L)	URX24D	Pesticides	Mean Corpuscular Volume (fL)	LBXMCVSI	chem_log_measurement	0.0141475	0.0514085	-0.0866132	0.114908	0.275197	0.783789	0.826179
2,4-D (ug/L)	URX24D	Pesticides	Mean Corpuscular Volume (fL)	LBXMCVSI	RIDRETH11	-0.5672	0.194876	-0.949157	-0.185244	-2.91058	0.00453541	0.0083348
2,4-D (ug/L)	URX24D	Pesticides	Mean Corpuscular Volume (fL)	LBXMCVSI	RIDRETH12	-1.10618	0.259476	-1.61475	-0.597605	-4.26313	4.91556e-05	0.000134895
2,4-D (ug/L)	URX24D	Pesticides	Mean Corpuscular Volume (fL)	LBXMCVSI	RIDRETH14	-2.55932	0.215889	-2.98246	-2.13618	-11.8548	3.73989e-20	2.53905e-19
2,4-D (ug/L)	URX24D	Pesticides	Mean Corpuscular Volume (fL)	LBXMCVSI	RIDRETH15	-1.86888	0.349427	-2.55376	-1.184	-5.34842	6.55816e-07	2.16714e-06
2,4-D (ug/L)	URX24D	Pesticides	Mean Corpuscular Volume (fL)	LBXMCVSI	RIDAGEYR	0.0748532	0.00349993	0.0679933	0.081713	21.3871	2.93037e-37	4.8811e-36
2,4-D (ug/L)	URX24D	Pesticides	Mean Corpuscular Volume (fL)	LBXMCVSI	RIAGENDR2	-1.09475	0.123244	-1.33631	-0.85319	-8.88276	5.55562e-14	3.12095e-13
2,4-D (ug/L)	URX24D	Pesticides	Mean Corpuscular Volume (fL)	LBXMCVSI	INDFMPIR	0.0802394	0.0408777	0.000119028	0.16036	1.96291	0.0527103	0.0773643
2,4-D (ug/L)	URX24D	Pesticides	Mean Corpuscular Volume (fL)	LBXMCVSI	BMXWAIST	-0.0622514	0.00406056	-0.0702101	-0.0542927	-15.3307	5.93684e-27	5.7463e-26
2,4-D (ug/L)	URX24D	Pesticides	Mean Corpuscular Volume (fL)	LBXMCVSI	URXUCR	-0.195612	0.0652562	-0.323515	-0.0677103	-2.99761	0.00350758	0.00673241
2,4-D (ug/L)	URX24D	Pesticides	Mean Corpuscular Volume (fL)	LBXMCVSI	SDDSRVYR2	-0.953005	0.394804	-1.72682	-0.179189	-2.41387	0.0177868	0.028437
2,4-D (ug/L)	URX24D	Pesticides	Mean Corpuscular Volume (fL)	LBXMCVSI	SDDSRVYR3	0.30508	0.372672	-0.425357	1.03552	0.818629	0.415137	0.480164
2,4-D (ug/L)	URX24D	Pesticides	Mean Corpuscular Volume (fL)	LBXMCVSI	SDDSRVYR5	-2.05388	0.481165	-2.99696	-1.11079	-4.26855	4.81711e-05	0.000132359
2,4-D (ug/L)	URX24D	Pesticides	Mean Corpuscular Volume (fL)	LBXMCVSI	SDDSRVYR6	-0.810063	0.471457	-1.73412	0.113992	-1.71821	0.0891585	0.123044
2,4-D (ug/L)	URX24D	Pesticides	Mean Corpuscular Volume (fL)	LBXMCVSI	SDDSRVYR7	-0.368678	0.420671	-1.19319	0.455838	-0.876405	0.383118	0.448354
2,4-D (ug/L)	URX24D	Pesticides	Mean Corpuscular Volume (fL)	LBXMCVSI	SDDSRVYR8	-0.911787	0.40967	-1.71474	-0.108833	-2.22566	0.0285071	0.0441237
2,4-D (ug/L)	URX24D	Pesticides	Mean Corpuscular Volume (fL)	LBXMCVSI	SMOKING	0.164289	0.010125	0.144444	0.184134	16.226	1.33364e-28	1.43104e-27
2-Methylhippuric acid (ng/mL)	URX2MH	Volatile Organic Compounds (VOC)	Mean Corpuscular Volume (fL)	LBXMCVSI	(Intercept)	92.9954	0.896791	91.2377	94.7531	103.698	4.03987e-58	1.21834e-56
2-Methylhippuric acid (ng/mL)	URX2MH	Volatile Organic Compounds (VOC)	Mean Corpuscular Volume (fL)	LBXMCVSI	chem_log_measurement	0.124204	0.0504246	0.0253717	0.223036	2.46316	0.0174093	0.027849
2-Methylhippuric acid (ng/mL)	URX2MH	Volatile Organic Compounds (VOC)	Mean Corpuscular Volume (fL)	LBXMCVSI	RIDRETH11	-0.409372	0.183689	-0.769403	-0.0493405	-2.22861	0.030558	0.0470439
2-Methylhippuric acid (ng/mL)	URX2MH	Volatile Organic Compounds (VOC)	Mean Corpuscular Volume (fL)	LBXMCVSI	RIDRETH12	-0.891918	0.25798	-1.39756	-0.386278	-3.45732	0.00115262	0.00254019
2-Methylhippuric acid (ng/mL)	URX2MH	Volatile Organic Compounds (VOC)	Mean Corpuscular Volume (fL)	LBXMCVSI	RIDRETH14	-3.27829	0.262583	-3.79295	-2.76362	-12.4848	1.09658e-16	6.62804e-16
2-Methylhippuric acid (ng/mL)	URX2MH	Volatile Organic Compounds (VOC)	Mean Corpuscular Volume (fL)	LBXMCVSI	RIDRETH15	-1.69669	0.27183	-2.22948	-1.16391	-6.24176	1.07017e-07	3.78524e-07
2-Methylhippuric acid (ng/mL)	URX2MH	Volatile Organic Compounds (VOC)	Mean Corpuscular Volume (fL)	LBXMCVSI	RIDAGEYR	0.0756751	0.00346146	0.0688906	0.0824595	21.8622	1.3365e-26	1.23918e-25
2-Methylhippuric acid (ng/mL)	URX2MH	Volatile Organic Compounds (VOC)	Mean Corpuscular Volume (fL)	LBXMCVSI	RIAGENDR2	-0.796178	0.174966	-1.13911	-0.453245	-4.55048	3.65602e-05	0.00010239
2-Methylhippuric acid (ng/mL)	URX2MH	Volatile Organic Compounds (VOC)	Mean Corpuscular Volume (fL)	LBXMCVSI	INDFMPIR	0.172756	0.0533127	0.0682636	0.277249	3.24044	0.00217077	0.00439213
2-Methylhippuric acid (ng/mL)	URX2MH	Volatile Organic Compounds (VOC)	Mean Corpuscular Volume (fL)	LBXMCVSI	BMXWAIST	-0.0624868	0.0052213	-0.0727205	-0.052253	-11.9677	5.14856e-16	3.05396e-15
2-Methylhippuric acid (ng/mL)	URX2MH	Volatile Organic Compounds (VOC)	Mean Corpuscular Volume (fL)	LBXMCVSI	URXUCR	-0.0812793	0.093468	-0.264477	0.101918	-0.869594	0.38885	0.453975
2-Methylhippuric acid (ng/mL)	URX2MH	Volatile Organic Compounds (VOC)	Mean Corpuscular Volume (fL)	LBXMCVSI	SDDSRVYR7	0.180839	0.245777	-0.300884	0.662562	0.735785	0.465442	0.532631
2-Methylhippuric acid (ng/mL)	URX2MH	Volatile Organic Compounds (VOC)	Mean Corpuscular Volume (fL)	LBXMCVSI	SDDSRVYR8	0.0874953	0.269723	-0.441162	0.616153	0.324389	0.747053	0.795234
2-Methylhippuric acid (ng/mL)	URX2MH	Volatile Organic Compounds (VOC)	Mean Corpuscular Volume (fL)	LBXMCVSI	SDDSRVYR9	-0.529859	0.302136	-1.12205	0.0623279	-1.75371	0.0858639	0.118898
2-Methylhippuric acid (ng/mL)	URX2MH	Volatile Organic Compounds (VOC)	Mean Corpuscular Volume (fL)	LBXMCVSI	SMOKING	0.14347	0.0156206	0.112853	0.174086	9.18467	3.80041e-12	1.97608e-11
2-Aminonaphthalene, urine (pg/mL)	URX2NP	Aromatic Amines	Mean Corpuscular Volume (fL)	LBXMCVSI	(Intercept)	94.1669	1.46119	91.303	97.0309	64.4456	3.47282e-07	1.18307e-06
2-Aminonaphthalene, urine (pg/mL)	URX2NP	Aromatic Amines	Mean Corpuscular Volume (fL)	LBXMCVSI	chem_log_measurement	0.513078	0.168899	0.182036	0.844119	3.03778	0.0384857	0.0581695
2-Aminonaphthalene, urine (pg/mL)	URX2NP	Aromatic Amines	Mean Corpuscular Volume (fL)	LBXMCVSI	RIDRETH11	-0.602387	0.266209	-1.12416	-0.080617	-2.26283	0.0864093	0.119538
2-Aminonaphthalene, urine (pg/mL)	URX2NP	Aromatic Amines	Mean Corpuscular Volume (fL)	LBXMCVSI	RIDRETH12	-1.09475	0.458873	-1.99414	-0.195356	-2.38573	0.0755173	0.105954
2-Aminonaphthalene, urine (pg/mL)	URX2NP	Aromatic Amines	Mean Corpuscular Volume (fL)	LBXMCVSI	RIDRETH14	-3.68353	0.556494	-4.77425	-2.5928	-6.61916	0.00270138	0.0053302
2-Aminonaphthalene, urine (pg/mL)	URX2NP	Aromatic Amines	Mean Corpuscular Volume (fL)	LBXMCVSI	RIDRETH15	-2.49419	0.532263	-3.53743	-1.45096	-4.68602	0.00940555	0.015685
2-Aminonaphthalene, urine (pg/mL)	URX2NP	Aromatic Amines	Mean Corpuscular Volume (fL)	LBXMCVSI	RIDAGEYR	0.0704889	0.0110531	0.0488249	0.0921529	6.37732	0.00310144	0.00602824
2-Aminonaphthalene, urine (pg/mL)	URX2NP	Aromatic Amines	Mean Corpuscular Volume (fL)	LBXMCVSI	RIAGENDR2	-0.436919	0.335224	-1.09396	0.22012	-1.30336	0.262408	0.32197
2-Aminonaphthalene, urine (pg/mL)	URX2NP	Aromatic Amines	Mean Corpuscular Volume (fL)	LBXMCVSI	INDFMPIR	0.283584	0.0921443	0.102981	0.464187	3.07761	0.0370176	0.0561727
2-Aminonaphthalene, urine (pg/mL)	URX2NP	Aromatic Amines	Mean Corpuscular Volume (fL)	LBXMCVSI	BMXWAIST	-0.0705848	0.0118108	-0.093734	-0.0474356	-5.97629	0.00393929	0.00744463
2-Aminonaphthalene, urine (pg/mL)	URX2NP	Aromatic Amines	Mean Corpuscular Volume (fL)	LBXMCVSI	URXUCR	-0.271521	0.17381	-0.612189	0.0691466	-1.56217	0.193279	0.242551
2-Aminonaphthalene, urine (pg/mL)	URX2NP	Aromatic Amines	Mean Corpuscular Volume (fL)	LBXMCVSI	SMOKING	0.0829658	0.0455855	-0.00638173	0.172313	1.82001	0.142876	0.185558
3-methylhippuric acid & 4-methylhippuric acid (ng/mL)	URX34M	Volatile Organic Compounds (VOC)	Mean Corpuscular Volume (fL)	LBXMCVSI	(Intercept)	92.9587	0.884474	91.2251	94.6923	105.101	2.12581e-58	6.58328e-57
3-methylhippuric acid & 4-methylhippuric acid (ng/mL)	URX34M	Volatile Organic Compounds (VOC)	Mean Corpuscular Volume (fL)	LBXMCVSI	chem_log_measurement	0.148087	0.049596	0.0508792	0.245296	2.98587	0.00444116	0.00818786
3-methylhippuric acid & 4-methylhippuric acid (ng/mL)	URX34M	Volatile Organic Compounds (VOC)	Mean Corpuscular Volume (fL)	LBXMCVSI	RIDRETH11	-0.511931	0.178562	-0.861913	-0.161949	-2.86696	0.00613782	0.0108214
3-methylhippuric acid & 4-methylhippuric acid (ng/mL)	URX34M	Volatile Organic Compounds (VOC)	Mean Corpuscular Volume (fL)	LBXMCVSI	RIDRETH12	-0.91209	0.253193	-1.40835	-0.415832	-3.60235	0.000746592	0.00173057
3-methylhippuric acid & 4-methylhippuric acid (ng/mL)	URX34M	Volatile Organic Compounds (VOC)	Mean Corpuscular Volume (fL)	LBXMCVSI	RIDRETH14	-3.28235	0.254276	-3.78073	-2.78397	-12.9086	3.16722e-17	1.98993e-16
3-methylhippuric acid & 4-methylhippuric acid (ng/mL)	URX34M	Volatile Organic Compounds (VOC)	Mean Corpuscular Volume (fL)	LBXMCVSI	RIDRETH15	-1.69401	0.265901	-2.21517	-1.17284	-6.37082	6.78694e-08	2.44586e-07
3-methylhippuric acid & 4-methylhippuric acid (ng/mL)	URX34M	Volatile Organic Compounds (VOC)	Mean Corpuscular Volume (fL)	LBXMCVSI	RIDAGEYR	0.0741424	0.00354161	0.0672009	0.081084	20.9347	8.82306e-26	7.54569e-25
3-methylhippuric acid & 4-methylhippuric acid (ng/mL)	URX34M	Volatile Organic Compounds (VOC)	Mean Corpuscular Volume (fL)	LBXMCVSI	RIAGENDR2	-0.831054	0.173398	-1.17092	-0.491193	-4.79274	1.6268e-05	4.74621e-05
3-methylhippuric acid & 4-methylhippuric acid (ng/mL)	URX34M	Volatile Organic Compounds (VOC)	Mean Corpuscular Volume (fL)	LBXMCVSI	INDFMPIR	0.182953	0.0521072	0.0808229	0.285083	3.51109	0.00098219	0.00221051
3-methylhippuric acid & 4-methylhippuric acid (ng/mL)	URX34M	Volatile Organic Compounds (VOC)	Mean Corpuscular Volume (fL)	LBXMCVSI	BMXWAIST	-0.0631735	0.0050968	-0.0731632	-0.0531838	-12.3947	1.43191e-16	8.61854e-16
3-methylhippuric acid & 4-methylhippuric acid (ng/mL)	URX34M	Volatile Organic Compounds (VOC)	Mean Corpuscular Volume (fL)	LBXMCVSI	URXUCR	-0.139978	0.0975034	-0.331085	0.0511284	-1.43562	0.157594	0.202107
3-methylhippuric acid & 4-methylhippuric acid (ng/mL)	URX34M	Volatile Organic Compounds (VOC)	Mean Corpuscular Volume (fL)	LBXMCVSI	SDDSRVYR7	0.195022	0.244267	-0.283742	0.673787	0.798397	0.428573	0.494308
3-methylhippuric acid & 4-methylhippuric acid (ng/mL)	URX34M	Volatile Organic Compounds (VOC)	Mean Corpuscular Volume (fL)	LBXMCVSI	SDDSRVYR8	0.10566	0.260766	-0.405441	0.616762	0.405193	0.687136	0.744289
3-methylhippuric acid & 4-methylhippuric acid (ng/mL)	URX34M	Volatile Organic Compounds (VOC)	Mean Corpuscular Volume (fL)	LBXMCVSI	SDDSRVYR9	-0.500265	0.303366	-1.09486	0.0943329	-1.64905	0.105669	0.141865
3-methylhippuric acid & 4-methylhippuric acid (ng/mL)	URX34M	Volatile Organic Compounds (VOC)	Mean Corpuscular Volume (fL)	LBXMCVSI	SMOKING	0.138634	0.0151372	0.108965	0.168303	9.15848	4.15093e-12	2.15053e-11
4-Aminobiphenyl, urine (pg/mL)	URX4BP	Aromatic Amines	Mean Corpuscular Volume (fL)	LBXMCVSI	(Intercept)	93.2894	1.53961	90.2718	96.307	60.593	4.44298e-07	1.49754e-06
4-Aminobiphenyl, urine (pg/mL)	URX4BP	Aromatic Amines	Mean Corpuscular Volume (fL)	LBXMCVSI	chem_log_measurement	0.221987	0.138028	-0.0485467	0.492521	1.60828	0.183055	0.231342
4-Aminobiphenyl, urine (pg/mL)	URX4BP	Aromatic Amines	Mean Corpuscular Volume (fL)	LBXMCVSI	RIDRETH11	-0.670092	0.300022	-1.25814	-0.0820496	-2.23348	0.0892655	0.123132
4-Aminobiphenyl, urine (pg/mL)	URX4BP	Aromatic Amines	Mean Corpuscular Volume (fL)	LBXMCVSI	RIDRETH12	-1.16238	0.489478	-2.12176	-0.203008	-2.37474	0.0764251	0.107122
4-Aminobiphenyl, urine (pg/mL)	URX4BP	Aromatic Amines	Mean Corpuscular Volume (fL)	LBXMCVSI	RIDRETH14	-3.65282	0.505601	-4.6438	-2.66184	-7.22472	0.00194688	0.00397563
4-Aminobiphenyl, urine (pg/mL)	URX4BP	Aromatic Amines	Mean Corpuscular Volume (fL)	LBXMCVSI	RIDRETH15	-2.44393	0.490908	-3.40611	-1.48175	-4.97838	0.00760606	0.0130175
4-Aminobiphenyl, urine (pg/mL)	URX4BP	Aromatic Amines	Mean Corpuscular Volume (fL)	LBXMCVSI	RIDAGEYR	0.0754219	0.0103019	0.0552302	0.0956135	7.32118	0.00185205	0.00381264
4-Aminobiphenyl, urine (pg/mL)	URX4BP	Aromatic Amines	Mean Corpuscular Volume (fL)	LBXMCVSI	RIAGENDR2	-0.477838	0.307533	-1.0806	0.124927	-1.55378	0.195202	0.244858
4-Aminobiphenyl, urine (pg/mL)	URX4BP	Aromatic Amines	Mean Corpuscular Volume (fL)	LBXMCVSI	INDFMPIR	0.24246	0.0920367	0.0620685	0.422852	2.63439	0.0579194	0.0839409
4-Aminobiphenyl, urine (pg/mL)	URX4BP	Aromatic Amines	Mean Corpuscular Volume (fL)	LBXMCVSI	BMXWAIST	-0.0635337	0.0101302	-0.0833888	-0.0436785	-6.27171	0.00329886	0.00636447
4-Aminobiphenyl, urine (pg/mL)	URX4BP	Aromatic Amines	Mean Corpuscular Volume (fL)	LBXMCVSI	URXUCR	-0.12867	0.141609	-0.406224	0.148884	-0.90863	0.41494	0.480131
4-Aminobiphenyl, urine (pg/mL)	URX4BP	Aromatic Amines	Mean Corpuscular Volume (fL)	LBXMCVSI	SMOKING	0.109275	0.0411012	0.028717	0.189834	2.65869	0.0564675	0.0820799
4,4'-Diaminodiphenylmethane (ng/mL)	URX4MDA	Aromatic Amines	Mean Corpuscular Volume (fL)	LBXMCVSI	(Intercept)	94.9644	1.59211	91.8438	98.0849	59.6467	4.73142e-07	1.59289e-06
4,4'-Diaminodiphenylmethane (ng/mL)	URX4MDA	Aromatic Amines	Mean Corpuscular Volume (fL)	LBXMCVSI	chem_log_measurement	0.140725	0.137309	-0.1284	0.40985	1.02488	0.363351	0.429927
4,4'-Diaminodiphenylmethane (ng/mL)	URX4MDA	Aromatic Amines	Mean Corpuscular Volume (fL)	LBXMCVSI	RIDRETH11	-0.936382	0.39591	-1.71237	-0.160398	-2.36514	0.077229	0.108196
4,4'-Diaminodiphenylmethane (ng/mL)	URX4MDA	Aromatic Amines	Mean Corpuscular Volume (fL)	LBXMCVSI	RIDRETH12	-0.816967	0.521094	-1.83831	0.204377	-1.56779	0.192002	0.241159
4,4'-Diaminodiphenylmethane (ng/mL)	URX4MDA	Aromatic Amines	Mean Corpuscular Volume (fL)	LBXMCVSI	RIDRETH14	-3.73472	0.461998	-4.64023	-2.8292	-8.08384	0.0012724	0.00275961
4,4'-Diaminodiphenylmethane (ng/mL)	URX4MDA	Aromatic Amines	Mean Corpuscular Volume (fL)	LBXMCVSI	RIDRETH15	-1.98857	0.608341	-3.18092	-0.796225	-3.26885	0.0308226	0.0473749
4,4'-Diaminodiphenylmethane (ng/mL)	URX4MDA	Aromatic Amines	Mean Corpuscular Volume (fL)	LBXMCVSI	RIDAGEYR	0.0689965	0.00681785	0.0556335	0.0823595	10.12	0.000536633	0.00128335
4,4'-Diaminodiphenylmethane (ng/mL)	URX4MDA	Aromatic Amines	Mean Corpuscular Volume (fL)	LBXMCVSI	RIAGENDR2	-0.905265	0.284083	-1.46207	-0.348463	-3.18662	0.0333235	0.0509183
4,4'-Diaminodiphenylmethane (ng/mL)	URX4MDA	Aromatic Amines	Mean Corpuscular Volume (fL)	LBXMCVSI	INDFMPIR	0.0130921	0.078982	-0.141713	0.167897	0.165761	0.876386	0.8993
4,4'-Diaminodiphenylmethane (ng/mL)	URX4MDA	Aromatic Amines	Mean Corpuscular Volume (fL)	LBXMCVSI	BMXWAIST	-0.0579218	0.00993411	-0.0773926	-0.0384509	-5.8306	0.00431117	0.0079945
4,4'-Diaminodiphenylmethane (ng/mL)	URX4MDA	Aromatic Amines	Mean Corpuscular Volume (fL)	LBXMCVSI	URXUCR	-0.219938	0.192014	-0.596286	0.15641	-1.14543	0.315905	0.379325
4,4'-Diaminodiphenylmethane (ng/mL)	URX4MDA	Aromatic Amines	Mean Corpuscular Volume (fL)	LBXMCVSI	SMOKING	0.0853403	0.0230299	0.0402016	0.130479	3.70563	0.0207331	0.0328542
2-Amino-9H-pyrido[2,3-b]indole (pg/mL)	URXAAC	Aromatic Amines	Mean Corpuscular Volume (fL)	LBXMCVSI	(Intercept)	93.6946	1.43418	90.8836	96.5056	65.3298	3.28873e-07	1.12437e-06
2-Amino-9H-pyrido[2,3-b]indole (pg/mL)	URXAAC	Aromatic Amines	Mean Corpuscular Volume (fL)	LBXMCVSI	chem_log_measurement	0.384255	0.0938458	0.200317	0.568193	4.09454	0.0149196	0.0241359
2-Amino-9H-pyrido[2,3-b]indole (pg/mL)	URXAAC	Aromatic Amines	Mean Corpuscular Volume (fL)	LBXMCVSI	RIDRETH11	-0.702344	0.263327	-1.21846	-0.186224	-2.6672	0.0559692	0.0814381
2-Amino-9H-pyrido[2,3-b]indole (pg/mL)	URXAAC	Aromatic Amines	Mean Corpuscular Volume (fL)	LBXMCVSI	RIDRETH12	-1.27946	0.464325	-2.18954	-0.369385	-2.75553	0.0510833	0.0751689
2-Amino-9H-pyrido[2,3-b]indole (pg/mL)	URXAAC	Aromatic Amines	Mean Corpuscular Volume (fL)	LBXMCVSI	RIDRETH14	-3.84852	0.526666	-4.88079	-2.81626	-7.30733	0.0018653	0.00383639
2-Amino-9H-pyrido[2,3-b]indole (pg/mL)	URXAAC	Aromatic Amines	Mean Corpuscular Volume (fL)	LBXMCVSI	RIDRETH15	-2.28706	0.457971	-3.18468	-1.38944	-4.9939	0.00752285	0.0129137
2-Amino-9H-pyrido[2,3-b]indole (pg/mL)	URXAAC	Aromatic Amines	Mean Corpuscular Volume (fL)	LBXMCVSI	RIDAGEYR	0.076773	0.00981037	0.0575447	0.0960014	7.8257	0.00143946	0.00307766
2-Amino-9H-pyrido[2,3-b]indole (pg/mL)	URXAAC	Aromatic Amines	Mean Corpuscular Volume (fL)	LBXMCVSI	RIAGENDR2	-0.520851	0.316425	-1.14104	0.0993422	-1.64605	0.175099	0.222367
2-Amino-9H-pyrido[2,3-b]indole (pg/mL)	URXAAC	Aromatic Amines	Mean Corpuscular Volume (fL)	LBXMCVSI	INDFMPIR	0.229944	0.0895877	0.0543521	0.405536	2.56669	0.0621961	0.089185
2-Amino-9H-pyrido[2,3-b]indole (pg/mL)	URXAAC	Aromatic Amines	Mean Corpuscular Volume (fL)	LBXMCVSI	BMXWAIST	-0.06664	0.01139	-0.0889645	-0.0443156	-5.85074	0.00425727	0.00791391
2-Amino-9H-pyrido[2,3-b]indole (pg/mL)	URXAAC	Aromatic Amines	Mean Corpuscular Volume (fL)	LBXMCVSI	URXUCR	-0.118536	0.143596	-0.399985	0.162913	-0.825481	0.455485	0.522404
2-Amino-9H-pyrido[2,3-b]indole (pg/mL)	URXAAC	Aromatic Amines	Mean Corpuscular Volume (fL)	LBXMCVSI	SMOKING	0.032973	0.0494303	-0.0639104	0.129856	0.66706	0.541243	0.607626
N-acetyl-S-(2-carbamoylethyl)-L-cysteine (ng/mL)	URXAAM	Volatile Organic Compounds (VOC)	Mean Corpuscular Volume (fL)	LBXMCVSI	(Intercept)	93.2121	0.881978	91.4835	94.9408	105.685	1.63058e-58	5.30864e-57
N-acetyl-S-(2-carbamoylethyl)-L-cysteine (ng/mL)	URXAAM	Volatile Organic Compounds (VOC)	Mean Corpuscular Volume (fL)	LBXMCVSI	chem_log_measurement	0.172976	0.0708294	0.0341502	0.311801	2.44215	0.0183338	0.0292463
N-acetyl-S-(2-carbamoylethyl)-L-cysteine (ng/mL)	URXAAM	Volatile Organic Compounds (VOC)	Mean Corpuscular Volume (fL)	LBXMCVSI	RIDRETH11	-0.508255	0.185519	-0.871873	-0.144637	-2.73963	0.00860906	0.0144578
N-acetyl-S-(2-carbamoylethyl)-L-cysteine (ng/mL)	URXAAM	Volatile Organic Compounds (VOC)	Mean Corpuscular Volume (fL)	LBXMCVSI	RIDRETH12	-0.858005	0.25928	-1.36619	-0.349816	-3.30918	0.00178005	0.00368486
N-acetyl-S-(2-carbamoylethyl)-L-cysteine (ng/mL)	URXAAM	Volatile Organic Compounds (VOC)	Mean Corpuscular Volume (fL)	LBXMCVSI	RIDRETH14	-3.29381	0.259087	-3.80162	-2.786	-12.7131	5.59991e-17	3.45026e-16
N-acetyl-S-(2-carbamoylethyl)-L-cysteine (ng/mL)	URXAAM	Volatile Organic Compounds (VOC)	Mean Corpuscular Volume (fL)	LBXMCVSI	RIDRETH15	-1.67013	0.263074	-2.18576	-1.15451	-6.34854	7.34209e-08	2.6261e-07
N-acetyl-S-(2-carbamoylethyl)-L-cysteine (ng/mL)	URXAAM	Volatile Organic Compounds (VOC)	Mean Corpuscular Volume (fL)	LBXMCVSI	RIDAGEYR	0.0751276	0.00347691	0.0683129	0.0819424	21.6076	2.22913e-26	2.02745e-25
N-acetyl-S-(2-carbamoylethyl)-L-cysteine (ng/mL)	URXAAM	Volatile Organic Compounds (VOC)	Mean Corpuscular Volume (fL)	LBXMCVSI	RIAGENDR2	-0.815528	0.176345	-1.16116	-0.469892	-4.62462	2.85741e-05	8.0974e-05
N-acetyl-S-(2-carbamoylethyl)-L-cysteine (ng/mL)	URXAAM	Volatile Organic Compounds (VOC)	Mean Corpuscular Volume (fL)	LBXMCVSI	INDFMPIR	0.191219	0.053127	0.0870899	0.295348	3.59928	0.000753568	0.00174533
N-acetyl-S-(2-carbamoylethyl)-L-cysteine (ng/mL)	URXAAM	Volatile Organic Compounds (VOC)	Mean Corpuscular Volume (fL)	LBXMCVSI	BMXWAIST	-0.0630994	0.00509754	-0.0730906	-0.0531083	-12.3784	1.50308e-16	9.00904e-16
N-acetyl-S-(2-carbamoylethyl)-L-cysteine (ng/mL)	URXAAM	Volatile Organic Compounds (VOC)	Mean Corpuscular Volume (fL)	LBXMCVSI	URXUCR	-0.163677	0.101066	-0.361767	0.0344115	-1.61951	0.111889	0.149168
N-acetyl-S-(2-carbamoylethyl)-L-cysteine (ng/mL)	URXAAM	Volatile Organic Compounds (VOC)	Mean Corpuscular Volume (fL)	LBXMCVSI	SDDSRVYR7	0.212415	0.2445	-0.266804	0.691634	0.868775	0.389294	0.454219
N-acetyl-S-(2-carbamoylethyl)-L-cysteine (ng/mL)	URXAAM	Volatile Organic Compounds (VOC)	Mean Corpuscular Volume (fL)	LBXMCVSI	SDDSRVYR8	0.0922798	0.272252	-0.441333	0.625893	0.33895	0.736125	0.786978
N-acetyl-S-(2-carbamoylethyl)-L-cysteine (ng/mL)	URXAAM	Volatile Organic Compounds (VOC)	Mean Corpuscular Volume (fL)	LBXMCVSI	SDDSRVYR9	-0.528705	0.302621	-1.12184	0.0644332	-1.74708	0.0870188	0.120265
N-acetyl-S-(2-carbamoylethyl)-L-cysteine (ng/mL)	URXAAM	Volatile Organic Compounds (VOC)	Mean Corpuscular Volume (fL)	LBXMCVSI	SMOKING	0.139605	0.0172391	0.105817	0.173394	8.09818	1.56558e-10	7.15374e-10
N-acetyl-S-(N-methylcarbamoyl)-L-cysteine (ng/mL)	URXAMC	Volatile Organic Compounds (VOC)	Mean Corpuscular Volume (fL)	LBXMCVSI	(Intercept)	93.1783	0.874707	91.4638	94.8927	106.525	1.11695e-58	3.67823e-57
N-acetyl-S-(N-methylcarbamoyl)-L-cysteine (ng/mL)	URXAMC	Volatile Organic Compounds (VOC)	Mean Corpuscular Volume (fL)	LBXMCVSI	chem_log_measurement	0.126215	0.0658502	-0.00285164	0.255281	1.9167	0.0612405	0.0879911
N-acetyl-S-(N-methylcarbamoyl)-L-cysteine (ng/mL)	URXAMC	Volatile Organic Compounds (VOC)	Mean Corpuscular Volume (fL)	LBXMCVSI	RIDRETH11	-0.501023	0.184409	-0.862465	-0.13958	-2.71691	0.00913669	0.0152812
N-acetyl-S-(N-methylcarbamoyl)-L-cysteine (ng/mL)	URXAMC	Volatile Organic Compounds (VOC)	Mean Corpuscular Volume (fL)	LBXMCVSI	RIDRETH12	-0.920447	0.254926	-1.4201	-0.420792	-3.61064	0.000728101	0.00169457
N-acetyl-S-(N-methylcarbamoyl)-L-cysteine (ng/mL)	URXAMC	Volatile Organic Compounds (VOC)	Mean Corpuscular Volume (fL)	LBXMCVSI	RIDRETH14	-3.27795	0.2646	-3.79657	-2.75934	-12.3883	1.45936e-16	8.76535e-16
N-acetyl-S-(N-methylcarbamoyl)-L-cysteine (ng/mL)	URXAMC	Volatile Organic Compounds (VOC)	Mean Corpuscular Volume (fL)	LBXMCVSI	RIDRETH15	-1.696	0.266761	-2.21885	-1.17315	-6.35773	7.10775e-08	2.54865e-07
N-acetyl-S-(N-methylcarbamoyl)-L-cysteine (ng/mL)	URXAMC	Volatile Organic Compounds (VOC)	Mean Corpuscular Volume (fL)	LBXMCVSI	RIDAGEYR	0.073628	0.00340218	0.0669598	0.0802963	21.6415	2.08181e-26	1.91491e-25
N-acetyl-S-(N-methylcarbamoyl)-L-cysteine (ng/mL)	URXAMC	Volatile Organic Compounds (VOC)	Mean Corpuscular Volume (fL)	LBXMCVSI	RIAGENDR2	-0.83277	0.180167	-1.1859	-0.479642	-4.62221	2.88051e-05	8.14674e-05
N-acetyl-S-(N-methylcarbamoyl)-L-cysteine (ng/mL)	URXAMC	Volatile Organic Compounds (VOC)	Mean Corpuscular Volume (fL)	LBXMCVSI	INDFMPIR	0.178398	0.0531996	0.074127	0.282669	3.35338	0.00156513	0.00331175
N-acetyl-S-(N-methylcarbamoyl)-L-cysteine (ng/mL)	URXAMC	Volatile Organic Compounds (VOC)	Mean Corpuscular Volume (fL)	LBXMCVSI	BMXWAIST	-0.0638882	0.00506257	-0.0738109	-0.0539656	-12.6197	7.36623e-17	4.50945e-16
N-acetyl-S-(N-methylcarbamoyl)-L-cysteine (ng/mL)	URXAMC	Volatile Organic Compounds (VOC)	Mean Corpuscular Volume (fL)	LBXMCVSI	URXUCR	-0.114305	0.114218	-0.338172	0.109562	-1.00077	0.321959	0.385462
N-acetyl-S-(N-methylcarbamoyl)-L-cysteine (ng/mL)	URXAMC	Volatile Organic Compounds (VOC)	Mean Corpuscular Volume (fL)	LBXMCVSI	SDDSRVYR7	0.159475	0.253028	-0.33646	0.655411	0.630267	0.531509	0.597635
N-acetyl-S-(N-methylcarbamoyl)-L-cysteine (ng/mL)	URXAMC	Volatile Organic Compounds (VOC)	Mean Corpuscular Volume (fL)	LBXMCVSI	SDDSRVYR8	0.0728733	0.263661	-0.443903	0.589649	0.27639	0.783435	0.82611
N-acetyl-S-(N-methylcarbamoyl)-L-cysteine (ng/mL)	URXAMC	Volatile Organic Compounds (VOC)	Mean Corpuscular Volume (fL)	LBXMCVSI	SDDSRVYR9	-0.535456	0.312887	-1.14871	0.0778026	-1.71134	0.0934741	0.128013
N-acetyl-S-(N-methylcarbamoyl)-L-cysteine (ng/mL)	URXAMC	Volatile Organic Compounds (VOC)	Mean Corpuscular Volume (fL)	LBXMCVSI	SMOKING	0.140571	0.0165822	0.10807	0.173072	8.47723	4.22501e-11	2.01744e-10
o-Anisidine, urine (pg/mL)	URXANS	Aromatic Amines	Mean Corpuscular Volume (fL)	LBXMCVSI	(Intercept)	93.6472	1.68835	90.3381	96.9564	55.4666	6.32534e-07	2.09504e-06
o-Anisidine, urine (pg/mL)	URXANS	Aromatic Amines	Mean Corpuscular Volume (fL)	LBXMCVSI	chem_log_measurement	-0.00272782	0.0979686	-0.194746	0.189291	-0.0278438	0.97912	0.981862
o-Anisidine, urine (pg/mL)	URXANS	Aromatic Amines	Mean Corpuscular Volume (fL)	LBXMCVSI	RIDRETH11	-0.908926	0.322114	-1.54027	-0.277582	-2.82175	0.0477432	0.0708812
o-Anisidine, urine (pg/mL)	URXANS	Aromatic Amines	Mean Corpuscular Volume (fL)	LBXMCVSI	RIDRETH12	-1.14056	0.484034	-2.08927	-0.191854	-2.35636	0.0779716	0.109076
o-Anisidine, urine (pg/mL)	URXANS	Aromatic Amines	Mean Corpuscular Volume (fL)	LBXMCVSI	RIDRETH14	-3.95224	0.585277	-5.09938	-2.8051	-6.75277	0.00250758	0.00498212
o-Anisidine, urine (pg/mL)	URXANS	Aromatic Amines	Mean Corpuscular Volume (fL)	LBXMCVSI	RIDRETH15	-2.71731	0.485622	-3.66913	-1.76549	-5.59552	0.00500663	0.00906126
o-Anisidine, urine (pg/mL)	URXANS	Aromatic Amines	Mean Corpuscular Volume (fL)	LBXMCVSI	RIDAGEYR	0.0746687	0.0110912	0.05293	0.0964074	6.73227	0.00253618	0.00503196
o-Anisidine, urine (pg/mL)	URXANS	Aromatic Amines	Mean Corpuscular Volume (fL)	LBXMCVSI	RIAGENDR2	-0.448402	0.32758	-1.09046	0.193655	-1.36883	0.242886	0.299814
o-Anisidine, urine (pg/mL)	URXANS	Aromatic Amines	Mean Corpuscular Volume (fL)	LBXMCVSI	INDFMPIR	0.251914	0.0928773	0.0698748	0.433954	2.71233	0.0534082	0.0782283
o-Anisidine, urine (pg/mL)	URXANS	Aromatic Amines	Mean Corpuscular Volume (fL)	LBXMCVSI	BMXWAIST	-0.0711225	0.0122676	-0.0951671	-0.047078	-5.79758	0.00440134	0.00811967
o-Anisidine, urine (pg/mL)	URXANS	Aromatic Amines	Mean Corpuscular Volume (fL)	LBXMCVSI	URXUCR	0.026856	0.151398	-0.269884	0.323596	0.177386	0.867825	0.893495
o-Anisidine, urine (pg/mL)	URXANS	Aromatic Amines	Mean Corpuscular Volume (fL)	LBXMCVSI	SMOKING	0.136756	0.0376035	0.0630532	0.210459	3.63679	0.0220271	0.0347892
2-Aminothiazole-4-carboxylic acid (ng/mL)	URXATC	Volatile Organic Compounds (VOC)	Mean Corpuscular Volume (fL)	LBXMCVSI	(Intercept)	93.2817	0.872134	91.5723	94.9911	106.958	9.20119e-59	3.06528e-57
2-Aminothiazole-4-carboxylic acid (ng/mL)	URXATC	Volatile Organic Compounds (VOC)	Mean Corpuscular Volume (fL)	LBXMCVSI	chem_log_measurement	-0.00574472	0.0510257	-0.105755	0.0942656	-0.112585	0.910829	0.92438
2-Aminothiazole-4-carboxylic acid (ng/mL)	URXATC	Volatile Organic Compounds (VOC)	Mean Corpuscular Volume (fL)	LBXMCVSI	RIDRETH11	-0.500558	0.187027	-0.867131	-0.133984	-2.67639	0.0101518	0.0168024
2-Aminothiazole-4-carboxylic acid (ng/mL)	URXATC	Volatile Organic Compounds (VOC)	Mean Corpuscular Volume (fL)	LBXMCVSI	RIDRETH12	-0.907798	0.257661	-1.41281	-0.402783	-3.52323	0.000947178	0.00213843
2-Aminothiazole-4-carboxylic acid (ng/mL)	URXATC	Volatile Organic Compounds (VOC)	Mean Corpuscular Volume (fL)	LBXMCVSI	RIDRETH14	-3.35774	0.255404	-3.85833	-2.85715	-13.1468	1.592e-17	1.01132e-16
2-Aminothiazole-4-carboxylic acid (ng/mL)	URXATC	Volatile Organic Compounds (VOC)	Mean Corpuscular Volume (fL)	LBXMCVSI	RIDRETH15	-1.72182	0.257179	-2.22589	-1.21775	-6.69504	2.15906e-08	8.06455e-08
2-Aminothiazole-4-carboxylic acid (ng/mL)	URXATC	Volatile Organic Compounds (VOC)	Mean Corpuscular Volume (fL)	LBXMCVSI	RIDAGEYR	0.0753471	0.00350663	0.0684741	0.0822201	21.487	2.84456e-26	2.56279e-25
2-Aminothiazole-4-carboxylic acid (ng/mL)	URXATC	Volatile Organic Compounds (VOC)	Mean Corpuscular Volume (fL)	LBXMCVSI	RIAGENDR2	-0.788049	0.191695	-1.16377	-0.412327	-4.11096	0.000153174	0.000396784
2-Aminothiazole-4-carboxylic acid (ng/mL)	URXATC	Volatile Organic Compounds (VOC)	Mean Corpuscular Volume (fL)	LBXMCVSI	INDFMPIR	0.187869	0.0527145	0.084549	0.29119	3.5639	0.000838375	0.00192156
2-Aminothiazole-4-carboxylic acid (ng/mL)	URXATC	Volatile Organic Compounds (VOC)	Mean Corpuscular Volume (fL)	LBXMCVSI	BMXWAIST	-0.0641291	0.00508837	-0.0741023	-0.0541559	-12.6031	7.73567e-17	4.71546e-16
2-Aminothiazole-4-carboxylic acid (ng/mL)	URXATC	Volatile Organic Compounds (VOC)	Mean Corpuscular Volume (fL)	LBXMCVSI	URXUCR	0.000951031	0.0962549	-0.187709	0.189611	0.00988033	0.992158	0.992851
2-Aminothiazole-4-carboxylic acid (ng/mL)	URXATC	Volatile Organic Compounds (VOC)	Mean Corpuscular Volume (fL)	LBXMCVSI	SDDSRVYR7	0.21319	0.254878	-0.28637	0.71275	0.836441	0.407052	0.472338
2-Aminothiazole-4-carboxylic acid (ng/mL)	URXATC	Volatile Organic Compounds (VOC)	Mean Corpuscular Volume (fL)	LBXMCVSI	SDDSRVYR8	0.0985504	0.275938	-0.442289	0.63939	0.357146	0.722548	0.77619
2-Aminothiazole-4-carboxylic acid (ng/mL)	URXATC	Volatile Organic Compounds (VOC)	Mean Corpuscular Volume (fL)	LBXMCVSI	SDDSRVYR9	-0.507585	0.313247	-1.12155	0.106378	-1.6204	0.111698	0.148983
2-Aminothiazole-4-carboxylic acid (ng/mL)	URXATC	Volatile Organic Compounds (VOC)	Mean Corpuscular Volume (fL)	LBXMCVSI	SMOKING	0.156863	0.0144873	0.128468	0.185258	10.8276	1.75914e-14	9.99987e-14
N-Acetyl-S-(benzyl)-L-cysteine (ng/mL)	URXBMA	Volatile Organic Compounds (VOC)	Mean Corpuscular Volume (fL)	LBXMCVSI	(Intercept)	94.5743	0.91779	92.7755	96.3732	103.046	5.46179e-58	1.6132e-56
N-Acetyl-S-(benzyl)-L-cysteine (ng/mL)	URXBMA	Volatile Organic Compounds (VOC)	Mean Corpuscular Volume (fL)	LBXMCVSI	chem_log_measurement	0.358489	0.0633755	0.234273	0.482705	5.65659	8.35334e-07	2.71034e-06
N-Acetyl-S-(benzyl)-L-cysteine (ng/mL)	URXBMA	Volatile Organic Compounds (VOC)	Mean Corpuscular Volume (fL)	LBXMCVSI	RIDRETH11	-0.598852	0.178238	-0.948199	-0.249505	-3.35984	0.00153582	0.00325695
N-Acetyl-S-(benzyl)-L-cysteine (ng/mL)	URXBMA	Volatile Organic Compounds (VOC)	Mean Corpuscular Volume (fL)	LBXMCVSI	RIDRETH12	-1.03009	0.249869	-1.51983	-0.540347	-4.12252	0.00014761	0.000383411
N-Acetyl-S-(benzyl)-L-cysteine (ng/mL)	URXBMA	Volatile Organic Compounds (VOC)	Mean Corpuscular Volume (fL)	LBXMCVSI	RIDRETH14	-3.48539	0.250215	-3.97581	-2.99497	-13.9296	1.74462e-18	1.13341e-17
N-Acetyl-S-(benzyl)-L-cysteine (ng/mL)	URXBMA	Volatile Organic Compounds (VOC)	Mean Corpuscular Volume (fL)	LBXMCVSI	RIDRETH15	-1.76034	0.264059	-2.2779	-1.24278	-6.66646	2.38848e-08	8.84107e-08
N-Acetyl-S-(benzyl)-L-cysteine (ng/mL)	URXBMA	Volatile Organic Compounds (VOC)	Mean Corpuscular Volume (fL)	LBXMCVSI	RIDAGEYR	0.0721272	0.00337497	0.0655123	0.0787421	21.3712	3.59932e-26	3.21248e-25
N-Acetyl-S-(benzyl)-L-cysteine (ng/mL)	URXBMA	Volatile Organic Compounds (VOC)	Mean Corpuscular Volume (fL)	LBXMCVSI	RIAGENDR2	-0.922586	0.173539	-1.26272	-0.58245	-5.31631	2.72356e-06	8.56531e-06
N-Acetyl-S-(benzyl)-L-cysteine (ng/mL)	URXBMA	Volatile Organic Compounds (VOC)	Mean Corpuscular Volume (fL)	LBXMCVSI	INDFMPIR	0.175673	0.0533081	0.0711894	0.280157	3.29543	0.00185243	0.00381264
N-Acetyl-S-(benzyl)-L-cysteine (ng/mL)	URXBMA	Volatile Organic Compounds (VOC)	Mean Corpuscular Volume (fL)	LBXMCVSI	BMXWAIST	-0.062745	0.00513354	-0.0728067	-0.0526832	-12.2226	2.39195e-16	1.43068e-15
N-Acetyl-S-(benzyl)-L-cysteine (ng/mL)	URXBMA	Volatile Organic Compounds (VOC)	Mean Corpuscular Volume (fL)	LBXMCVSI	URXUCR	-0.327639	0.106418	-0.536219	-0.119059	-3.07879	0.00343221	0.00659952
N-Acetyl-S-(benzyl)-L-cysteine (ng/mL)	URXBMA	Volatile Organic Compounds (VOC)	Mean Corpuscular Volume (fL)	LBXMCVSI	SDDSRVYR7	0.195094	0.24321	-0.281597	0.671786	0.802163	0.426412	0.492014
N-Acetyl-S-(benzyl)-L-cysteine (ng/mL)	URXBMA	Volatile Organic Compounds (VOC)	Mean Corpuscular Volume (fL)	LBXMCVSI	SDDSRVYR8	0.0862399	0.255709	-0.41495	0.587429	0.337258	0.737393	0.788001
N-Acetyl-S-(benzyl)-L-cysteine (ng/mL)	URXBMA	Volatile Organic Compounds (VOC)	Mean Corpuscular Volume (fL)	LBXMCVSI	SDDSRVYR9	-0.504435	0.302004	-1.09636	0.087493	-1.67029	0.101371	0.13693
N-Acetyl-S-(benzyl)-L-cysteine (ng/mL)	URXBMA	Volatile Organic Compounds (VOC)	Mean Corpuscular Volume (fL)	LBXMCVSI	SMOKING	0.15528	0.0140718	0.127699	0.18286	11.0348	9.14378e-15	5.24989e-14
Urinary Benzophenone-3 (ng/mL)	URXBP3	Personal Care & Consumer Product Compounds	Mean Corpuscular Volume (fL)	LBXMCVSI	(Intercept)	95.1499	0.677657	93.8217	96.4781	140.41	3.985e-109	2.65512e-107
Urinary Benzophenone-3 (ng/mL)	URXBP3	Personal Care & Consumer Product Compounds	Mean Corpuscular Volume (fL)	LBXMCVSI	chem_log_measurement	0.0660642	0.0209574	0.0249878	0.107141	3.15231	0.00218711	0.00442208
Urinary Benzophenone-3 (ng/mL)	URXBP3	Personal Care & Consumer Product Compounds	Mean Corpuscular Volume (fL)	LBXMCVSI	RIDRETH11	-0.589808	0.179341	-0.941317	-0.238299	-3.28875	0.00142669	0.00305948
Urinary Benzophenone-3 (ng/mL)	URXBP3	Personal Care & Consumer Product Compounds	Mean Corpuscular Volume (fL)	LBXMCVSI	RIDRETH12	-1.01473	0.238818	-1.48282	-0.546651	-4.24899	5.13743e-05	0.00014058
Urinary Benzophenone-3 (ng/mL)	URXBP3	Personal Care & Consumer Product Compounds	Mean Corpuscular Volume (fL)	LBXMCVSI	RIDRETH14	-2.97341	0.208721	-3.3825	-2.56432	-14.2459	5.29871e-25	4.31273e-24
Urinary Benzophenone-3 (ng/mL)	URXBP3	Personal Care & Consumer Product Compounds	Mean Corpuscular Volume (fL)	LBXMCVSI	RIDRETH15	-1.24051	0.310518	-1.84913	-0.6319	-3.99499	0.000130213	0.000341006
Urinary Benzophenone-3 (ng/mL)	URXBP3	Personal Care & Consumer Product Compounds	Mean Corpuscular Volume (fL)	LBXMCVSI	RIDAGEYR	0.0783027	0.00334396	0.0717486	0.0848569	23.4162	1.55549e-40	2.7853e-39
Urinary Benzophenone-3 (ng/mL)	URXBP3	Personal Care & Consumer Product Compounds	Mean Corpuscular Volume (fL)	LBXMCVSI	RIAGENDR2	-1.13776	0.138313	-1.40885	-0.866663	-8.22594	1.21809e-12	6.40333e-12
Urinary Benzophenone-3 (ng/mL)	URXBP3	Personal Care & Consumer Product Compounds	Mean Corpuscular Volume (fL)	LBXMCVSI	INDFMPIR	0.0787833	0.046838	-0.0130193	0.170586	1.68204	0.0959533	0.130535
Urinary Benzophenone-3 (ng/mL)	URXBP3	Personal Care & Consumer Product Compounds	Mean Corpuscular Volume (fL)	LBXMCVSI	BMXWAIST	-0.0616513	0.0041053	-0.0696977	-0.0536049	-15.0175	1.7528e-26	1.61993e-25
Urinary Benzophenone-3 (ng/mL)	URXBP3	Personal Care & Consumer Product Compounds	Mean Corpuscular Volume (fL)	LBXMCVSI	URXUCR	-0.176516	0.070771	-0.315228	-0.0378051	-2.49419	0.0144098	0.0233508
Urinary Benzophenone-3 (ng/mL)	URXBP3	Personal Care & Consumer Product Compounds	Mean Corpuscular Volume (fL)	LBXMCVSI	SDDSRVYR4	-0.665131	0.248747	-1.15268	-0.177587	-2.67392	0.00887128	0.0148807
Urinary Benzophenone-3 (ng/mL)	URXBP3	Personal Care & Consumer Product Compounds	Mean Corpuscular Volume (fL)	LBXMCVSI	SDDSRVYR5	-2.25923	0.368834	-2.98215	-1.53632	-6.12533	2.20806e-08	8.20505e-08
Urinary Benzophenone-3 (ng/mL)	URXBP3	Personal Care & Consumer Product Compounds	Mean Corpuscular Volume (fL)	LBXMCVSI	SDDSRVYR6	-1.02051	0.25888	-1.52791	-0.513103	-3.94201	0.000157399	0.000407135
Urinary Benzophenone-3 (ng/mL)	URXBP3	Personal Care & Consumer Product Compounds	Mean Corpuscular Volume (fL)	LBXMCVSI	SDDSRVYR7	-0.764604	0.24335	-1.24157	-0.287639	-3.142	0.00225781	0.00454576
Urinary Benzophenone-3 (ng/mL)	URXBP3	Personal Care & Consumer Product Compounds	Mean Corpuscular Volume (fL)	LBXMCVSI	SDDSRVYR8	-1.00229	0.250745	-1.49375	-0.510833	-3.99726	0.000129154	0.000338851
Urinary Benzophenone-3 (ng/mL)	URXBP3	Personal Care & Consumer Product Compounds	Mean Corpuscular Volume (fL)	LBXMCVSI	SDDSRVYR9	-1.10148	0.351182	-1.78979	-0.413159	-3.13648	0.00229648	0.00461713
Urinary Benzophenone-3 (ng/mL)	URXBP3	Personal Care & Consumer Product Compounds	Mean Corpuscular Volume (fL)	LBXMCVSI	SMOKING	0.176671	0.0111345	0.154847	0.198494	15.8669	4.48046e-28	4.73672e-27
Urinary Bisphenol F (ug/L)	URXBPF	Personal Care & Consumer Product Compounds	Mean Corpuscular Volume (fL)	LBXMCVSI	(Intercept)	93.9916	1.22421	91.5921	96.3911	76.7771	4.17098e-24	3.24724e-23
Urinary Bisphenol F (ug/L)	URXBPF	Personal Care & Consumer Product Compounds	Mean Corpuscular Volume (fL)	LBXMCVSI	chem_log_measurement	-0.0171402	0.0746554	-0.163465	0.129184	-0.229591	0.820998	0.856814
Urinary Bisphenol F (ug/L)	URXBPF	Personal Care & Consumer Product Compounds	Mean Corpuscular Volume (fL)	LBXMCVSI	RIDRETH11	-0.386681	0.319393	-1.01269	0.23933	-1.21067	0.241678	0.29858
Urinary Bisphenol F (ug/L)	URXBPF	Personal Care & Consumer Product Compounds	Mean Corpuscular Volume (fL)	LBXMCVSI	RIDRETH12	-0.979829	0.499132	-1.95813	-0.00152984	-1.96306	0.065281	0.0932354
Urinary Bisphenol F (ug/L)	URXBPF	Personal Care & Consumer Product Compounds	Mean Corpuscular Volume (fL)	LBXMCVSI	RIDRETH14	-3.1509	0.398302	-3.93157	-2.37023	-7.91084	2.87376e-07	9.8721e-07
Urinary Bisphenol F (ug/L)	URXBPF	Personal Care & Consumer Product Compounds	Mean Corpuscular Volume (fL)	LBXMCVSI	RIDRETH15	-1.97432	0.456454	-2.86897	-1.07967	-4.32534	0.00040755	0.000990356
Urinary Bisphenol F (ug/L)	URXBPF	Personal Care & Consumer Product Compounds	Mean Corpuscular Volume (fL)	LBXMCVSI	RIDAGEYR	0.0863424	0.0076145	0.071418	0.101267	11.3392	1.24902e-09	5.4055e-09
Urinary Bisphenol F (ug/L)	URXBPF	Personal Care & Consumer Product Compounds	Mean Corpuscular Volume (fL)	LBXMCVSI	RIAGENDR2	-0.917643	0.248732	-1.40516	-0.430128	-3.68928	0.00167824	0.00351216
Urinary Bisphenol F (ug/L)	URXBPF	Personal Care & Consumer Product Compounds	Mean Corpuscular Volume (fL)	LBXMCVSI	INDFMPIR	0.137938	0.0803035	-0.0194569	0.295333	1.71771	0.103005	0.138679
Urinary Bisphenol F (ug/L)	URXBPF	Personal Care & Consumer Product Compounds	Mean Corpuscular Volume (fL)	LBXMCVSI	BMXWAIST	-0.0634805	0.00785283	-0.078872	-0.048089	-8.08377	2.11214e-07	7.3349e-07
Urinary Bisphenol F (ug/L)	URXBPF	Personal Care & Consumer Product Compounds	Mean Corpuscular Volume (fL)	LBXMCVSI	URXUCR	-0.167991	0.124942	-0.412877	0.0768961	-1.34455	0.195471	0.245088
Urinary Bisphenol F (ug/L)	URXBPF	Personal Care & Consumer Product Compounds	Mean Corpuscular Volume (fL)	LBXMCVSI	SDDSRVYR9	-0.131288	0.373534	-0.863415	0.600839	-0.351475	0.729313	0.781406
Urinary Bisphenol F (ug/L)	URXBPF	Personal Care & Consumer Product Compounds	Mean Corpuscular Volume (fL)	LBXMCVSI	SMOKING	0.187357	0.0219905	0.144256	0.230458	8.51989	9.88388e-08	3.50896e-07
Urinary Bisphenol A (ng/mL)	URXBPH	Personal Care & Consumer Product Compounds	Mean Corpuscular Volume (fL)	LBXMCVSI	(Intercept)	95.0541	0.727703	93.6278	96.4804	130.622	2.97364e-106	1.77489e-104
Urinary Bisphenol A (ng/mL)	URXBPH	Personal Care & Consumer Product Compounds	Mean Corpuscular Volume (fL)	LBXMCVSI	chem_log_measurement	-0.0139852	0.0462032	-0.104544	0.0765731	-0.302689	0.76281	0.807631
Urinary Bisphenol A (ng/mL)	URXBPH	Personal Care & Consumer Product Compounds	Mean Corpuscular Volume (fL)	LBXMCVSI	RIDRETH11	-0.608156	0.181002	-0.96292	-0.253391	-3.35993	0.00113622	0.00250599
Urinary Bisphenol A (ng/mL)	URXBPH	Personal Care & Consumer Product Compounds	Mean Corpuscular Volume (fL)	LBXMCVSI	RIDRETH12	-1.01799	0.23794	-1.48435	-0.551628	-4.27835	4.60382e-05	0.000127071
Urinary Bisphenol A (ng/mL)	URXBPH	Personal Care & Consumer Product Compounds	Mean Corpuscular Volume (fL)	LBXMCVSI	RIDRETH14	-3.05004	0.203746	-3.44938	-2.6507	-14.9699	2.15883e-26	1.96976e-25
Urinary Bisphenol A (ng/mL)	URXBPH	Personal Care & Consumer Product Compounds	Mean Corpuscular Volume (fL)	LBXMCVSI	RIDRETH15	-1.28772	0.313109	-1.90141	-0.674023	-4.11268	8.49878e-05	0.000228415
Urinary Bisphenol A (ng/mL)	URXBPH	Personal Care & Consumer Product Compounds	Mean Corpuscular Volume (fL)	LBXMCVSI	RIDAGEYR	0.0773895	0.00331148	0.070899	0.08388	23.3701	1.81714e-40	3.23361e-39
Urinary Bisphenol A (ng/mL)	URXBPH	Personal Care & Consumer Product Compounds	Mean Corpuscular Volume (fL)	LBXMCVSI	RIAGENDR2	-1.04732	0.137602	-1.31702	-0.777618	-7.61122	2.29916e-11	1.12408e-10
Urinary Bisphenol A (ng/mL)	URXBPH	Personal Care & Consumer Product Compounds	Mean Corpuscular Volume (fL)	LBXMCVSI	INDFMPIR	0.101467	0.0460408	0.011227	0.191707	2.20385	0.0300306	0.0462816
Urinary Bisphenol A (ng/mL)	URXBPH	Personal Care & Consumer Product Compounds	Mean Corpuscular Volume (fL)	LBXMCVSI	BMXWAIST	-0.0628936	0.0041206	-0.07097	-0.0548172	-15.2632	6.01256e-27	5.79999e-26
Urinary Bisphenol A (ng/mL)	URXBPH	Personal Care & Consumer Product Compounds	Mean Corpuscular Volume (fL)	LBXMCVSI	URXUCR	-0.105895	0.0790573	-0.260848	0.049057	-1.33947	0.183716	0.232075
Urinary Bisphenol A (ng/mL)	URXBPH	Personal Care & Consumer Product Compounds	Mean Corpuscular Volume (fL)	LBXMCVSI	SDDSRVYR4	-0.699453	0.249651	-1.18877	-0.210137	-2.80172	0.00619692	0.0108862
Urinary Bisphenol A (ng/mL)	URXBPH	Personal Care & Consumer Product Compounds	Mean Corpuscular Volume (fL)	LBXMCVSI	SDDSRVYR5	-2.28743	0.366245	-3.00527	-1.56959	-6.24564	1.2888e-08	4.91012e-08
Urinary Bisphenol A (ng/mL)	URXBPH	Personal Care & Consumer Product Compounds	Mean Corpuscular Volume (fL)	LBXMCVSI	SDDSRVYR6	-1.02658	0.263835	-1.5437	-0.509465	-3.891	0.000188652	0.000482579
Urinary Bisphenol A (ng/mL)	URXBPH	Personal Care & Consumer Product Compounds	Mean Corpuscular Volume (fL)	LBXMCVSI	SDDSRVYR7	-0.76193	0.242117	-1.23648	-0.28738	-3.14695	0.00222362	0.00448639
Urinary Bisphenol A (ng/mL)	URXBPH	Personal Care & Consumer Product Compounds	Mean Corpuscular Volume (fL)	LBXMCVSI	SDDSRVYR8	-1.00116	0.256866	-1.50462	-0.497702	-3.89759	0.000184299	0.000473134
Urinary Bisphenol A (ng/mL)	URXBPH	Personal Care & Consumer Product Compounds	Mean Corpuscular Volume (fL)	LBXMCVSI	SDDSRVYR9	-1.13379	0.348813	-1.81746	-0.450116	-3.25042	0.00161055	0.00339281
Urinary Bisphenol A (ng/mL)	URXBPH	Personal Care & Consumer Product Compounds	Mean Corpuscular Volume (fL)	LBXMCVSI	SMOKING	0.171616	0.0111629	0.149737	0.193495	15.3739	3.72283e-27	3.65271e-26
N-Acetyl-S-(n-propyl)-L-cysteine (ng/mL)	URXBPM	Volatile Organic Compounds (VOC)	Mean Corpuscular Volume (fL)	LBXMCVSI	(Intercept)	93.1807	0.905291	91.4063	94.955	102.929	5.76592e-58	1.68565e-56
N-Acetyl-S-(n-propyl)-L-cysteine (ng/mL)	URXBPM	Volatile Organic Compounds (VOC)	Mean Corpuscular Volume (fL)	LBXMCVSI	chem_log_measurement	-0.00995364	0.0423255	-0.0929117	0.0730044	-0.235169	0.815078	0.852573
N-Acetyl-S-(n-propyl)-L-cysteine (ng/mL)	URXBPM	Volatile Organic Compounds (VOC)	Mean Corpuscular Volume (fL)	LBXMCVSI	RIDRETH11	-0.547355	0.181022	-0.902159	-0.192551	-3.02368	0.00400102	0.00754635
N-Acetyl-S-(n-propyl)-L-cysteine (ng/mL)	URXBPM	Volatile Organic Compounds (VOC)	Mean Corpuscular Volume (fL)	LBXMCVSI	RIDRETH12	-0.867431	0.252034	-1.36142	-0.373445	-3.44173	0.00120711	0.00263321
N-Acetyl-S-(n-propyl)-L-cysteine (ng/mL)	URXBPM	Volatile Organic Compounds (VOC)	Mean Corpuscular Volume (fL)	LBXMCVSI	RIDRETH14	-3.42022	0.258899	-3.92766	-2.91278	-13.2107	1.32535e-17	8.47571e-17
N-Acetyl-S-(n-propyl)-L-cysteine (ng/mL)	URXBPM	Volatile Organic Compounds (VOC)	Mean Corpuscular Volume (fL)	LBXMCVSI	RIDRETH15	-1.63921	0.249074	-2.1274	-1.15103	-6.58123	3.22778e-08	1.18559e-07
N-Acetyl-S-(n-propyl)-L-cysteine (ng/mL)	URXBPM	Volatile Organic Compounds (VOC)	Mean Corpuscular Volume (fL)	LBXMCVSI	RIDAGEYR	0.0749827	0.00359937	0.067928	0.0820375	20.8322	1.09132e-25	9.30548e-25
N-Acetyl-S-(n-propyl)-L-cysteine (ng/mL)	URXBPM	Volatile Organic Compounds (VOC)	Mean Corpuscular Volume (fL)	LBXMCVSI	RIAGENDR2	-0.7966	0.176341	-1.14223	-0.450973	-4.5174	4.07941e-05	0.000113032
N-Acetyl-S-(n-propyl)-L-cysteine (ng/mL)	URXBPM	Volatile Organic Compounds (VOC)	Mean Corpuscular Volume (fL)	LBXMCVSI	INDFMPIR	0.176179	0.0530072	0.0722852	0.280073	3.32369	0.0017066	0.00355851
N-Acetyl-S-(n-propyl)-L-cysteine (ng/mL)	URXBPM	Volatile Organic Compounds (VOC)	Mean Corpuscular Volume (fL)	LBXMCVSI	BMXWAIST	-0.0630398	0.00537804	-0.0735808	-0.0524988	-11.7217	1.08739e-15	6.37092e-15
N-Acetyl-S-(n-propyl)-L-cysteine (ng/mL)	URXBPM	Volatile Organic Compounds (VOC)	Mean Corpuscular Volume (fL)	LBXMCVSI	URXUCR	0.00734932	0.0883584	-0.165833	0.180532	0.0831762	0.934057	0.943609
N-Acetyl-S-(n-propyl)-L-cysteine (ng/mL)	URXBPM	Volatile Organic Compounds (VOC)	Mean Corpuscular Volume (fL)	LBXMCVSI	SDDSRVYR7	0.254159	0.245799	-0.227608	0.735925	1.03401	0.306314	0.368735
N-Acetyl-S-(n-propyl)-L-cysteine (ng/mL)	URXBPM	Volatile Organic Compounds (VOC)	Mean Corpuscular Volume (fL)	LBXMCVSI	SDDSRVYR8	0.0854609	0.26822	-0.44025	0.611172	0.318622	0.751395	0.798497
N-Acetyl-S-(n-propyl)-L-cysteine (ng/mL)	URXBPM	Volatile Organic Compounds (VOC)	Mean Corpuscular Volume (fL)	LBXMCVSI	SDDSRVYR9	-0.480068	0.307734	-1.08323	0.12309	-1.56001	0.125327	0.165238
N-Acetyl-S-(n-propyl)-L-cysteine (ng/mL)	URXBPM	Volatile Organic Compounds (VOC)	Mean Corpuscular Volume (fL)	LBXMCVSI	SMOKING	0.157536	0.014659	0.128805	0.186268	10.7467	2.27431e-14	1.28773e-13
Urinary Bisphenol S (ug/L)	URXBPS	Personal Care & Consumer Product Compounds	Mean Corpuscular Volume (fL)	LBXMCVSI	(Intercept)	94.3058	1.48004	91.405	97.2067	63.7185	1.18173e-22	8.8168e-22
Urinary Bisphenol S (ug/L)	URXBPS	Personal Care & Consumer Product Compounds	Mean Corpuscular Volume (fL)	LBXMCVSI	chem_log_measurement	0.0304185	0.0635822	-0.0942026	0.15504	0.478412	0.638116	0.702344
Urinary Bisphenol S (ug/L)	URXBPS	Personal Care & Consumer Product Compounds	Mean Corpuscular Volume (fL)	LBXMCVSI	RIDRETH11	-0.393564	0.338363	-1.05676	0.269626	-1.16314	0.25996	0.31965
Urinary Bisphenol S (ug/L)	URXBPS	Personal Care & Consumer Product Compounds	Mean Corpuscular Volume (fL)	LBXMCVSI	RIDRETH12	-0.982704	0.503089	-1.96876	0.00335119	-1.95334	0.0665031	0.0946975
Urinary Bisphenol S (ug/L)	URXBPS	Personal Care & Consumer Product Compounds	Mean Corpuscular Volume (fL)	LBXMCVSI	RIDRETH14	-3.15882	0.40076	-3.94431	-2.37333	-7.88206	3.02602e-07	1.03703e-06
Urinary Bisphenol S (ug/L)	URXBPS	Personal Care & Consumer Product Compounds	Mean Corpuscular Volume (fL)	LBXMCVSI	RIDRETH15	-1.97232	0.454698	-2.86353	-1.08111	-4.33765	0.00039659	0.000966182
Urinary Bisphenol S (ug/L)	URXBPS	Personal Care & Consumer Product Compounds	Mean Corpuscular Volume (fL)	LBXMCVSI	RIDAGEYR	0.0861338	0.00769596	0.0710497	0.101218	11.1921	1.5368e-09	6.54226e-09
Urinary Bisphenol S (ug/L)	URXBPS	Personal Care & Consumer Product Compounds	Mean Corpuscular Volume (fL)	LBXMCVSI	RIAGENDR2	-0.924235	0.250589	-1.41539	-0.43308	-3.68825	0.00168212	0.00351772
Urinary Bisphenol S (ug/L)	URXBPS	Personal Care & Consumer Product Compounds	Mean Corpuscular Volume (fL)	LBXMCVSI	INDFMPIR	0.139445	0.0794518	-0.0162805	0.295171	1.75509	0.096249	0.130689
Urinary Bisphenol S (ug/L)	URXBPS	Personal Care & Consumer Product Compounds	Mean Corpuscular Volume (fL)	LBXMCVSI	BMXWAIST	-0.0637085	0.00787959	-0.0791525	-0.0482645	-8.08526	2.10661e-07	7.32458e-07
Urinary Bisphenol S (ug/L)	URXBPS	Personal Care & Consumer Product Compounds	Mean Corpuscular Volume (fL)	LBXMCVSI	URXUCR	-0.202998	0.155317	-0.507419	0.101424	-1.30699	0.207669	0.259134
Urinary Bisphenol S (ug/L)	URXBPS	Personal Care & Consumer Product Compounds	Mean Corpuscular Volume (fL)	LBXMCVSI	SDDSRVYR9	-0.127962	0.35937	-0.832327	0.576403	-0.356072	0.725926	0.778069
Urinary Bisphenol S (ug/L)	URXBPS	Personal Care & Consumer Product Compounds	Mean Corpuscular Volume (fL)	LBXMCVSI	SMOKING	0.186189	0.0223298	0.142423	0.229956	8.33815	1.3523e-07	4.74798e-07
N-acetyl-S-(2-Carboxyethyl)-L-cysteine (ng/mL)	URXCEM	Volatile Organic Compounds (VOC)	Mean Corpuscular Volume (fL)	LBXMCVSI	(Intercept)	93.3713	0.884667	91.6373	95.1052	105.544	1.73827e-58	5.53348e-57
N-acetyl-S-(2-Carboxyethyl)-L-cysteine (ng/mL)	URXCEM	Volatile Organic Compounds (VOC)	Mean Corpuscular Volume (fL)	LBXMCVSI	chem_log_measurement	0.299547	0.076978	0.14867	0.450424	3.89133	0.00030687	0.000763178
N-acetyl-S-(2-Carboxyethyl)-L-cysteine (ng/mL)	URXCEM	Volatile Organic Compounds (VOC)	Mean Corpuscular Volume (fL)	LBXMCVSI	RIDRETH11	-0.557668	0.177222	-0.905024	-0.210312	-3.14671	0.00283543	0.00555644
N-acetyl-S-(2-Carboxyethyl)-L-cysteine (ng/mL)	URXCEM	Volatile Organic Compounds (VOC)	Mean Corpuscular Volume (fL)	LBXMCVSI	RIDRETH12	-0.95301	0.249362	-1.44176	-0.46426	-3.82179	0.000381124	0.000932061
N-acetyl-S-(2-Carboxyethyl)-L-cysteine (ng/mL)	URXCEM	Volatile Organic Compounds (VOC)	Mean Corpuscular Volume (fL)	LBXMCVSI	RIDRETH14	-3.34325	0.253291	-3.8397	-2.8468	-13.1992	1.36943e-17	8.73811e-17
N-acetyl-S-(2-Carboxyethyl)-L-cysteine (ng/mL)	URXCEM	Volatile Organic Compounds (VOC)	Mean Corpuscular Volume (fL)	LBXMCVSI	RIDRETH15	-1.77116	0.265529	-2.29159	-1.25072	-6.6703	2.35627e-08	8.74445e-08
N-acetyl-S-(2-Carboxyethyl)-L-cysteine (ng/mL)	URXCEM	Volatile Organic Compounds (VOC)	Mean Corpuscular Volume (fL)	LBXMCVSI	RIDAGEYR	0.0713792	0.00357773	0.0643669	0.0783916	19.951	7.03926e-25	5.66502e-24
N-acetyl-S-(2-Carboxyethyl)-L-cysteine (ng/mL)	URXCEM	Volatile Organic Compounds (VOC)	Mean Corpuscular Volume (fL)	LBXMCVSI	RIAGENDR2	-0.821679	0.174633	-1.16396	-0.479399	-4.70518	2.18312e-05	6.28607e-05
N-acetyl-S-(2-Carboxyethyl)-L-cysteine (ng/mL)	URXCEM	Volatile Organic Compounds (VOC)	Mean Corpuscular Volume (fL)	LBXMCVSI	INDFMPIR	0.19019	0.0530374	0.0862369	0.294144	3.58596	0.000784472	0.00181251
N-acetyl-S-(2-Carboxyethyl)-L-cysteine (ng/mL)	URXCEM	Volatile Organic Compounds (VOC)	Mean Corpuscular Volume (fL)	LBXMCVSI	BMXWAIST	-0.064494	0.00497773	-0.0742503	-0.0547376	-12.9565	2.75638e-17	1.73561e-16
N-acetyl-S-(2-Carboxyethyl)-L-cysteine (ng/mL)	URXCEM	Volatile Organic Compounds (VOC)	Mean Corpuscular Volume (fL)	LBXMCVSI	URXUCR	-0.279305	0.106804	-0.488641	-0.0699693	-2.61512	0.0118848	0.0194905
N-acetyl-S-(2-Carboxyethyl)-L-cysteine (ng/mL)	URXCEM	Volatile Organic Compounds (VOC)	Mean Corpuscular Volume (fL)	LBXMCVSI	SDDSRVYR7	0.124715	0.248781	-0.362895	0.612326	0.501305	0.618448	0.683321
N-acetyl-S-(2-Carboxyethyl)-L-cysteine (ng/mL)	URXCEM	Volatile Organic Compounds (VOC)	Mean Corpuscular Volume (fL)	LBXMCVSI	SDDSRVYR8	0.0704117	0.265026	-0.449039	0.589862	0.265678	0.791625	0.832907
N-acetyl-S-(2-Carboxyethyl)-L-cysteine (ng/mL)	URXCEM	Volatile Organic Compounds (VOC)	Mean Corpuscular Volume (fL)	LBXMCVSI	SDDSRVYR9	-0.598826	0.306899	-1.20035	0.00269557	-1.95122	0.0568809	0.082597
N-acetyl-S-(2-Carboxyethyl)-L-cysteine (ng/mL)	URXCEM	Volatile Organic Compounds (VOC)	Mean Corpuscular Volume (fL)	LBXMCVSI	SMOKING	0.12771	0.0157867	0.0967685	0.158652	8.08973	1.61215e-10	7.33143e-10
Mono(carboxynonyl) phthalate (ng/mL)	URXCNP	Phthalates & Plasticizers	Mean Corpuscular Volume (fL)	LBXMCVSI	(Intercept)	93.8587	0.792981	92.3044	95.4129	118.362	8.76639e-90	3.86396e-88
Mono(carboxynonyl) phthalate (ng/mL)	URXCNP	Phthalates & Plasticizers	Mean Corpuscular Volume (fL)	LBXMCVSI	chem_log_measurement	-0.0664649	0.0520843	-0.16855	0.0356203	-1.2761	0.205706	0.256909
Mono(carboxynonyl) phthalate (ng/mL)	URXCNP	Phthalates & Plasticizers	Mean Corpuscular Volume (fL)	LBXMCVSI	RIDRETH11	-0.536695	0.185929	-0.901117	-0.172274	-2.88656	0.00503625	0.00909449
Mono(carboxynonyl) phthalate (ng/mL)	URXCNP	Phthalates & Plasticizers	Mean Corpuscular Volume (fL)	LBXMCVSI	RIDRETH12	-1.09829	0.261082	-1.61001	-0.586565	-4.20667	6.86261e-05	0.000185835
Mono(carboxynonyl) phthalate (ng/mL)	URXCNP	Phthalates & Plasticizers	Mean Corpuscular Volume (fL)	LBXMCVSI	RIDRETH14	-3.00745	0.222246	-3.44305	-2.57185	-13.5321	3.66755e-22	2.65342e-21
Mono(carboxynonyl) phthalate (ng/mL)	URXCNP	Phthalates & Plasticizers	Mean Corpuscular Volume (fL)	LBXMCVSI	RIDRETH15	-1.32812	0.327794	-1.9706	-0.685646	-4.0517	0.000119238	0.000314566
Mono(carboxynonyl) phthalate (ng/mL)	URXCNP	Phthalates & Plasticizers	Mean Corpuscular Volume (fL)	LBXMCVSI	RIDAGEYR	0.0780847	0.00364314	0.0709441	0.0852252	21.4334	1.98646e-34	2.90368e-33
Mono(carboxynonyl) phthalate (ng/mL)	URXCNP	Phthalates & Plasticizers	Mean Corpuscular Volume (fL)	LBXMCVSI	RIAGENDR2	-1.03041	0.14885	-1.32216	-0.73867	-6.92252	1.10577e-09	4.81465e-09
Mono(carboxynonyl) phthalate (ng/mL)	URXCNP	Phthalates & Plasticizers	Mean Corpuscular Volume (fL)	LBXMCVSI	INDFMPIR	0.124905	0.0504031	0.0261152	0.223695	2.47813	0.0153677	0.024749
Mono(carboxynonyl) phthalate (ng/mL)	URXCNP	Phthalates & Plasticizers	Mean Corpuscular Volume (fL)	LBXMCVSI	BMXWAIST	-0.0620835	0.00451258	-0.0709282	-0.0532389	-13.7579	1.4698e-22	1.09093e-21
Mono(carboxynonyl) phthalate (ng/mL)	URXCNP	Phthalates & Plasticizers	Mean Corpuscular Volume (fL)	LBXMCVSI	URXUCR	-0.0492655	0.0728504	-0.192052	0.0935214	-0.676255	0.500879	0.568324
Mono(carboxynonyl) phthalate (ng/mL)	URXCNP	Phthalates & Plasticizers	Mean Corpuscular Volume (fL)	LBXMCVSI	SDDSRVYR5	-1.59215	0.37939	-2.33575	-0.848542	-4.1966	7.11592e-05	0.000192331
Mono(carboxynonyl) phthalate (ng/mL)	URXCNP	Phthalates & Plasticizers	Mean Corpuscular Volume (fL)	LBXMCVSI	SDDSRVYR6	-0.301834	0.285728	-0.86186	0.258192	-1.05637	0.29406	0.355977
Mono(carboxynonyl) phthalate (ng/mL)	URXCNP	Phthalates & Plasticizers	Mean Corpuscular Volume (fL)	LBXMCVSI	SDDSRVYR7	-0.0325492	0.264761	-0.55148	0.486382	-0.122938	0.902472	0.918502
Mono(carboxynonyl) phthalate (ng/mL)	URXCNP	Phthalates & Plasticizers	Mean Corpuscular Volume (fL)	LBXMCVSI	SDDSRVYR8	-0.274576	0.274219	-0.812046	0.262894	-1.0013	0.319778	0.383011
Mono(carboxynonyl) phthalate (ng/mL)	URXCNP	Phthalates & Plasticizers	Mean Corpuscular Volume (fL)	LBXMCVSI	SDDSRVYR9	-0.452709	0.370664	-1.17921	0.273792	-1.22135	0.225634	0.280208
Mono(carboxynonyl) phthalate (ng/mL)	URXCNP	Phthalates & Plasticizers	Mean Corpuscular Volume (fL)	LBXMCVSI	SMOKING	0.176231	0.0121029	0.152509	0.199952	14.561	5.98866e-24	4.59987e-23
Mono(carboxyoctyl) phthalate (ng/mL)	URXCOP	Phthalates & Plasticizers	Mean Corpuscular Volume (fL)	LBXMCVSI	(Intercept)	93.972	0.784993	92.4334	95.5105	119.711	3.63971e-90	1.6552e-88
Mono(carboxyoctyl) phthalate (ng/mL)	URXCOP	Phthalates & Plasticizers	Mean Corpuscular Volume (fL)	LBXMCVSI	chem_log_measurement	-0.0443762	0.0449315	-0.132442	0.0436896	-0.987641	0.326382	0.390107
Mono(carboxyoctyl) phthalate (ng/mL)	URXCOP	Phthalates & Plasticizers	Mean Corpuscular Volume (fL)	LBXMCVSI	RIDRETH11	-0.527202	0.185537	-0.890855	-0.16355	-2.8415	0.00572686	0.010172
Mono(carboxyoctyl) phthalate (ng/mL)	URXCOP	Phthalates & Plasticizers	Mean Corpuscular Volume (fL)	LBXMCVSI	RIDRETH12	-1.08347	0.262034	-1.59706	-0.569886	-4.13485	8.87753e-05	0.00023748
Mono(carboxyoctyl) phthalate (ng/mL)	URXCOP	Phthalates & Plasticizers	Mean Corpuscular Volume (fL)	LBXMCVSI	RIDRETH14	-3.00851	0.222461	-3.44453	-2.57248	-13.5237	3.79427e-22	2.73818e-21
Mono(carboxyoctyl) phthalate (ng/mL)	URXCOP	Phthalates & Plasticizers	Mean Corpuscular Volume (fL)	LBXMCVSI	RIDRETH15	-1.31682	0.327753	-1.95921	-0.67442	-4.01771	0.000134393	0.000350712
Mono(carboxyoctyl) phthalate (ng/mL)	URXCOP	Phthalates & Plasticizers	Mean Corpuscular Volume (fL)	LBXMCVSI	RIDAGEYR	0.0778231	0.00363936	0.0706899	0.0849562	21.3837	2.31925e-34	3.33902e-33
Mono(carboxyoctyl) phthalate (ng/mL)	URXCOP	Phthalates & Plasticizers	Mean Corpuscular Volume (fL)	LBXMCVSI	RIAGENDR2	-1.02805	0.149534	-1.32114	-0.734962	-6.87502	1.36086e-09	5.84535e-09
Mono(carboxyoctyl) phthalate (ng/mL)	URXCOP	Phthalates & Plasticizers	Mean Corpuscular Volume (fL)	LBXMCVSI	INDFMPIR	0.125841	0.0500917	0.0276612	0.224021	2.51221	0.014062	0.0228388
Mono(carboxyoctyl) phthalate (ng/mL)	URXCOP	Phthalates & Plasticizers	Mean Corpuscular Volume (fL)	LBXMCVSI	BMXWAIST	-0.0620473	0.00450947	-0.0708859	-0.0532088	-13.7593	1.46122e-22	1.08738e-21
Mono(carboxyoctyl) phthalate (ng/mL)	URXCOP	Phthalates & Plasticizers	Mean Corpuscular Volume (fL)	LBXMCVSI	URXUCR	-0.0635623	0.0733014	-0.207233	0.0801085	-0.867136	0.388527	0.453889
Mono(carboxyoctyl) phthalate (ng/mL)	URXCOP	Phthalates & Plasticizers	Mean Corpuscular Volume (fL)	LBXMCVSI	SDDSRVYR5	-1.56974	0.381535	-2.31755	-0.821927	-4.11426	9.55331e-05	0.000254844
Mono(carboxyoctyl) phthalate (ng/mL)	URXCOP	Phthalates & Plasticizers	Mean Corpuscular Volume (fL)	LBXMCVSI	SDDSRVYR6	-0.25795	0.300051	-0.846051	0.33015	-0.859688	0.392596	0.45723
Mono(carboxyoctyl) phthalate (ng/mL)	URXCOP	Phthalates & Plasticizers	Mean Corpuscular Volume (fL)	LBXMCVSI	SDDSRVYR7	0.0535139	0.277313	-0.49002	0.597047	0.192973	0.847482	0.880042
Mono(carboxyoctyl) phthalate (ng/mL)	URXCOP	Phthalates & Plasticizers	Mean Corpuscular Volume (fL)	LBXMCVSI	SDDSRVYR8	-0.192239	0.29209	-0.764736	0.380257	-0.658151	0.512379	0.579995
Mono(carboxyoctyl) phthalate (ng/mL)	URXCOP	Phthalates & Plasticizers	Mean Corpuscular Volume (fL)	LBXMCVSI	SDDSRVYR9	-0.386097	0.363717	-1.09898	0.326789	-1.06153	0.291725	0.353849
Mono(carboxyoctyl) phthalate (ng/mL)	URXCOP	Phthalates & Plasticizers	Mean Corpuscular Volume (fL)	LBXMCVSI	SMOKING	0.176276	0.012011	0.152734	0.199817	14.6762	3.81031e-24	2.99083e-23
Total Cotinine, urine (ng/mL)	URXCOTT	Smoking Related Compounds	Mean Corpuscular Volume (fL)	LBXMCVSI	(Intercept)	94.5947	1.06316	92.5109	96.6785	88.9752	2.95428e-25	2.43219e-24
Total Cotinine, urine (ng/mL)	URXCOTT	Smoking Related Compounds	Mean Corpuscular Volume (fL)	LBXMCVSI	chem_log_measurement	0.127976	0.125054	-0.117129	0.373081	1.02337	0.319691	0.383011
Total Cotinine, urine (ng/mL)	URXCOTT	Smoking Related Compounds	Mean Corpuscular Volume (fL)	LBXMCVSI	RIDRETH11	-0.822651	0.224536	-1.26274	-0.38256	-3.66378	0.00177629	0.00367974
Total Cotinine, urine (ng/mL)	URXCOTT	Smoking Related Compounds	Mean Corpuscular Volume (fL)	LBXMCVSI	RIDRETH12	-1.03128	0.332277	-1.68254	-0.380013	-3.10366	0.00613	0.0108214
Total Cotinine, urine (ng/mL)	URXCOTT	Smoking Related Compounds	Mean Corpuscular Volume (fL)	LBXMCVSI	RIDRETH14	-3.75347	0.363581	-4.46608	-3.04085	-10.3236	5.45849e-09	2.1309e-08
Total Cotinine, urine (ng/mL)	URXCOTT	Smoking Related Compounds	Mean Corpuscular Volume (fL)	LBXMCVSI	RIDRETH15	-2.30183	0.407429	-3.10039	-1.50327	-5.64966	2.32764e-05	6.66203e-05
Total Cotinine, urine (ng/mL)	URXCOTT	Smoking Related Compounds	Mean Corpuscular Volume (fL)	LBXMCVSI	RIDAGEYR	0.0726276	0.00563299	0.061587	0.0836683	12.8933	1.57526e-10	7.18651e-10
Total Cotinine, urine (ng/mL)	URXCOTT	Smoking Related Compounds	Mean Corpuscular Volume (fL)	LBXMCVSI	RIAGENDR2	-0.659533	0.217124	-1.0851	-0.23397	-3.03759	0.00708157	0.0122295
Total Cotinine, urine (ng/mL)	URXCOTT	Smoking Related Compounds	Mean Corpuscular Volume (fL)	LBXMCVSI	INDFMPIR	0.117072	0.0596739	0.000110801	0.234033	1.96186	0.0654318	0.0934041
Total Cotinine, urine (ng/mL)	URXCOTT	Smoking Related Compounds	Mean Corpuscular Volume (fL)	LBXMCVSI	BMXWAIST	-0.0665517	0.00728559	-0.0808315	-0.052272	-9.13471	3.52834e-08	1.29267e-07
Total Cotinine, urine (ng/mL)	URXCOTT	Smoking Related Compounds	Mean Corpuscular Volume (fL)	LBXMCVSI	URXUCR	-0.175793	0.142783	-0.455648	0.104062	-1.23119	0.234098	0.29
Total Cotinine, urine (ng/mL)	URXCOTT	Smoking Related Compounds	Mean Corpuscular Volume (fL)	LBXMCVSI	SDDSRVYR9	-0.611159	0.313298	-1.22522	0.00290574	-1.95073	0.0668349	0.0951227
Total Cotinine, urine (ng/mL)	URXCOTT	Smoking Related Compounds	Mean Corpuscular Volume (fL)	LBXMCVSI	SMOKING	-0.0154243	0.129223	-0.2687	0.237852	-0.119362	0.90631	0.921099
3,5,6-trichloropyridinol (ug/L)	URXCPM	Pesticides	Mean Corpuscular Volume (fL)	LBXMCVSI	(Intercept)	95.1168	0.841956	93.4666	96.7671	112.971	1.46843e-72	5.76309e-71
3,5,6-trichloropyridinol (ug/L)	URXCPM	Pesticides	Mean Corpuscular Volume (fL)	LBXMCVSI	chem_log_measurement	0.0497599	0.0544308	-0.0569244	0.156444	0.914187	0.364218	0.430658
3,5,6-trichloropyridinol (ug/L)	URXCPM	Pesticides	Mean Corpuscular Volume (fL)	LBXMCVSI	RIDRETH11	-0.472771	0.231389	-0.926294	-0.0192489	-2.04319	0.0453603	0.0676509
3,5,6-trichloropyridinol (ug/L)	URXCPM	Pesticides	Mean Corpuscular Volume (fL)	LBXMCVSI	RIDRETH12	-1.01846	0.340726	-1.68628	-0.350638	-2.98909	0.00402909	0.00758931
3,5,6-trichloropyridinol (ug/L)	URXCPM	Pesticides	Mean Corpuscular Volume (fL)	LBXMCVSI	RIDRETH14	-2.37618	0.28205	-2.92899	-1.82336	-8.42467	8.20375e-12	4.18962e-11
3,5,6-trichloropyridinol (ug/L)	URXCPM	Pesticides	Mean Corpuscular Volume (fL)	LBXMCVSI	RIDRETH15	-1.91048	0.430177	-2.75363	-1.06733	-4.44115	3.83069e-05	0.000106656
3,5,6-trichloropyridinol (ug/L)	URXCPM	Pesticides	Mean Corpuscular Volume (fL)	LBXMCVSI	RIDAGEYR	0.0755046	0.00477217	0.0661511	0.084858	15.8218	2.90053e-23	2.19262e-22
3,5,6-trichloropyridinol (ug/L)	URXCPM	Pesticides	Mean Corpuscular Volume (fL)	LBXMCVSI	RIAGENDR2	-1.01214	0.15835	-1.32251	-0.701778	-6.39182	2.54185e-08	9.39663e-08
3,5,6-trichloropyridinol (ug/L)	URXCPM	Pesticides	Mean Corpuscular Volume (fL)	LBXMCVSI	INDFMPIR	0.128623	0.0482747	0.0340045	0.223241	2.6644	0.00985398	0.0163662
3,5,6-trichloropyridinol (ug/L)	URXCPM	Pesticides	Mean Corpuscular Volume (fL)	LBXMCVSI	BMXWAIST	-0.058731	0.00467936	-0.0679025	-0.0495594	-12.5511	1.49087e-18	9.70761e-18
3,5,6-trichloropyridinol (ug/L)	URXCPM	Pesticides	Mean Corpuscular Volume (fL)	LBXMCVSI	URXUCR	-0.2362	0.0963166	-0.424981	-0.0474199	-2.45233	0.0170698	0.0273518
3,5,6-trichloropyridinol (ug/L)	URXCPM	Pesticides	Mean Corpuscular Volume (fL)	LBXMCVSI	SDDSRVYR2	-0.963582	0.384828	-1.71784	-0.20932	-2.50393	0.0149729	0.0242084
3,5,6-trichloropyridinol (ug/L)	URXCPM	Pesticides	Mean Corpuscular Volume (fL)	LBXMCVSI	SDDSRVYR5	-2.0203	0.469931	-2.94137	-1.09924	-4.29915	6.2818e-05	0.000170591
3,5,6-trichloropyridinol (ug/L)	URXCPM	Pesticides	Mean Corpuscular Volume (fL)	LBXMCVSI	SDDSRVYR6	-0.743227	0.471835	-1.66802	0.181569	-1.57518	0.120386	0.15909
3,5,6-trichloropyridinol (ug/L)	URXCPM	Pesticides	Mean Corpuscular Volume (fL)	LBXMCVSI	SDDSRVYR8	-0.895559	0.40397	-1.68734	-0.103778	-2.2169	0.0303678	0.0467763
3,5,6-trichloropyridinol (ug/L)	URXCPM	Pesticides	Mean Corpuscular Volume (fL)	LBXMCVSI	SMOKING	0.17424	0.0125764	0.14959	0.198889	13.8545	1.68023e-20	1.16277e-19
N-acetyl-S-(2-cyanoethyl)-L-cysteine (ng/mL)	URXCYM	Volatile Organic Compounds (VOC)	Mean Corpuscular Volume (fL)	LBXMCVSI	(Intercept)	93.7005	0.887326	91.9614	95.4397	105.599	1.69569e-58	5.45861e-57
N-acetyl-S-(2-cyanoethyl)-L-cysteine (ng/mL)	URXCYM	Volatile Organic Compounds (VOC)	Mean Corpuscular Volume (fL)	LBXMCVSI	chem_log_measurement	0.297907	0.046997	0.205793	0.390021	6.33887	7.59724e-08	2.7106e-07
N-acetyl-S-(2-cyanoethyl)-L-cysteine (ng/mL)	URXCYM	Volatile Organic Compounds (VOC)	Mean Corpuscular Volume (fL)	LBXMCVSI	RIDRETH11	-0.508523	0.178409	-0.858206	-0.158841	-2.85032	0.00641842	0.0111885
N-acetyl-S-(2-cyanoethyl)-L-cysteine (ng/mL)	URXCYM	Volatile Organic Compounds (VOC)	Mean Corpuscular Volume (fL)	LBXMCVSI	RIDRETH12	-0.944524	0.245897	-1.42648	-0.462566	-3.84114	0.000358879	0.000880244
N-acetyl-S-(2-cyanoethyl)-L-cysteine (ng/mL)	URXCYM	Volatile Organic Compounds (VOC)	Mean Corpuscular Volume (fL)	LBXMCVSI	RIDRETH14	-3.35885	0.25504	-3.85873	-2.85897	-13.1699	1.48972e-17	9.48457e-17
N-acetyl-S-(2-cyanoethyl)-L-cysteine (ng/mL)	URXCYM	Volatile Organic Compounds (VOC)	Mean Corpuscular Volume (fL)	LBXMCVSI	RIDRETH15	-1.69244	0.263614	-2.20912	-1.17575	-6.42013	5.70238e-08	2.06019e-07
N-acetyl-S-(2-cyanoethyl)-L-cysteine (ng/mL)	URXCYM	Volatile Organic Compounds (VOC)	Mean Corpuscular Volume (fL)	LBXMCVSI	RIDAGEYR	0.0733207	0.00348942	0.0664815	0.08016	21.0123	7.51486e-26	6.48497e-25
N-acetyl-S-(2-cyanoethyl)-L-cysteine (ng/mL)	URXCYM	Volatile Organic Compounds (VOC)	Mean Corpuscular Volume (fL)	LBXMCVSI	RIAGENDR2	-0.876887	0.180738	-1.23113	-0.522641	-4.8517	1.33336e-05	3.95043e-05
N-acetyl-S-(2-cyanoethyl)-L-cysteine (ng/mL)	URXCYM	Volatile Organic Compounds (VOC)	Mean Corpuscular Volume (fL)	LBXMCVSI	INDFMPIR	0.197935	0.0531066	0.0938465	0.302024	3.72713	0.000510471	0.00122385
N-acetyl-S-(2-cyanoethyl)-L-cysteine (ng/mL)	URXCYM	Volatile Organic Compounds (VOC)	Mean Corpuscular Volume (fL)	LBXMCVSI	BMXWAIST	-0.0613497	0.00504687	-0.0712416	-0.0514578	-12.156	2.91964e-16	1.73904e-15
N-acetyl-S-(2-cyanoethyl)-L-cysteine (ng/mL)	URXCYM	Volatile Organic Compounds (VOC)	Mean Corpuscular Volume (fL)	LBXMCVSI	URXUCR	-0.210046	0.0987037	-0.403505	-0.0165866	-2.12804	0.0384954	0.0581695
N-acetyl-S-(2-cyanoethyl)-L-cysteine (ng/mL)	URXCYM	Volatile Organic Compounds (VOC)	Mean Corpuscular Volume (fL)	LBXMCVSI	SDDSRVYR7	0.097196	0.244503	-0.38203	0.576422	0.397524	0.692743	0.748382
N-acetyl-S-(2-cyanoethyl)-L-cysteine (ng/mL)	URXCYM	Volatile Organic Compounds (VOC)	Mean Corpuscular Volume (fL)	LBXMCVSI	SDDSRVYR8	0.0388168	0.262603	-0.475884	0.553518	0.147816	0.883107	0.903608
N-acetyl-S-(2-cyanoethyl)-L-cysteine (ng/mL)	URXCYM	Volatile Organic Compounds (VOC)	Mean Corpuscular Volume (fL)	LBXMCVSI	SDDSRVYR9	-0.503491	0.301928	-1.09527	0.0882873	-1.66759	0.10191	0.137528
N-acetyl-S-(2-cyanoethyl)-L-cysteine (ng/mL)	URXCYM	Volatile Organic Compounds (VOC)	Mean Corpuscular Volume (fL)	LBXMCVSI	SMOKING	0.0290077	0.0262146	-0.022373	0.0803884	1.10655	0.274005	0.334195
2,4-dichlorophenol (ug/L)	URXDCB	Pesticides	Mean Corpuscular Volume (fL)	LBXMCVSI	(Intercept)	95.2409	0.744211	93.7823	96.6996	127.976	1.93481e-105	1.13127e-103
2,4-dichlorophenol (ug/L)	URXDCB	Pesticides	Mean Corpuscular Volume (fL)	LBXMCVSI	chem_log_measurement	0.0196646	0.0314376	-0.041953	0.0812823	0.625514	0.533183	0.59915
2,4-dichlorophenol (ug/L)	URXDCB	Pesticides	Mean Corpuscular Volume (fL)	LBXMCVSI	RIDRETH11	-0.623933	0.183776	-0.984134	-0.263732	-3.39507	0.00101427	0.00227199
2,4-dichlorophenol (ug/L)	URXDCB	Pesticides	Mean Corpuscular Volume (fL)	LBXMCVSI	RIDRETH12	-1.03447	0.239295	-1.50349	-0.565454	-4.323	3.89326e-05	0.000108293
2,4-dichlorophenol (ug/L)	URXDCB	Pesticides	Mean Corpuscular Volume (fL)	LBXMCVSI	RIDRETH14	-3.06641	0.207312	-3.47274	-2.66007	-14.7913	4.72573e-26	4.14043e-25
2,4-dichlorophenol (ug/L)	URXDCB	Pesticides	Mean Corpuscular Volume (fL)	LBXMCVSI	RIDRETH15	-1.28481	0.314425	-1.90108	-0.668534	-4.08621	9.36083e-05	0.000249942
2,4-dichlorophenol (ug/L)	URXDCB	Pesticides	Mean Corpuscular Volume (fL)	LBXMCVSI	RIDAGEYR	0.0772122	0.00335626	0.0706339	0.0837904	23.0054	6.26384e-40	1.08763e-38
2,4-dichlorophenol (ug/L)	URXDCB	Pesticides	Mean Corpuscular Volume (fL)	LBXMCVSI	RIAGENDR2	-1.05478	0.1378	-1.32487	-0.784693	-7.65445	1.87241e-11	9.18572e-11
2,4-dichlorophenol (ug/L)	URXDCB	Pesticides	Mean Corpuscular Volume (fL)	LBXMCVSI	INDFMPIR	0.10256	0.0458722	0.0126502	0.192469	2.23577	0.0277853	0.043123
2,4-dichlorophenol (ug/L)	URXDCB	Pesticides	Mean Corpuscular Volume (fL)	LBXMCVSI	BMXWAIST	-0.0628801	0.00411017	-0.070936	-0.0548241	-15.2986	5.15593e-27	5.04155e-26
2,4-dichlorophenol (ug/L)	URXDCB	Pesticides	Mean Corpuscular Volume (fL)	LBXMCVSI	URXUCR	-0.134897	0.0736629	-0.279276	0.00948239	-1.83127	0.0702964	0.0995055
2,4-dichlorophenol (ug/L)	URXDCB	Pesticides	Mean Corpuscular Volume (fL)	LBXMCVSI	SDDSRVYR4	-0.691507	0.250718	-1.18291	-0.2001	-2.75811	0.00701296	0.0121256
2,4-dichlorophenol (ug/L)	URXDCB	Pesticides	Mean Corpuscular Volume (fL)	LBXMCVSI	SDDSRVYR5	-2.2836	0.368189	-3.00525	-1.56196	-6.20227	1.56555e-08	5.94077e-08
2,4-dichlorophenol (ug/L)	URXDCB	Pesticides	Mean Corpuscular Volume (fL)	LBXMCVSI	SDDSRVYR6	-1.01622	0.263628	-1.53293	-0.499504	-3.85473	0.000214386	0.000544035
2,4-dichlorophenol (ug/L)	URXDCB	Pesticides	Mean Corpuscular Volume (fL)	LBXMCVSI	SDDSRVYR7	-0.747143	0.244911	-1.22717	-0.267118	-3.05068	0.00298313	0.00581407
2,4-dichlorophenol (ug/L)	URXDCB	Pesticides	Mean Corpuscular Volume (fL)	LBXMCVSI	SDDSRVYR8	-0.977845	0.256685	-1.48095	-0.474743	-3.80952	0.000251172	0.000632901
2,4-dichlorophenol (ug/L)	URXDCB	Pesticides	Mean Corpuscular Volume (fL)	LBXMCVSI	SDDSRVYR9	-1.10354	0.350568	-1.79065	-0.416425	-3.14786	0.00221739	0.00447698
2,4-dichlorophenol (ug/L)	URXDCB	Pesticides	Mean Corpuscular Volume (fL)	LBXMCVSI	SMOKING	0.171264	0.0111214	0.149466	0.193062	15.3995	3.33186e-27	3.33768e-26
DEET acid (ug/L)	URXDEA	Pesticides	Mean Corpuscular Volume (fL)	LBXMCVSI	(Intercept)	92.721	0.714419	91.3208	94.1213	129.785	3.13748e-79	1.32189e-77
DEET acid (ug/L)	URXDEA	Pesticides	Mean Corpuscular Volume (fL)	LBXMCVSI	chem_log_measurement	0.0562295	0.0300698	-0.0027073	0.115166	1.86997	0.0660636	0.0942121
DEET acid (ug/L)	URXDEA	Pesticides	Mean Corpuscular Volume (fL)	LBXMCVSI	RIDRETH11	-0.492104	0.211331	-0.906313	-0.0778949	-2.32859	0.0230516	0.0362674
DEET acid (ug/L)	URXDEA	Pesticides	Mean Corpuscular Volume (fL)	LBXMCVSI	RIDRETH12	-1.44996	0.328233	-2.0933	-0.806621	-4.41746	3.93438e-05	0.000109331
DEET acid (ug/L)	URXDEA	Pesticides	Mean Corpuscular Volume (fL)	LBXMCVSI	RIDRETH14	-2.65261	0.248299	-3.13928	-2.16594	-10.6831	7.31953e-16	4.31491e-15
DEET acid (ug/L)	URXDEA	Pesticides	Mean Corpuscular Volume (fL)	LBXMCVSI	RIDRETH15	-1.7508	0.32259	-2.38307	-1.11852	-5.42732	9.39578e-07	3.028e-06
DEET acid (ug/L)	URXDEA	Pesticides	Mean Corpuscular Volume (fL)	LBXMCVSI	RIDAGEYR	0.0814572	0.00444343	0.0727481	0.0901664	18.3321	3.65909e-27	3.6025e-26
DEET acid (ug/L)	URXDEA	Pesticides	Mean Corpuscular Volume (fL)	LBXMCVSI	RIAGENDR2	-1.10984	0.145177	-1.39438	-0.825292	-7.64475	1.3639e-10	6.26212e-10
DEET acid (ug/L)	URXDEA	Pesticides	Mean Corpuscular Volume (fL)	LBXMCVSI	INDFMPIR	0.130029	0.0515038	0.0290817	0.230976	2.52465	0.0140712	0.0228409
DEET acid (ug/L)	URXDEA	Pesticides	Mean Corpuscular Volume (fL)	LBXMCVSI	BMXWAIST	-0.0622068	0.0047027	-0.0714241	-0.0529895	-13.2279	5.66008e-20	3.82456e-19
DEET acid (ug/L)	URXDEA	Pesticides	Mean Corpuscular Volume (fL)	LBXMCVSI	URXUCR	-0.171985	0.0684746	-0.306196	-0.0377753	-2.51167	0.0145501	0.0235647
DEET acid (ug/L)	URXDEA	Pesticides	Mean Corpuscular Volume (fL)	LBXMCVSI	SDDSRVYR6	1.22438	0.476897	0.289664	2.1591	2.56739	0.0125938	0.0205709
DEET acid (ug/L)	URXDEA	Pesticides	Mean Corpuscular Volume (fL)	LBXMCVSI	SDDSRVYR7	1.71177	0.442264	0.844931	2.57861	3.87047	0.000257396	0.000646878
DEET acid (ug/L)	URXDEA	Pesticides	Mean Corpuscular Volume (fL)	LBXMCVSI	SDDSRVYR8	1.18361	0.429367	0.342053	2.02517	2.75664	0.00759995	0.0130149
DEET acid (ug/L)	URXDEA	Pesticides	Mean Corpuscular Volume (fL)	LBXMCVSI	SDDSRVYR9	1.26281	0.462096	0.357105	2.16852	2.7328	0.00810936	0.0137151
DEET acid (ug/L)	URXDEA	Pesticides	Mean Corpuscular Volume (fL)	LBXMCVSI	SMOKING	0.164329	0.0137348	0.137409	0.19125	11.9644	5.64073e-18	3.63162e-17
N-acetyl-S-(3,4-dihydroxybutyl)-L-cysteine (ng/mL)	URXDHB	Volatile Organic Compounds (VOC)	Mean Corpuscular Volume (fL)	LBXMCVSI	(Intercept)	92.7061	0.897067	90.9478	94.4643	103.343	4.75831e-58	1.42006e-56
N-acetyl-S-(3,4-dihydroxybutyl)-L-cysteine (ng/mL)	URXDHB	Volatile Organic Compounds (VOC)	Mean Corpuscular Volume (fL)	LBXMCVSI	chem_log_measurement	0.375759	0.102235	0.175377	0.57614	3.67543	0.000597998	0.00142298
N-acetyl-S-(3,4-dihydroxybutyl)-L-cysteine (ng/mL)	URXDHB	Volatile Organic Compounds (VOC)	Mean Corpuscular Volume (fL)	LBXMCVSI	RIDRETH11	-0.485052	0.175831	-0.829682	-0.140423	-2.75862	0.00818984	0.013843
N-acetyl-S-(3,4-dihydroxybutyl)-L-cysteine (ng/mL)	URXDHB	Volatile Organic Compounds (VOC)	Mean Corpuscular Volume (fL)	LBXMCVSI	RIDRETH12	-0.942812	0.256742	-1.44603	-0.439597	-3.67221	0.000603895	0.00143582
N-acetyl-S-(3,4-dihydroxybutyl)-L-cysteine (ng/mL)	URXDHB	Volatile Organic Compounds (VOC)	Mean Corpuscular Volume (fL)	LBXMCVSI	RIDRETH14	-3.20313	0.269079	-3.73053	-2.67574	-11.904	6.24211e-16	3.69497e-15
N-acetyl-S-(3,4-dihydroxybutyl)-L-cysteine (ng/mL)	URXDHB	Volatile Organic Compounds (VOC)	Mean Corpuscular Volume (fL)	LBXMCVSI	RIDRETH15	-1.71946	0.265511	-2.23986	-1.19906	-6.47604	4.68053e-08	1.69529e-07
N-acetyl-S-(3,4-dihydroxybutyl)-L-cysteine (ng/mL)	URXDHB	Volatile Organic Compounds (VOC)	Mean Corpuscular Volume (fL)	LBXMCVSI	RIDAGEYR	0.0723477	0.00349646	0.0654947	0.0792008	20.6917	1.4627e-25	1.23617e-24
N-acetyl-S-(3,4-dihydroxybutyl)-L-cysteine (ng/mL)	URXDHB	Volatile Organic Compounds (VOC)	Mean Corpuscular Volume (fL)	LBXMCVSI	RIAGENDR2	-0.833684	0.176919	-1.18045	-0.486924	-4.71224	2.13203e-05	6.14514e-05
N-acetyl-S-(3,4-dihydroxybutyl)-L-cysteine (ng/mL)	URXDHB	Volatile Organic Compounds (VOC)	Mean Corpuscular Volume (fL)	LBXMCVSI	INDFMPIR	0.203393	0.0538003	0.0979448	0.308842	3.78052	0.000433073	0.00104882
N-acetyl-S-(3,4-dihydroxybutyl)-L-cysteine (ng/mL)	URXDHB	Volatile Organic Compounds (VOC)	Mean Corpuscular Volume (fL)	LBXMCVSI	BMXWAIST	-0.0632537	0.00504872	-0.0731492	-0.0533582	-12.5287	9.63249e-17	5.84684e-16
N-acetyl-S-(3,4-dihydroxybutyl)-L-cysteine (ng/mL)	URXDHB	Volatile Organic Compounds (VOC)	Mean Corpuscular Volume (fL)	LBXMCVSI	URXUCR	-0.372825	0.13701	-0.641365	-0.104286	-2.72115	0.00903587	0.0151214
N-acetyl-S-(3,4-dihydroxybutyl)-L-cysteine (ng/mL)	URXDHB	Volatile Organic Compounds (VOC)	Mean Corpuscular Volume (fL)	LBXMCVSI	SDDSRVYR7	0.152315	0.252294	-0.342181	0.64681	0.603719	0.548873	0.615709
N-acetyl-S-(3,4-dihydroxybutyl)-L-cysteine (ng/mL)	URXDHB	Volatile Organic Compounds (VOC)	Mean Corpuscular Volume (fL)	LBXMCVSI	SDDSRVYR8	0.0560268	0.262873	-0.459205	0.571258	0.213132	0.832126	0.866924
N-acetyl-S-(3,4-dihydroxybutyl)-L-cysteine (ng/mL)	URXDHB	Volatile Organic Compounds (VOC)	Mean Corpuscular Volume (fL)	LBXMCVSI	SDDSRVYR9	-0.554355	0.337576	-1.216	0.107293	-1.64217	0.107092	0.143373
N-acetyl-S-(3,4-dihydroxybutyl)-L-cysteine (ng/mL)	URXDHB	Volatile Organic Compounds (VOC)	Mean Corpuscular Volume (fL)	LBXMCVSI	SMOKING	0.147869	0.014922	0.118622	0.177116	9.90948	3.40827e-13	1.83893e-12
2,6-Dimethylaniline, urine (pg/mL)	URXDMN	Aromatic Amines	Mean Corpuscular Volume (fL)	LBXMCVSI	(Intercept)	93.3768	1.51242	90.4124	96.3411	61.7401	4.12215e-07	1.39433e-06
2,6-Dimethylaniline, urine (pg/mL)	URXDMN	Aromatic Amines	Mean Corpuscular Volume (fL)	LBXMCVSI	chem_log_measurement	0.120518	0.0542094	0.0142678	0.226769	2.2232	0.0902907	0.124188
2,6-Dimethylaniline, urine (pg/mL)	URXDMN	Aromatic Amines	Mean Corpuscular Volume (fL)	LBXMCVSI	RIDRETH11	-0.585981	0.289529	-1.15346	-0.018505	-2.02391	0.112993	0.15043
2,6-Dimethylaniline, urine (pg/mL)	URXDMN	Aromatic Amines	Mean Corpuscular Volume (fL)	LBXMCVSI	RIDRETH12	-1.12738	0.446639	-2.0028	-0.251972	-2.52415	0.0650684	0.092978
2,6-Dimethylaniline, urine (pg/mL)	URXDMN	Aromatic Amines	Mean Corpuscular Volume (fL)	LBXMCVSI	RIDRETH14	-3.64657	0.559843	-4.74387	-2.54928	-6.51356	0.00286774	0.00561207
2,6-Dimethylaniline, urine (pg/mL)	URXDMN	Aromatic Amines	Mean Corpuscular Volume (fL)	LBXMCVSI	RIDRETH15	-2.50812	0.53371	-3.5542	-1.46205	-4.69942	0.00931244	0.0155388
2,6-Dimethylaniline, urine (pg/mL)	URXDMN	Aromatic Amines	Mean Corpuscular Volume (fL)	LBXMCVSI	RIDAGEYR	0.0731782	0.0118352	0.0499812	0.0963753	6.18309	0.00347658	0.00668036
2,6-Dimethylaniline, urine (pg/mL)	URXDMN	Aromatic Amines	Mean Corpuscular Volume (fL)	LBXMCVSI	RIAGENDR2	-0.450649	0.326106	-1.08982	0.188519	-1.38191	0.239161	0.295598
2,6-Dimethylaniline, urine (pg/mL)	URXDMN	Aromatic Amines	Mean Corpuscular Volume (fL)	LBXMCVSI	INDFMPIR	0.227425	0.0929355	0.0452717	0.409579	2.44713	0.0706633	0.0999755
2,6-Dimethylaniline, urine (pg/mL)	URXDMN	Aromatic Amines	Mean Corpuscular Volume (fL)	LBXMCVSI	BMXWAIST	-0.0693377	0.0133247	-0.095454	-0.0432213	-5.20371	0.0064996	0.0113131
2,6-Dimethylaniline, urine (pg/mL)	URXDMN	Aromatic Amines	Mean Corpuscular Volume (fL)	LBXMCVSI	URXUCR	-0.038697	0.158203	-0.348774	0.27138	-0.244604	0.818798	0.855121
2,6-Dimethylaniline, urine (pg/mL)	URXDMN	Aromatic Amines	Mean Corpuscular Volume (fL)	LBXMCVSI	SMOKING	0.138639	0.0385778	0.0630269	0.214252	3.59376	0.022885	0.0360646
Mono-2-ethyl-5-carboxypentyl phthalate (ng/mL)	URXECP	Phthalates & Plasticizers	Mean Corpuscular Volume (fL)	LBXMCVSI	(Intercept)	94.2434	0.702043	92.8674	95.6194	134.242	2.43674e-107	1.55139e-105
Mono-2-ethyl-5-carboxypentyl phthalate (ng/mL)	URXECP	Phthalates & Plasticizers	Mean Corpuscular Volume (fL)	LBXMCVSI	chem_log_measurement	-0.0254504	0.0500961	-0.123639	0.0727379	-0.508032	0.612647	0.677696
Mono-2-ethyl-5-carboxypentyl phthalate (ng/mL)	URXECP	Phthalates & Plasticizers	Mean Corpuscular Volume (fL)	LBXMCVSI	RIDRETH11	-0.440653	0.17789	-0.789318	-0.0919873	-2.4771	0.0150719	0.0243273
Mono-2-ethyl-5-carboxypentyl phthalate (ng/mL)	URXECP	Phthalates & Plasticizers	Mean Corpuscular Volume (fL)	LBXMCVSI	RIDRETH12	-1.07516	0.258573	-1.58197	-0.56836	-4.15806	7.19513e-05	0.000194106
Mono-2-ethyl-5-carboxypentyl phthalate (ng/mL)	URXECP	Phthalates & Plasticizers	Mean Corpuscular Volume (fL)	LBXMCVSI	RIDRETH14	-2.95227	0.203184	-3.35051	-2.55403	-14.5301	1.49688e-25	1.26134e-24
Mono-2-ethyl-5-carboxypentyl phthalate (ng/mL)	URXECP	Phthalates & Plasticizers	Mean Corpuscular Volume (fL)	LBXMCVSI	RIDRETH15	-1.3692	0.302264	-1.96164	-0.776765	-4.52982	1.76798e-05	5.12678e-05
Mono-2-ethyl-5-carboxypentyl phthalate (ng/mL)	URXECP	Phthalates & Plasticizers	Mean Corpuscular Volume (fL)	LBXMCVSI	RIDAGEYR	0.0790371	0.00347303	0.07223	0.0858443	22.7574	1.46533e-39	2.52903e-38
Mono-2-ethyl-5-carboxypentyl phthalate (ng/mL)	URXECP	Phthalates & Plasticizers	Mean Corpuscular Volume (fL)	LBXMCVSI	RIAGENDR2	-0.999023	0.137324	-1.26818	-0.729868	-7.27495	1.1261e-10	5.21207e-10
Mono-2-ethyl-5-carboxypentyl phthalate (ng/mL)	URXECP	Phthalates & Plasticizers	Mean Corpuscular Volume (fL)	LBXMCVSI	INDFMPIR	0.124189	0.0466988	0.0326598	0.215719	2.65937	0.00923451	0.0154268
Mono-2-ethyl-5-carboxypentyl phthalate (ng/mL)	URXECP	Phthalates & Plasticizers	Mean Corpuscular Volume (fL)	LBXMCVSI	BMXWAIST	-0.0628023	0.00408063	-0.0708003	-0.0548043	-15.3903	3.46665e-27	3.46061e-26
Mono-2-ethyl-5-carboxypentyl phthalate (ng/mL)	URXECP	Phthalates & Plasticizers	Mean Corpuscular Volume (fL)	LBXMCVSI	URXUCR	-0.0879848	0.0734638	-0.231974	0.0560042	-1.19766	0.234125	0.29
Mono-2-ethyl-5-carboxypentyl phthalate (ng/mL)	URXECP	Phthalates & Plasticizers	Mean Corpuscular Volume (fL)	LBXMCVSI	SDDSRVYR4	-0.0840651	0.257116	-0.588013	0.419883	-0.326954	0.744446	0.793761
Mono-2-ethyl-5-carboxypentyl phthalate (ng/mL)	URXECP	Phthalates & Plasticizers	Mean Corpuscular Volume (fL)	LBXMCVSI	SDDSRVYR5	-1.6753	0.370176	-2.40084	-0.949753	-4.52568	1.79652e-05	5.19901e-05
Mono-2-ethyl-5-carboxypentyl phthalate (ng/mL)	URXECP	Phthalates & Plasticizers	Mean Corpuscular Volume (fL)	LBXMCVSI	SDDSRVYR6	-0.423353	0.272073	-0.956616	0.109909	-1.55603	0.123134	0.162571
Mono-2-ethyl-5-carboxypentyl phthalate (ng/mL)	URXECP	Phthalates & Plasticizers	Mean Corpuscular Volume (fL)	LBXMCVSI	SDDSRVYR7	-0.164308	0.256685	-0.667411	0.338795	-0.640114	0.523689	0.590464
Mono-2-ethyl-5-carboxypentyl phthalate (ng/mL)	URXECP	Phthalates & Plasticizers	Mean Corpuscular Volume (fL)	LBXMCVSI	SDDSRVYR8	-0.416826	0.275754	-0.957304	0.123651	-1.51159	0.134066	0.175388
Mono-2-ethyl-5-carboxypentyl phthalate (ng/mL)	URXECP	Phthalates & Plasticizers	Mean Corpuscular Volume (fL)	LBXMCVSI	SDDSRVYR9	-0.554558	0.372927	-1.28549	0.176379	-1.48704	0.140423	0.182703
Mono-2-ethyl-5-carboxypentyl phthalate (ng/mL)	URXECP	Phthalates & Plasticizers	Mean Corpuscular Volume (fL)	LBXMCVSI	SMOKING	0.174567	0.0110699	0.15287	0.196264	15.7694	6.79392e-28	7.07803e-27
Total Hydroxycotinine, urine (ng/mL)	URXHCTT	Smoking Related Compounds	Mean Corpuscular Volume (fL)	LBXMCVSI	(Intercept)	94.5706	1.04068	92.5309	96.6103	90.8735	2.02195e-25	1.68889e-24
Total Hydroxycotinine, urine (ng/mL)	URXHCTT	Smoking Related Compounds	Mean Corpuscular Volume (fL)	LBXMCVSI	chem_log_measurement	0.0773131	0.0964925	-0.111812	0.266438	0.801234	0.433446	0.499728
Total Hydroxycotinine, urine (ng/mL)	URXHCTT	Smoking Related Compounds	Mean Corpuscular Volume (fL)	LBXMCVSI	RIDRETH11	-0.815586	0.228987	-1.2644	-0.366772	-3.56172	0.00222913	0.00449434
Total Hydroxycotinine, urine (ng/mL)	URXHCTT	Smoking Related Compounds	Mean Corpuscular Volume (fL)	LBXMCVSI	RIDRETH12	-1.02749	0.331077	-1.6764	-0.378583	-3.10349	0.00613234	0.0108214
Total Hydroxycotinine, urine (ng/mL)	URXHCTT	Smoking Related Compounds	Mean Corpuscular Volume (fL)	LBXMCVSI	RIDRETH14	-3.80961	0.350544	-4.49667	-3.12254	-10.8677	2.44547e-09	1.00376e-08
Total Hydroxycotinine, urine (ng/mL)	URXHCTT	Smoking Related Compounds	Mean Corpuscular Volume (fL)	LBXMCVSI	RIDRETH15	-2.26507	0.411417	-3.07144	-1.45869	-5.50553	3.15077e-05	8.88481e-05
Total Hydroxycotinine, urine (ng/mL)	URXHCTT	Smoking Related Compounds	Mean Corpuscular Volume (fL)	LBXMCVSI	RIDAGEYR	0.0717535	0.00562116	0.0607361	0.082771	12.7649	1.85458e-10	8.3675e-10
Total Hydroxycotinine, urine (ng/mL)	URXHCTT	Smoking Related Compounds	Mean Corpuscular Volume (fL)	LBXMCVSI	RIAGENDR2	-0.65502	0.21781	-1.08193	-0.228112	-3.0073	0.00756439	0.0129617
Total Hydroxycotinine, urine (ng/mL)	URXHCTT	Smoking Related Compounds	Mean Corpuscular Volume (fL)	LBXMCVSI	INDFMPIR	0.116689	0.0596509	-0.000226845	0.233605	1.9562	0.0661418	0.0942768
Total Hydroxycotinine, urine (ng/mL)	URXHCTT	Smoking Related Compounds	Mean Corpuscular Volume (fL)	LBXMCVSI	BMXWAIST	-0.0656289	0.00686688	-0.0790879	-0.0521698	-9.55731	1.78446e-08	6.69173e-08
Total Hydroxycotinine, urine (ng/mL)	URXHCTT	Smoking Related Compounds	Mean Corpuscular Volume (fL)	LBXMCVSI	URXUCR	-0.16197	0.147347	-0.450771	0.12683	-1.09924	0.286147	0.347673
Total Hydroxycotinine, urine (ng/mL)	URXHCTT	Smoking Related Compounds	Mean Corpuscular Volume (fL)	LBXMCVSI	SDDSRVYR9	-0.616131	0.312494	-1.22862	-0.00364319	-1.97166	0.0642181	0.0918547
Total Hydroxycotinine, urine (ng/mL)	URXHCTT	Smoking Related Compounds	Mean Corpuscular Volume (fL)	LBXMCVSI	SMOKING	0.0358601	0.104792	-0.169532	0.241252	0.342204	0.736161	0.786978
Mono-2-hydroxy-isobutyl phthalate (ng/mL)	URXHIBP	Phthalates & Plasticizers	Mean Corpuscular Volume (fL)	LBXMCVSI	(Intercept)	92.9581	1.48236	90.0527	95.8635	62.7096	1.5731e-22	1.16458e-21
Mono-2-hydroxy-isobutyl phthalate (ng/mL)	URXHIBP	Phthalates & Plasticizers	Mean Corpuscular Volume (fL)	LBXMCVSI	chem_log_measurement	-0.20738	0.0973289	-0.398145	-0.0166156	-2.13072	0.0471574	0.070112
Mono-2-hydroxy-isobutyl phthalate (ng/mL)	URXHIBP	Phthalates & Plasticizers	Mean Corpuscular Volume (fL)	LBXMCVSI	RIDRETH11	-0.336112	0.328065	-0.97912	0.306896	-1.02453	0.319159	0.38275
Mono-2-hydroxy-isobutyl phthalate (ng/mL)	URXHIBP	Phthalates & Plasticizers	Mean Corpuscular Volume (fL)	LBXMCVSI	RIDRETH12	-0.948406	0.506731	-1.9416	0.044787	-1.87162	0.077603	0.108667
Mono-2-hydroxy-isobutyl phthalate (ng/mL)	URXHIBP	Phthalates & Plasticizers	Mean Corpuscular Volume (fL)	LBXMCVSI	RIDRETH14	-3.15822	0.391297	-3.92516	-2.39128	-8.07116	2.15985e-07	7.48243e-07
Mono-2-hydroxy-isobutyl phthalate (ng/mL)	URXHIBP	Phthalates & Plasticizers	Mean Corpuscular Volume (fL)	LBXMCVSI	RIDRETH15	-1.95406	0.447673	-2.8315	-1.07662	-4.36492	0.000373351	0.000914231
Mono-2-hydroxy-isobutyl phthalate (ng/mL)	URXHIBP	Phthalates & Plasticizers	Mean Corpuscular Volume (fL)	LBXMCVSI	RIDAGEYR	0.0861295	0.00767323	0.0710899	0.101169	11.2247	1.46755e-09	6.26606e-09
Mono-2-hydroxy-isobutyl phthalate (ng/mL)	URXHIBP	Phthalates & Plasticizers	Mean Corpuscular Volume (fL)	LBXMCVSI	RIAGENDR2	-0.803099	0.252877	-1.29874	-0.307459	-3.17584	0.00523298	0.00938203
Mono-2-hydroxy-isobutyl phthalate (ng/mL)	URXHIBP	Phthalates & Plasticizers	Mean Corpuscular Volume (fL)	LBXMCVSI	INDFMPIR	0.130098	0.0797529	-0.0262175	0.286414	1.63127	0.120206	0.158925
Mono-2-hydroxy-isobutyl phthalate (ng/mL)	URXHIBP	Phthalates & Plasticizers	Mean Corpuscular Volume (fL)	LBXMCVSI	BMXWAIST	-0.0646483	0.00773846	-0.0798157	-0.0494809	-8.35416	1.31526e-07	4.62926e-07
Mono-2-hydroxy-isobutyl phthalate (ng/mL)	URXHIBP	Phthalates & Plasticizers	Mean Corpuscular Volume (fL)	LBXMCVSI	URXUCR	0.0402974	0.15243	-0.258465	0.33906	0.264367	0.7945	0.835075
Mono-2-hydroxy-isobutyl phthalate (ng/mL)	URXHIBP	Phthalates & Plasticizers	Mean Corpuscular Volume (fL)	LBXMCVSI	SDDSRVYR9	-0.0979899	0.360549	-0.804667	0.608687	-0.27178	0.788884	0.830939
Mono-2-hydroxy-isobutyl phthalate (ng/mL)	URXHIBP	Phthalates & Plasticizers	Mean Corpuscular Volume (fL)	LBXMCVSI	SMOKING	0.18932	0.022522	0.145177	0.233463	8.40601	1.20233e-07	4.23701e-07
Harman (pg/mL)	URXHM	Aromatic Amines	Mean Corpuscular Volume (fL)	LBXMCVSI	(Intercept)	92.5802	1.59383	89.4563	95.7042	58.0865	5.26008e-07	1.75438e-06
Harman (pg/mL)	URXHM	Aromatic Amines	Mean Corpuscular Volume (fL)	LBXMCVSI	chem_log_measurement	0.349833	0.0907004	0.17206	0.527606	3.85701	0.0181935	0.0290386
Harman (pg/mL)	URXHM	Aromatic Amines	Mean Corpuscular Volume (fL)	LBXMCVSI	RIDRETH11	-0.44422	0.240845	-0.916276	0.0278353	-1.84443	0.138884	0.181112
Harman (pg/mL)	URXHM	Aromatic Amines	Mean Corpuscular Volume (fL)	LBXMCVSI	RIDRETH12	-1.12491	0.495163	-2.09543	-0.154394	-2.2718	0.0855569	0.118588
Harman (pg/mL)	URXHM	Aromatic Amines	Mean Corpuscular Volume (fL)	LBXMCVSI	RIDRETH14	-3.79172	0.500094	-4.77191	-2.81154	-7.58202	0.00162276	0.003411
Harman (pg/mL)	URXHM	Aromatic Amines	Mean Corpuscular Volume (fL)	LBXMCVSI	RIDRETH15	-2.46434	0.431632	-3.31034	-1.61834	-5.70935	0.00465394	0.00850353
Harman (pg/mL)	URXHM	Aromatic Amines	Mean Corpuscular Volume (fL)	LBXMCVSI	RIDAGEYR	0.0716852	0.00978801	0.0525007	0.0908697	7.32378	0.00184957	0.00381225
Harman (pg/mL)	URXHM	Aromatic Amines	Mean Corpuscular Volume (fL)	LBXMCVSI	RIAGENDR2	-0.525374	0.320217	-1.153	0.10225	-1.64068	0.176207	0.223575
Harman (pg/mL)	URXHM	Aromatic Amines	Mean Corpuscular Volume (fL)	LBXMCVSI	INDFMPIR	0.222905	0.0930608	0.0405056	0.405304	2.39526	0.0747398	0.104965
Harman (pg/mL)	URXHM	Aromatic Amines	Mean Corpuscular Volume (fL)	LBXMCVSI	BMXWAIST	-0.0651401	0.0111707	-0.0870347	-0.0432455	-5.83134	0.00430917	0.0079945
Harman (pg/mL)	URXHM	Aromatic Amines	Mean Corpuscular Volume (fL)	LBXMCVSI	URXUCR	-0.251676	0.149177	-0.544064	0.040711	-1.6871	0.16686	0.212847
Harman (pg/mL)	URXHM	Aromatic Amines	Mean Corpuscular Volume (fL)	LBXMCVSI	SMOKING	0.136181	0.0347651	0.068041	0.20432	3.91716	0.017289	0.0276721
N-acetyl-S-(2-hydroxypropyl)-L-cysteine (ng/mL)	URXHP2	Volatile Organic Compounds (VOC)	Mean Corpuscular Volume (fL)	LBXMCVSI	(Intercept)	93.3103	0.863115	91.6186	95.002	108.109	5.5166e-59	1.92745e-57
N-acetyl-S-(2-hydroxypropyl)-L-cysteine (ng/mL)	URXHP2	Volatile Organic Compounds (VOC)	Mean Corpuscular Volume (fL)	LBXMCVSI	chem_log_measurement	0.197154	0.0537651	0.0917741	0.302533	3.66695	0.000613662	0.00145662
N-acetyl-S-(2-hydroxypropyl)-L-cysteine (ng/mL)	URXHP2	Volatile Organic Compounds (VOC)	Mean Corpuscular Volume (fL)	LBXMCVSI	RIDRETH11	-0.548457	0.173831	-0.889166	-0.207748	-3.15512	0.00276878	0.00544071
N-acetyl-S-(2-hydroxypropyl)-L-cysteine (ng/mL)	URXHP2	Volatile Organic Compounds (VOC)	Mean Corpuscular Volume (fL)	LBXMCVSI	RIDRETH12	-0.937303	0.249275	-1.42588	-0.448725	-3.76012	0.00046121	0.00111261
N-acetyl-S-(2-hydroxypropyl)-L-cysteine (ng/mL)	URXHP2	Volatile Organic Compounds (VOC)	Mean Corpuscular Volume (fL)	LBXMCVSI	RIDRETH14	-3.32232	0.254826	-3.82178	-2.82286	-13.0376	2.18006e-17	1.37574e-16
N-acetyl-S-(2-hydroxypropyl)-L-cysteine (ng/mL)	URXHP2	Volatile Organic Compounds (VOC)	Mean Corpuscular Volume (fL)	LBXMCVSI	RIDRETH15	-1.73163	0.26184	-2.24483	-1.21842	-6.6133	2.88204e-08	1.06132e-07
N-acetyl-S-(2-hydroxypropyl)-L-cysteine (ng/mL)	URXHP2	Volatile Organic Compounds (VOC)	Mean Corpuscular Volume (fL)	LBXMCVSI	RIDAGEYR	0.0742288	0.00343688	0.0674925	0.0809651	21.5977	2.27386e-26	2.06159e-25
N-acetyl-S-(2-hydroxypropyl)-L-cysteine (ng/mL)	URXHP2	Volatile Organic Compounds (VOC)	Mean Corpuscular Volume (fL)	LBXMCVSI	RIAGENDR2	-0.829895	0.176069	-1.17499	-0.4848	-4.71347	2.12329e-05	6.12612e-05
N-acetyl-S-(2-hydroxypropyl)-L-cysteine (ng/mL)	URXHP2	Volatile Organic Compounds (VOC)	Mean Corpuscular Volume (fL)	LBXMCVSI	INDFMPIR	0.183093	0.0518986	0.0813716	0.284814	3.52789	0.000934045	0.0021188
N-acetyl-S-(2-hydroxypropyl)-L-cysteine (ng/mL)	URXHP2	Volatile Organic Compounds (VOC)	Mean Corpuscular Volume (fL)	LBXMCVSI	BMXWAIST	-0.0631323	0.0049431	-0.0728208	-0.0534438	-12.7718	4.71715e-17	2.92525e-16
N-acetyl-S-(2-hydroxypropyl)-L-cysteine (ng/mL)	URXHP2	Volatile Organic Compounds (VOC)	Mean Corpuscular Volume (fL)	LBXMCVSI	URXUCR	-0.168398	0.0946504	-0.353913	0.0171163	-1.77916	0.0815455	0.113743
N-acetyl-S-(2-hydroxypropyl)-L-cysteine (ng/mL)	URXHP2	Volatile Organic Compounds (VOC)	Mean Corpuscular Volume (fL)	LBXMCVSI	SDDSRVYR7	0.205714	0.249747	-0.283791	0.695218	0.823688	0.414191	0.479457
N-acetyl-S-(2-hydroxypropyl)-L-cysteine (ng/mL)	URXHP2	Volatile Organic Compounds (VOC)	Mean Corpuscular Volume (fL)	LBXMCVSI	SDDSRVYR8	0.155251	0.259469	-0.353308	0.663811	0.598342	0.552425	0.619451
N-acetyl-S-(2-hydroxypropyl)-L-cysteine (ng/mL)	URXHP2	Volatile Organic Compounds (VOC)	Mean Corpuscular Volume (fL)	LBXMCVSI	SDDSRVYR9	-0.500676	0.304453	-1.0974	0.0960519	-1.64451	0.106605	0.142855
N-acetyl-S-(2-hydroxypropyl)-L-cysteine (ng/mL)	URXHP2	Volatile Organic Compounds (VOC)	Mean Corpuscular Volume (fL)	LBXMCVSI	SMOKING	0.14148	0.0146054	0.112854	0.170107	9.68685	7.10256e-13	3.78935e-12
N-acetyl-S-(3-Hydroxypropyl)-L-cysteine (ng/mL)	URXHPM	Volatile Organic Compounds (VOC)	Mean Corpuscular Volume (fL)	LBXMCVSI	(Intercept)	92.4372	0.857091	90.7573	94.1171	107.85	6.18616e-59	2.13534e-57
N-acetyl-S-(3-Hydroxypropyl)-L-cysteine (ng/mL)	URXHPM	Volatile Organic Compounds (VOC)	Mean Corpuscular Volume (fL)	LBXMCVSI	chem_log_measurement	0.328192	0.0679573	0.194995	0.461388	4.82938	1.43776e-05	4.23784e-05
N-acetyl-S-(3-Hydroxypropyl)-L-cysteine (ng/mL)	URXHPM	Volatile Organic Compounds (VOC)	Mean Corpuscular Volume (fL)	LBXMCVSI	RIDRETH11	-0.567683	0.181983	-0.92437	-0.210995	-3.11942	0.0030624	0.00596045
N-acetyl-S-(3-Hydroxypropyl)-L-cysteine (ng/mL)	URXHPM	Volatile Organic Compounds (VOC)	Mean Corpuscular Volume (fL)	LBXMCVSI	RIDRETH12	-0.932371	0.248493	-1.41942	-0.445325	-3.75211	0.000472746	0.00113721
N-acetyl-S-(3-Hydroxypropyl)-L-cysteine (ng/mL)	URXHPM	Volatile Organic Compounds (VOC)	Mean Corpuscular Volume (fL)	LBXMCVSI	RIDRETH14	-3.32089	0.259256	-3.82903	-2.81275	-12.8093	4.22833e-17	2.63925e-16
N-acetyl-S-(3-Hydroxypropyl)-L-cysteine (ng/mL)	URXHPM	Volatile Organic Compounds (VOC)	Mean Corpuscular Volume (fL)	LBXMCVSI	RIDRETH15	-1.83028	0.260928	-2.3417	-1.31887	-7.01453	6.98565e-09	2.70093e-08
N-acetyl-S-(3-Hydroxypropyl)-L-cysteine (ng/mL)	URXHPM	Volatile Organic Compounds (VOC)	Mean Corpuscular Volume (fL)	LBXMCVSI	RIDAGEYR	0.0739011	0.00356998	0.066904	0.0808983	20.7007	1.43554e-25	1.21681e-24
N-acetyl-S-(3-Hydroxypropyl)-L-cysteine (ng/mL)	URXHPM	Volatile Organic Compounds (VOC)	Mean Corpuscular Volume (fL)	LBXMCVSI	RIAGENDR2	-0.814517	0.173411	-1.1544	-0.474631	-4.69703	2.24354e-05	6.44708e-05
N-acetyl-S-(3-Hydroxypropyl)-L-cysteine (ng/mL)	URXHPM	Volatile Organic Compounds (VOC)	Mean Corpuscular Volume (fL)	LBXMCVSI	INDFMPIR	0.168076	0.0549924	0.0602904	0.275861	3.05634	0.00365412	0.00697008
N-acetyl-S-(3-Hydroxypropyl)-L-cysteine (ng/mL)	URXHPM	Volatile Organic Compounds (VOC)	Mean Corpuscular Volume (fL)	LBXMCVSI	BMXWAIST	-0.0643953	0.00506522	-0.0743232	-0.0544675	-12.7132	5.5986e-17	3.45026e-16
N-acetyl-S-(3-Hydroxypropyl)-L-cysteine (ng/mL)	URXHPM	Volatile Organic Compounds (VOC)	Mean Corpuscular Volume (fL)	LBXMCVSI	URXUCR	-0.253449	0.106172	-0.461547	-0.0453519	-2.38715	0.0209666	0.0332003
N-acetyl-S-(3-Hydroxypropyl)-L-cysteine (ng/mL)	URXHPM	Volatile Organic Compounds (VOC)	Mean Corpuscular Volume (fL)	LBXMCVSI	SDDSRVYR7	0.155614	0.250769	-0.335893	0.64712	0.620548	0.537833	0.604034
N-acetyl-S-(3-Hydroxypropyl)-L-cysteine (ng/mL)	URXHPM	Volatile Organic Compounds (VOC)	Mean Corpuscular Volume (fL)	LBXMCVSI	SDDSRVYR8	0.0549189	0.256757	-0.448324	0.558162	0.213895	0.831535	0.866624
N-acetyl-S-(3-Hydroxypropyl)-L-cysteine (ng/mL)	URXHPM	Volatile Organic Compounds (VOC)	Mean Corpuscular Volume (fL)	LBXMCVSI	SDDSRVYR9	-0.618312	0.310542	-1.22698	-0.00964909	-1.99107	0.0521815	0.0766667
N-acetyl-S-(3-Hydroxypropyl)-L-cysteine (ng/mL)	URXHPM	Volatile Organic Compounds (VOC)	Mean Corpuscular Volume (fL)	LBXMCVSI	SMOKING	0.110301	0.0168557	0.0772637	0.143338	6.54383	3.68375e-08	1.34789e-07
N-Acetyl-S-(2-hydroxy-3-methyl-3-butenyl)-L-cysteine + N-Acetyl-S-(2-hydroxy-2-methyl-3-butenyl)-L-cysteine (ng/mL)	URXIPM1	Volatile Organic Compounds (VOC)	Mean Corpuscular Volume (fL)	LBXMCVSI	(Intercept)	95.0177	1.46931	92.1378	97.8975	64.6682	3.42527e-07	1.16965e-06
N-Acetyl-S-(2-hydroxy-3-methyl-3-butenyl)-L-cysteine + N-Acetyl-S-(2-hydroxy-2-methyl-3-butenyl)-L-cysteine (ng/mL)	URXIPM1	Volatile Organic Compounds (VOC)	Mean Corpuscular Volume (fL)	LBXMCVSI	chem_log_measurement	0.218271	0.171569	-0.118003	0.554546	1.27221	0.272226	0.332308
N-Acetyl-S-(2-hydroxy-3-methyl-3-butenyl)-L-cysteine + N-Acetyl-S-(2-hydroxy-2-methyl-3-butenyl)-L-cysteine (ng/mL)	URXIPM1	Volatile Organic Compounds (VOC)	Mean Corpuscular Volume (fL)	LBXMCVSI	RIDRETH11	-0.959816	0.342845	-1.63179	-0.28784	-2.79956	0.0488333	0.0721544
N-Acetyl-S-(2-hydroxy-3-methyl-3-butenyl)-L-cysteine + N-Acetyl-S-(2-hydroxy-2-methyl-3-butenyl)-L-cysteine (ng/mL)	URXIPM1	Volatile Organic Compounds (VOC)	Mean Corpuscular Volume (fL)	LBXMCVSI	RIDRETH12	-0.854721	0.473425	-1.78263	0.0731915	-1.8054	0.145323	0.188138
N-Acetyl-S-(2-hydroxy-3-methyl-3-butenyl)-L-cysteine + N-Acetyl-S-(2-hydroxy-2-methyl-3-butenyl)-L-cysteine (ng/mL)	URXIPM1	Volatile Organic Compounds (VOC)	Mean Corpuscular Volume (fL)	LBXMCVSI	RIDRETH14	-3.71001	0.447799	-4.5877	-2.83233	-8.285	0.0011586	0.00254946
N-Acetyl-S-(2-hydroxy-3-methyl-3-butenyl)-L-cysteine + N-Acetyl-S-(2-hydroxy-2-methyl-3-butenyl)-L-cysteine (ng/mL)	URXIPM1	Volatile Organic Compounds (VOC)	Mean Corpuscular Volume (fL)	LBXMCVSI	RIDRETH15	-2.20905	0.662426	-3.5074	-0.910691	-3.33478	0.0289762	0.0448255
N-Acetyl-S-(2-hydroxy-3-methyl-3-butenyl)-L-cysteine + N-Acetyl-S-(2-hydroxy-2-methyl-3-butenyl)-L-cysteine (ng/mL)	URXIPM1	Volatile Organic Compounds (VOC)	Mean Corpuscular Volume (fL)	LBXMCVSI	RIDAGEYR	0.066538	0.00692632	0.0529624	0.0801136	9.60655	0.00065636	0.00154771
N-Acetyl-S-(2-hydroxy-3-methyl-3-butenyl)-L-cysteine + N-Acetyl-S-(2-hydroxy-2-methyl-3-butenyl)-L-cysteine (ng/mL)	URXIPM1	Volatile Organic Compounds (VOC)	Mean Corpuscular Volume (fL)	LBXMCVSI	RIAGENDR2	-0.840303	0.292547	-1.41369	-0.266911	-2.87237	0.0453602	0.0676509
N-Acetyl-S-(2-hydroxy-3-methyl-3-butenyl)-L-cysteine + N-Acetyl-S-(2-hydroxy-2-methyl-3-butenyl)-L-cysteine (ng/mL)	URXIPM1	Volatile Organic Compounds (VOC)	Mean Corpuscular Volume (fL)	LBXMCVSI	INDFMPIR	0.0188706	0.0782212	-0.134443	0.172184	0.241247	0.821226	0.856814
N-Acetyl-S-(2-hydroxy-3-methyl-3-butenyl)-L-cysteine + N-Acetyl-S-(2-hydroxy-2-methyl-3-butenyl)-L-cysteine (ng/mL)	URXIPM1	Volatile Organic Compounds (VOC)	Mean Corpuscular Volume (fL)	LBXMCVSI	BMXWAIST	-0.0594511	0.00763525	-0.0744161	-0.044486	-7.78639	0.00146723	0.00313235
N-Acetyl-S-(2-hydroxy-3-methyl-3-butenyl)-L-cysteine + N-Acetyl-S-(2-hydroxy-2-methyl-3-butenyl)-L-cysteine (ng/mL)	URXIPM1	Volatile Organic Compounds (VOC)	Mean Corpuscular Volume (fL)	LBXMCVSI	URXUCR	-0.352554	0.202201	-0.748869	0.0437606	-1.74358	0.156183	0.200567
N-Acetyl-S-(2-hydroxy-3-methyl-3-butenyl)-L-cysteine + N-Acetyl-S-(2-hydroxy-2-methyl-3-butenyl)-L-cysteine (ng/mL)	URXIPM1	Volatile Organic Compounds (VOC)	Mean Corpuscular Volume (fL)	LBXMCVSI	SMOKING	0.0621317	0.0230621	0.01693	0.107333	2.69411	0.0544257	0.0794057
N-Acetyl-S-(4-hydroxy-2-methyl-2-butenyl)-L-cysteine (ng/mL)	URXIPM3	Volatile Organic Compounds (VOC)	Mean Corpuscular Volume (fL)	LBXMCVSI	(Intercept)	94.2998	1.38379	91.5876	97.0121	68.146	2.77822e-07	9.56682e-07
N-Acetyl-S-(4-hydroxy-2-methyl-2-butenyl)-L-cysteine (ng/mL)	URXIPM3	Volatile Organic Compounds (VOC)	Mean Corpuscular Volume (fL)	LBXMCVSI	chem_log_measurement	0.0111795	0.0979128	-0.18073	0.203089	0.114178	0.914598	0.926892
N-Acetyl-S-(4-hydroxy-2-methyl-2-butenyl)-L-cysteine (ng/mL)	URXIPM3	Volatile Organic Compounds (VOC)	Mean Corpuscular Volume (fL)	LBXMCVSI	RIDRETH11	-0.968457	0.351033	-1.65648	-0.280432	-2.75887	0.0509084	0.0749499
N-Acetyl-S-(4-hydroxy-2-methyl-2-butenyl)-L-cysteine (ng/mL)	URXIPM3	Volatile Organic Compounds (VOC)	Mean Corpuscular Volume (fL)	LBXMCVSI	RIDRETH12	-0.873187	0.483266	-1.82039	0.0740138	-1.80685	0.145078	0.187992
N-Acetyl-S-(4-hydroxy-2-methyl-2-butenyl)-L-cysteine (ng/mL)	URXIPM3	Volatile Organic Compounds (VOC)	Mean Corpuscular Volume (fL)	LBXMCVSI	RIDRETH14	-3.76149	0.439642	-4.62319	-2.89979	-8.5558	0.0010246	0.00229335
N-Acetyl-S-(4-hydroxy-2-methyl-2-butenyl)-L-cysteine (ng/mL)	URXIPM3	Volatile Organic Compounds (VOC)	Mean Corpuscular Volume (fL)	LBXMCVSI	RIDRETH15	-2.2468	0.669416	-3.55885	-0.934743	-3.35636	0.0284007	0.0440065
N-Acetyl-S-(4-hydroxy-2-methyl-2-butenyl)-L-cysteine (ng/mL)	URXIPM3	Volatile Organic Compounds (VOC)	Mean Corpuscular Volume (fL)	LBXMCVSI	RIDAGEYR	0.0678576	0.00703912	0.0540609	0.0816542	9.64006	0.000647592	0.00152956
N-Acetyl-S-(4-hydroxy-2-methyl-2-butenyl)-L-cysteine (ng/mL)	URXIPM3	Volatile Organic Compounds (VOC)	Mean Corpuscular Volume (fL)	LBXMCVSI	RIAGENDR2	-0.828806	0.294612	-1.40625	-0.251367	-2.81322	0.0481591	0.0713791
N-Acetyl-S-(4-hydroxy-2-methyl-2-butenyl)-L-cysteine (ng/mL)	URXIPM3	Volatile Organic Compounds (VOC)	Mean Corpuscular Volume (fL)	LBXMCVSI	INDFMPIR	0.007104	0.0790816	-0.147896	0.162104	0.0898313	0.93274	0.942942
N-Acetyl-S-(4-hydroxy-2-methyl-2-butenyl)-L-cysteine (ng/mL)	URXIPM3	Volatile Organic Compounds (VOC)	Mean Corpuscular Volume (fL)	LBXMCVSI	BMXWAIST	-0.0594937	0.00756819	-0.0743274	-0.0446601	-7.86102	0.00141507	0.0030391
N-Acetyl-S-(4-hydroxy-2-methyl-2-butenyl)-L-cysteine (ng/mL)	URXIPM3	Volatile Organic Compounds (VOC)	Mean Corpuscular Volume (fL)	LBXMCVSI	URXUCR	-0.18067	0.182917	-0.539187	0.177847	-0.987717	0.379207	0.44544
N-Acetyl-S-(4-hydroxy-2-methyl-2-butenyl)-L-cysteine (ng/mL)	URXIPM3	Volatile Organic Compounds (VOC)	Mean Corpuscular Volume (fL)	LBXMCVSI	SMOKING	0.077382	0.0281926	0.0221246	0.13264	2.74477	0.0516517	0.0759271
Mandelic acid (ng/mL)	URXMAD	Volatile Organic Compounds (VOC)	Mean Corpuscular Volume (fL)	LBXMCVSI	(Intercept)	92.6532	0.865077	90.9576	94.3487	107.104	8.62055e-59	2.90563e-57
Mandelic acid (ng/mL)	URXMAD	Volatile Organic Compounds (VOC)	Mean Corpuscular Volume (fL)	LBXMCVSI	chem_log_measurement	0.512161	0.083428	0.348642	0.67568	6.13896	1.53749e-07	5.38129e-07
Mandelic acid (ng/mL)	URXMAD	Volatile Organic Compounds (VOC)	Mean Corpuscular Volume (fL)	LBXMCVSI	RIDRETH11	-0.592261	0.178141	-0.941419	-0.243104	-3.32467	0.00170174	0.00355097
Mandelic acid (ng/mL)	URXMAD	Volatile Organic Compounds (VOC)	Mean Corpuscular Volume (fL)	LBXMCVSI	RIDRETH12	-0.977314	0.249266	-1.46588	-0.488751	-3.92076	0.000279843	0.00069839
Mandelic acid (ng/mL)	URXMAD	Volatile Organic Compounds (VOC)	Mean Corpuscular Volume (fL)	LBXMCVSI	RIDRETH14	-3.28027	0.256289	-3.7826	-2.77794	-12.7991	4.35617e-17	2.70725e-16
Mandelic acid (ng/mL)	URXMAD	Volatile Organic Compounds (VOC)	Mean Corpuscular Volume (fL)	LBXMCVSI	RIDRETH15	-1.73076	0.266558	-2.25321	-1.20831	-6.49299	4.40853e-08	1.60488e-07
Mandelic acid (ng/mL)	URXMAD	Volatile Organic Compounds (VOC)	Mean Corpuscular Volume (fL)	LBXMCVSI	RIDAGEYR	0.0729525	0.00356586	0.0659634	0.0799416	20.4586	2.38654e-25	1.97614e-24
Mandelic acid (ng/mL)	URXMAD	Volatile Organic Compounds (VOC)	Mean Corpuscular Volume (fL)	LBXMCVSI	RIAGENDR2	-0.905239	0.180491	-1.259	-0.551476	-5.01542	7.64907e-06	2.31655e-05
Mandelic acid (ng/mL)	URXMAD	Volatile Organic Compounds (VOC)	Mean Corpuscular Volume (fL)	LBXMCVSI	INDFMPIR	0.182787	0.0532397	0.0784375	0.287137	3.43329	0.0012376	0.00269022
Mandelic acid (ng/mL)	URXMAD	Volatile Organic Compounds (VOC)	Mean Corpuscular Volume (fL)	LBXMCVSI	BMXWAIST	-0.0630118	0.00501634	-0.0728438	-0.0531797	-12.5613	8.74809e-17	5.32129e-16
Mandelic acid (ng/mL)	URXMAD	Volatile Organic Compounds (VOC)	Mean Corpuscular Volume (fL)	LBXMCVSI	URXUCR	-0.457382	0.114884	-0.682555	-0.232208	-3.98123	0.000231336	0.000586011
Mandelic acid (ng/mL)	URXMAD	Volatile Organic Compounds (VOC)	Mean Corpuscular Volume (fL)	LBXMCVSI	SDDSRVYR7	0.166976	0.241933	-0.307214	0.641165	0.690172	0.493409	0.561405
Mandelic acid (ng/mL)	URXMAD	Volatile Organic Compounds (VOC)	Mean Corpuscular Volume (fL)	LBXMCVSI	SDDSRVYR8	0.1869	0.2463	-0.295848	0.669648	0.758832	0.451663	0.518436
Mandelic acid (ng/mL)	URXMAD	Volatile Organic Compounds (VOC)	Mean Corpuscular Volume (fL)	LBXMCVSI	SDDSRVYR9	-0.517934	0.304812	-1.11536	0.0794973	-1.69919	0.0957562	0.13039
Mandelic acid (ng/mL)	URXMAD	Volatile Organic Compounds (VOC)	Mean Corpuscular Volume (fL)	LBXMCVSI	SMOKING	0.117682	0.0159437	0.0864328	0.148932	7.38114	1.91969e-09	8.07622e-09
N-Acetyl-S-(4-hydroxy-2-butenyl)-L-Cysteine (ng/mL)	URXMB3	Volatile Organic Compounds (VOC)	Mean Corpuscular Volume (fL)	LBXMCVSI	(Intercept)	94.1311	0.940411	92.2879	95.9743	100.096	2.18817e-57	6.33242e-56
N-Acetyl-S-(4-hydroxy-2-butenyl)-L-Cysteine (ng/mL)	URXMB3	Volatile Organic Compounds (VOC)	Mean Corpuscular Volume (fL)	LBXMCVSI	chem_log_measurement	0.267087	0.0676741	0.134446	0.399728	3.94667	0.000257965	0.000647738
N-Acetyl-S-(4-hydroxy-2-butenyl)-L-Cysteine (ng/mL)	URXMB3	Volatile Organic Compounds (VOC)	Mean Corpuscular Volume (fL)	LBXMCVSI	RIDRETH11	-0.49476	0.178715	-0.845042	-0.144478	-2.76843	0.00798089	0.0135297
N-Acetyl-S-(4-hydroxy-2-butenyl)-L-Cysteine (ng/mL)	URXMB3	Volatile Organic Compounds (VOC)	Mean Corpuscular Volume (fL)	LBXMCVSI	RIDRETH12	-0.898252	0.256161	-1.40033	-0.396176	-3.50659	0.000995474	0.00223689
N-Acetyl-S-(4-hydroxy-2-butenyl)-L-Cysteine (ng/mL)	URXMB3	Volatile Organic Compounds (VOC)	Mean Corpuscular Volume (fL)	LBXMCVSI	RIDRETH14	-3.27749	0.255922	-3.7791	-2.77588	-12.8066	4.26164e-17	2.65426e-16
N-Acetyl-S-(4-hydroxy-2-butenyl)-L-Cysteine (ng/mL)	URXMB3	Volatile Organic Compounds (VOC)	Mean Corpuscular Volume (fL)	LBXMCVSI	RIDRETH15	-1.70822	0.262173	-2.22208	-1.19436	-6.5156	4.07011e-08	1.48357e-07
N-Acetyl-S-(4-hydroxy-2-butenyl)-L-Cysteine (ng/mL)	URXMB3	Volatile Organic Compounds (VOC)	Mean Corpuscular Volume (fL)	LBXMCVSI	RIDAGEYR	0.0718787	0.00364548	0.0647335	0.0790238	19.7172	1.16689e-24	9.3384e-24
N-Acetyl-S-(4-hydroxy-2-butenyl)-L-Cysteine (ng/mL)	URXMB3	Volatile Organic Compounds (VOC)	Mean Corpuscular Volume (fL)	LBXMCVSI	RIAGENDR2	-0.875251	0.179577	-1.22722	-0.52328	-4.87396	1.23671e-05	3.67168e-05
N-Acetyl-S-(4-hydroxy-2-butenyl)-L-Cysteine (ng/mL)	URXMB3	Volatile Organic Compounds (VOC)	Mean Corpuscular Volume (fL)	LBXMCVSI	INDFMPIR	0.190592	0.0532006	0.0863185	0.294865	3.58251	0.000792686	0.0018256
N-Acetyl-S-(4-hydroxy-2-butenyl)-L-Cysteine (ng/mL)	URXMB3	Volatile Organic Compounds (VOC)	Mean Corpuscular Volume (fL)	LBXMCVSI	BMXWAIST	-0.0626621	0.00497119	-0.0724057	-0.0529186	-12.6051	7.69063e-17	4.69801e-16
N-Acetyl-S-(4-hydroxy-2-butenyl)-L-Cysteine (ng/mL)	URXMB3	Volatile Organic Compounds (VOC)	Mean Corpuscular Volume (fL)	LBXMCVSI	URXUCR	-0.242231	0.114708	-0.467059	-0.0174029	-2.11171	0.0399423	0.0601338
N-Acetyl-S-(4-hydroxy-2-butenyl)-L-Cysteine (ng/mL)	URXMB3	Volatile Organic Compounds (VOC)	Mean Corpuscular Volume (fL)	LBXMCVSI	SDDSRVYR7	0.154771	0.244296	-0.324049	0.633591	0.633539	0.529389	0.595485
N-Acetyl-S-(4-hydroxy-2-butenyl)-L-Cysteine (ng/mL)	URXMB3	Volatile Organic Compounds (VOC)	Mean Corpuscular Volume (fL)	LBXMCVSI	SDDSRVYR8	0.0519052	0.268055	-0.473482	0.577292	0.193637	0.847278	0.880042
N-Acetyl-S-(4-hydroxy-2-butenyl)-L-Cysteine (ng/mL)	URXMB3	Volatile Organic Compounds (VOC)	Mean Corpuscular Volume (fL)	LBXMCVSI	SDDSRVYR9	-0.447695	0.302802	-1.04119	0.145797	-1.47851	0.145805	0.188592
N-Acetyl-S-(4-hydroxy-2-butenyl)-L-Cysteine (ng/mL)	URXMB3	Volatile Organic Compounds (VOC)	Mean Corpuscular Volume (fL)	LBXMCVSI	SMOKING	0.109802	0.0187873	0.0729791	0.146625	5.8445	4.32843e-07	1.46065e-06
Mono-n-butyl phthalate (ng/mL)	URXMBP	Phthalates & Plasticizers	Mean Corpuscular Volume (fL)	LBXMCVSI	(Intercept)	94.6614	0.628895	93.4287	95.894	150.52	1.23114e-137	3.91914e-135
Mono-n-butyl phthalate (ng/mL)	URXMBP	Phthalates & Plasticizers	Mean Corpuscular Volume (fL)	LBXMCVSI	chem_log_measurement	-0.0267695	0.0478441	-0.120544	0.0670049	-0.559515	0.576862	0.642577
Mono-n-butyl phthalate (ng/mL)	URXMBP	Phthalates & Plasticizers	Mean Corpuscular Volume (fL)	LBXMCVSI	RIDRETH11	-0.43731	0.157096	-0.745218	-0.129402	-2.78372	0.00625301	0.0109504
Mono-n-butyl phthalate (ng/mL)	URXMBP	Phthalates & Plasticizers	Mean Corpuscular Volume (fL)	LBXMCVSI	RIDRETH12	-1.27681	0.244909	-1.75683	-0.796787	-5.21339	7.91346e-07	2.5793e-06
Mono-n-butyl phthalate (ng/mL)	URXMBP	Phthalates & Plasticizers	Mean Corpuscular Volume (fL)	LBXMCVSI	RIDRETH14	-2.80452	0.178173	-3.15374	-2.4553	-15.7404	7.26137e-31	8.56125e-30
Mono-n-butyl phthalate (ng/mL)	URXMBP	Phthalates & Plasticizers	Mean Corpuscular Volume (fL)	LBXMCVSI	RIDRETH15	-1.3363	0.282691	-1.89038	-0.782228	-4.72707	6.30568e-06	1.92394e-05
Mono-n-butyl phthalate (ng/mL)	URXMBP	Phthalates & Plasticizers	Mean Corpuscular Volume (fL)	LBXMCVSI	RIDAGEYR	0.0776054	0.00306043	0.0716069	0.0836038	25.3577	8.2745e-50	2.07951e-48
Mono-n-butyl phthalate (ng/mL)	URXMBP	Phthalates & Plasticizers	Mean Corpuscular Volume (fL)	LBXMCVSI	RIAGENDR2	-0.919821	0.11434	-1.14393	-0.695714	-8.04459	7.27504e-13	3.87416e-12
Mono-n-butyl phthalate (ng/mL)	URXMBP	Phthalates & Plasticizers	Mean Corpuscular Volume (fL)	LBXMCVSI	INDFMPIR	0.126823	0.0398035	0.0488079	0.204838	3.18622	0.00184113	0.00380032
Mono-n-butyl phthalate (ng/mL)	URXMBP	Phthalates & Plasticizers	Mean Corpuscular Volume (fL)	LBXMCVSI	BMXWAIST	-0.065042	0.00362435	-0.0721458	-0.0579383	-17.9459	1.19671e-35	1.91541e-34
Mono-n-butyl phthalate (ng/mL)	URXMBP	Phthalates & Plasticizers	Mean Corpuscular Volume (fL)	LBXMCVSI	URXUCR	-0.0984558	0.074136	-0.243762	0.0468507	-1.32804	0.186705	0.235748
Mono-n-butyl phthalate (ng/mL)	URXMBP	Phthalates & Plasticizers	Mean Corpuscular Volume (fL)	LBXMCVSI	SDDSRVYR2	-0.379905	0.286752	-0.941939	0.18213	-1.32485	0.187758	0.236973
Mono-n-butyl phthalate (ng/mL)	URXMBP	Phthalates & Plasticizers	Mean Corpuscular Volume (fL)	LBXMCVSI	SDDSRVYR3	-0.13696	0.254285	-0.635359	0.361439	-0.538608	0.591163	0.656721
Mono-n-butyl phthalate (ng/mL)	URXMBP	Phthalates & Plasticizers	Mean Corpuscular Volume (fL)	LBXMCVSI	SDDSRVYR4	-0.23067	0.267497	-0.754965	0.293625	-0.862326	0.390242	0.455045
Mono-n-butyl phthalate (ng/mL)	URXMBP	Phthalates & Plasticizers	Mean Corpuscular Volume (fL)	LBXMCVSI	SDDSRVYR5	-1.81481	0.375557	-2.5509	-1.07871	-4.83231	4.06575e-06	1.26065e-05
Mono-n-butyl phthalate (ng/mL)	URXMBP	Phthalates & Plasticizers	Mean Corpuscular Volume (fL)	LBXMCVSI	SDDSRVYR6	-0.553865	0.28023	-1.10312	-0.00461538	-1.97647	0.0504147	0.0742994
Mono-n-butyl phthalate (ng/mL)	URXMBP	Phthalates & Plasticizers	Mean Corpuscular Volume (fL)	LBXMCVSI	SDDSRVYR7	-0.298363	0.267395	-0.822457	0.225731	-1.11582	0.266749	0.326179
Mono-n-butyl phthalate (ng/mL)	URXMBP	Phthalates & Plasticizers	Mean Corpuscular Volume (fL)	LBXMCVSI	SDDSRVYR8	-0.534804	0.28276	-1.08901	0.0194067	-1.89137	0.0610063	0.0877426
Mono-n-butyl phthalate (ng/mL)	URXMBP	Phthalates & Plasticizers	Mean Corpuscular Volume (fL)	LBXMCVSI	SDDSRVYR9	-0.661435	0.363647	-1.37418	0.0513127	-1.81889	0.0714422	0.100928
Mono-n-butyl phthalate (ng/mL)	URXMBP	Phthalates & Plasticizers	Mean Corpuscular Volume (fL)	LBXMCVSI	SMOKING	0.173769	0.0100405	0.15409	0.193449	17.3068	2.73555e-34	3.87988e-33
Mono-(3-carboxypropyl) phthalate (ng/mL)	URXMC1	Phthalates & Plasticizers	Mean Corpuscular Volume (fL)	LBXMCVSI	(Intercept)	93.9573	0.689865	92.6051	95.3094	136.197	7.54969e-121	7.20995e-119
Mono-(3-carboxypropyl) phthalate (ng/mL)	URXMC1	Phthalates & Plasticizers	Mean Corpuscular Volume (fL)	LBXMCVSI	chem_log_measurement	-0.070337	0.0417954	-0.152256	0.011582	-1.68289	0.09534	0.129947
Mono-(3-carboxypropyl) phthalate (ng/mL)	URXMC1	Phthalates & Plasticizers	Mean Corpuscular Volume (fL)	LBXMCVSI	RIDRETH11	-0.470796	0.164349	-0.792921	-0.148671	-2.86461	0.00503487	0.00909449
Mono-(3-carboxypropyl) phthalate (ng/mL)	URXMC1	Phthalates & Plasticizers	Mean Corpuscular Volume (fL)	LBXMCVSI	RIDRETH12	-1.10091	0.244252	-1.57965	-0.62218	-4.50729	1.69871e-05	4.93092e-05
Mono-(3-carboxypropyl) phthalate (ng/mL)	URXMC1	Phthalates & Plasticizers	Mean Corpuscular Volume (fL)	LBXMCVSI	RIDRETH14	-2.90544	0.186731	-3.27143	-2.53944	-15.5595	3.94847e-29	4.31769e-28
Mono-(3-carboxypropyl) phthalate (ng/mL)	URXMC1	Phthalates & Plasticizers	Mean Corpuscular Volume (fL)	LBXMCVSI	RIDRETH15	-1.47725	0.293869	-2.05323	-0.901264	-5.02689	2.03724e-06	6.46367e-06
Mono-(3-carboxypropyl) phthalate (ng/mL)	URXMC1	Phthalates & Plasticizers	Mean Corpuscular Volume (fL)	LBXMCVSI	RIDAGEYR	0.0784346	0.00325631	0.0720522	0.084817	24.087	8.58809e-45	1.86401e-43
Mono-(3-carboxypropyl) phthalate (ng/mL)	URXMC1	Phthalates & Plasticizers	Mean Corpuscular Volume (fL)	LBXMCVSI	RIAGENDR2	-0.965237	0.12607	-1.21233	-0.718139	-7.65634	9.40136e-12	4.77313e-11
Mono-(3-carboxypropyl) phthalate (ng/mL)	URXMC1	Phthalates & Plasticizers	Mean Corpuscular Volume (fL)	LBXMCVSI	INDFMPIR	0.128278	0.0424732	0.0450306	0.211526	3.02021	0.00316562	0.00614465
Mono-(3-carboxypropyl) phthalate (ng/mL)	URXMC1	Phthalates & Plasticizers	Mean Corpuscular Volume (fL)	LBXMCVSI	BMXWAIST	-0.0650013	0.00383766	-0.0725232	-0.0574795	-16.9378	6.31051e-32	7.92965e-31
Mono-(3-carboxypropyl) phthalate (ng/mL)	URXMC1	Phthalates & Plasticizers	Mean Corpuscular Volume (fL)	LBXMCVSI	URXUCR	-0.0538008	0.0662237	-0.183599	0.0759978	-0.812409	0.418378	0.483718
Mono-(3-carboxypropyl) phthalate (ng/mL)	URXMC1	Phthalates & Plasticizers	Mean Corpuscular Volume (fL)	LBXMCVSI	SDDSRVYR3	0.240423	0.270722	-0.290193	0.771038	0.888078	0.37651	0.442634
Mono-(3-carboxypropyl) phthalate (ng/mL)	URXMC1	Phthalates & Plasticizers	Mean Corpuscular Volume (fL)	LBXMCVSI	SDDSRVYR4	0.116925	0.281561	-0.434935	0.668784	0.415273	0.678782	0.738871
Mono-(3-carboxypropyl) phthalate (ng/mL)	URXMC1	Phthalates & Plasticizers	Mean Corpuscular Volume (fL)	LBXMCVSI	SDDSRVYR5	-1.4324	0.387577	-2.19205	-0.67275	-3.69578	0.000348863	0.000857933
Mono-(3-carboxypropyl) phthalate (ng/mL)	URXMC1	Phthalates & Plasticizers	Mean Corpuscular Volume (fL)	LBXMCVSI	SDDSRVYR6	-0.144047	0.301027	-0.734059	0.445965	-0.47852	0.633266	0.69781
Mono-(3-carboxypropyl) phthalate (ng/mL)	URXMC1	Phthalates & Plasticizers	Mean Corpuscular Volume (fL)	LBXMCVSI	SDDSRVYR7	0.1416	0.274072	-0.395582	0.678782	0.51665	0.606477	0.671909
Mono-(3-carboxypropyl) phthalate (ng/mL)	URXMC1	Phthalates & Plasticizers	Mean Corpuscular Volume (fL)	LBXMCVSI	SDDSRVYR8	-0.143664	0.288752	-0.709618	0.422289	-0.497535	0.619842	0.684598
Mono-(3-carboxypropyl) phthalate (ng/mL)	URXMC1	Phthalates & Plasticizers	Mean Corpuscular Volume (fL)	LBXMCVSI	SDDSRVYR9	-0.338934	0.386603	-1.09668	0.418808	-0.876697	0.382634	0.448354
Mono-(3-carboxypropyl) phthalate (ng/mL)	URXMC1	Phthalates & Plasticizers	Mean Corpuscular Volume (fL)	LBXMCVSI	SMOKING	0.174741	0.010172	0.154803	0.194678	17.1786	2.09912e-32	2.709e-31
Mono-ethyl phthalate (ng/mL)	URXMEP	Phthalates & Plasticizers	Mean Corpuscular Volume (fL)	LBXMCVSI	(Intercept)	94.7655	0.631328	93.5281	96.0029	150.105	1.70712e-137	4.89091e-135
Mono-ethyl phthalate (ng/mL)	URXMEP	Phthalates & Plasticizers	Mean Corpuscular Volume (fL)	LBXMCVSI	chem_log_measurement	-0.0223214	0.0292419	-0.0796356	0.0349928	-0.763336	0.446774	0.513235
Mono-ethyl phthalate (ng/mL)	URXMEP	Phthalates & Plasticizers	Mean Corpuscular Volume (fL)	LBXMCVSI	RIDRETH11	-0.42495	0.156731	-0.732143	-0.117756	-2.71133	0.00769376	0.0131362
Mono-ethyl phthalate (ng/mL)	URXMEP	Phthalates & Plasticizers	Mean Corpuscular Volume (fL)	LBXMCVSI	RIDRETH12	-1.26695	0.24423	-1.74564	-0.788262	-5.18753	8.86303e-07	2.86275e-06
Mono-ethyl phthalate (ng/mL)	URXMEP	Phthalates & Plasticizers	Mean Corpuscular Volume (fL)	LBXMCVSI	RIDRETH14	-2.78536	0.180707	-3.13954	-2.43117	-15.4137	3.90212e-30	4.41881e-29
Mono-ethyl phthalate (ng/mL)	URXMEP	Phthalates & Plasticizers	Mean Corpuscular Volume (fL)	LBXMCVSI	RIDRETH15	-1.34531	0.28259	-1.89918	-0.791431	-4.76063	5.48566e-06	1.6809e-05
Mono-ethyl phthalate (ng/mL)	URXMEP	Phthalates & Plasticizers	Mean Corpuscular Volume (fL)	LBXMCVSI	RIDAGEYR	0.0776301	0.00312283	0.0715093	0.0837508	24.8589	6.06381e-49	1.49766e-47
Mono-ethyl phthalate (ng/mL)	URXMEP	Phthalates & Plasticizers	Mean Corpuscular Volume (fL)	LBXMCVSI	RIAGENDR2	-0.92691	0.112223	-1.14687	-0.706953	-8.25952	2.32572e-13	1.27403e-12
Mono-ethyl phthalate (ng/mL)	URXMEP	Phthalates & Plasticizers	Mean Corpuscular Volume (fL)	LBXMCVSI	INDFMPIR	0.127753	0.0397045	0.0499319	0.205574	3.21759	0.00166566	0.00348839
Mono-ethyl phthalate (ng/mL)	URXMEP	Phthalates & Plasticizers	Mean Corpuscular Volume (fL)	LBXMCVSI	BMXWAIST	-0.0649739	0.00362775	-0.0720843	-0.0578635	-17.9103	1.42266e-35	2.2644e-34
Mono-ethyl phthalate (ng/mL)	URXMEP	Phthalates & Plasticizers	Mean Corpuscular Volume (fL)	LBXMCVSI	URXUCR	-0.109369	0.0631294	-0.233103	0.0143643	-1.73246	0.0857822	0.118842
Mono-ethyl phthalate (ng/mL)	URXMEP	Phthalates & Plasticizers	Mean Corpuscular Volume (fL)	LBXMCVSI	SDDSRVYR2	-0.374227	0.284504	-0.931855	0.183402	-1.31536	0.190916	0.240429
Mono-ethyl phthalate (ng/mL)	URXMEP	Phthalates & Plasticizers	Mean Corpuscular Volume (fL)	LBXMCVSI	SDDSRVYR3	-0.132178	0.252606	-0.627286	0.36293	-0.523257	0.601768	0.667326
Mono-ethyl phthalate (ng/mL)	URXMEP	Phthalates & Plasticizers	Mean Corpuscular Volume (fL)	LBXMCVSI	SDDSRVYR4	-0.230514	0.266399	-0.752655	0.291628	-0.865295	0.388618	0.453889
Mono-ethyl phthalate (ng/mL)	URXMEP	Phthalates & Plasticizers	Mean Corpuscular Volume (fL)	LBXMCVSI	SDDSRVYR5	-1.82119	0.374245	-2.55471	-1.08767	-4.86629	3.52406e-06	1.09744e-05
Mono-ethyl phthalate (ng/mL)	URXMEP	Phthalates & Plasticizers	Mean Corpuscular Volume (fL)	LBXMCVSI	SDDSRVYR6	-0.561279	0.280672	-1.1114	-0.0111621	-1.99977	0.0478029	0.0709245
Mono-ethyl phthalate (ng/mL)	URXMEP	Phthalates & Plasticizers	Mean Corpuscular Volume (fL)	LBXMCVSI	SDDSRVYR7	-0.299364	0.264685	-0.818146	0.219418	-1.13102	0.26032	0.319819
Mono-ethyl phthalate (ng/mL)	URXMEP	Phthalates & Plasticizers	Mean Corpuscular Volume (fL)	LBXMCVSI	SDDSRVYR8	-0.543718	0.272663	-1.07814	-0.00929793	-1.9941	0.0484275	0.0717234
Mono-ethyl phthalate (ng/mL)	URXMEP	Phthalates & Plasticizers	Mean Corpuscular Volume (fL)	LBXMCVSI	SDDSRVYR9	-0.674433	0.359361	-1.37878	0.029914	-1.87676	0.0630004	0.090203
Mono-ethyl phthalate (ng/mL)	URXMEP	Phthalates & Plasticizers	Mean Corpuscular Volume (fL)	LBXMCVSI	SMOKING	0.173617	0.00996757	0.154081	0.193154	17.4182	1.57955e-34	2.35698e-33
Mono-3-hydroxy-n-butyl phthalate (ng/mL)	URXMHBP	Phthalates & Plasticizers	Mean Corpuscular Volume (fL)	LBXMCVSI	(Intercept)	92.9484	1.24356	90.511	95.3858	74.744	6.75158e-24	5.172e-23
Mono-3-hydroxy-n-butyl phthalate (ng/mL)	URXMHBP	Phthalates & Plasticizers	Mean Corpuscular Volume (fL)	LBXMCVSI	chem_log_measurement	-0.210801	0.102216	-0.411145	-0.0104581	-2.06231	0.053915	0.0787692
Mono-3-hydroxy-n-butyl phthalate (ng/mL)	URXMHBP	Phthalates & Plasticizers	Mean Corpuscular Volume (fL)	LBXMCVSI	RIDRETH11	-0.393852	0.330844	-1.04231	0.254602	-1.19045	0.249334	0.307376
Mono-3-hydroxy-n-butyl phthalate (ng/mL)	URXMHBP	Phthalates & Plasticizers	Mean Corpuscular Volume (fL)	LBXMCVSI	RIDRETH12	-0.9815	0.506641	-1.97452	0.0115172	-1.93727	0.0685671	0.0973945
Mono-3-hydroxy-n-butyl phthalate (ng/mL)	URXMHBP	Phthalates & Plasticizers	Mean Corpuscular Volume (fL)	LBXMCVSI	RIDRETH14	-3.19492	0.39151	-3.96228	-2.42756	-8.16051	1.8447e-07	6.4217e-07
Mono-3-hydroxy-n-butyl phthalate (ng/mL)	URXMHBP	Phthalates & Plasticizers	Mean Corpuscular Volume (fL)	LBXMCVSI	RIDRETH15	-1.97691	0.447951	-2.85489	-1.09893	-4.41323	0.000335503	0.000829349
Mono-3-hydroxy-n-butyl phthalate (ng/mL)	URXMHBP	Phthalates & Plasticizers	Mean Corpuscular Volume (fL)	LBXMCVSI	RIDAGEYR	0.0878913	0.00782201	0.0725601	0.103222	11.2364	1.44342e-09	6.17223e-09
Mono-3-hydroxy-n-butyl phthalate (ng/mL)	URXMHBP	Phthalates & Plasticizers	Mean Corpuscular Volume (fL)	LBXMCVSI	RIAGENDR2	-0.811797	0.250329	-1.30244	-0.321152	-3.24292	0.00451526	0.00830309
Mono-3-hydroxy-n-butyl phthalate (ng/mL)	URXMHBP	Phthalates & Plasticizers	Mean Corpuscular Volume (fL)	LBXMCVSI	INDFMPIR	0.11973	0.0814364	-0.0398851	0.279346	1.47023	0.158763	0.203424
Mono-3-hydroxy-n-butyl phthalate (ng/mL)	URXMHBP	Phthalates & Plasticizers	Mean Corpuscular Volume (fL)	LBXMCVSI	BMXWAIST	-0.0647707	0.00787487	-0.0802055	-0.049336	-8.225	1.64729e-07	5.74148e-07
Mono-3-hydroxy-n-butyl phthalate (ng/mL)	URXMHBP	Phthalates & Plasticizers	Mean Corpuscular Volume (fL)	LBXMCVSI	URXUCR	-0.0128309	0.136476	-0.280323	0.254662	-0.0940156	0.926135	0.936927
Mono-3-hydroxy-n-butyl phthalate (ng/mL)	URXMHBP	Phthalates & Plasticizers	Mean Corpuscular Volume (fL)	LBXMCVSI	SDDSRVYR9	-0.0988531	0.365705	-0.815636	0.617929	-0.270308	0.789998	0.831806
Mono-3-hydroxy-n-butyl phthalate (ng/mL)	URXMHBP	Phthalates & Plasticizers	Mean Corpuscular Volume (fL)	LBXMCVSI	SMOKING	0.186969	0.0220281	0.143794	0.230144	8.48775	1.04442e-07	3.6987e-07
Mono-(2-ethyl-5-hydroxyhexyl) phthalate (ng/mL)	URXMHH	Phthalates & Plasticizers	Mean Corpuscular Volume (fL)	LBXMCVSI	(Intercept)	94.418	0.688432	93.0687	95.7673	137.149	3.62056e-121	3.57687e-119
Mono-(2-ethyl-5-hydroxyhexyl) phthalate (ng/mL)	URXMHH	Phthalates & Plasticizers	Mean Corpuscular Volume (fL)	LBXMCVSI	chem_log_measurement	0.0135362	0.0420114	-0.0688062	0.0958786	0.322203	0.747933	0.795703
Mono-(2-ethyl-5-hydroxyhexyl) phthalate (ng/mL)	URXMHH	Phthalates & Plasticizers	Mean Corpuscular Volume (fL)	LBXMCVSI	RIDRETH11	-0.452027	0.166582	-0.778528	-0.125526	-2.71353	0.00777114	0.0132526
Mono-(2-ethyl-5-hydroxyhexyl) phthalate (ng/mL)	URXMHH	Phthalates & Plasticizers	Mean Corpuscular Volume (fL)	LBXMCVSI	RIDRETH12	-1.10281	0.242944	-1.57898	-0.626643	-4.53937	1.49611e-05	4.39625e-05
Mono-(2-ethyl-5-hydroxyhexyl) phthalate (ng/mL)	URXMHH	Phthalates & Plasticizers	Mean Corpuscular Volume (fL)	LBXMCVSI	RIDRETH14	-2.87533	0.187409	-3.24265	-2.508	-15.3425	1.11156e-28	1.19722e-27
Mono-(2-ethyl-5-hydroxyhexyl) phthalate (ng/mL)	URXMHH	Phthalates & Plasticizers	Mean Corpuscular Volume (fL)	LBXMCVSI	RIDRETH15	-1.45523	0.29396	-2.03139	-0.879067	-4.95043	2.80642e-06	8.81622e-06
Mono-(2-ethyl-5-hydroxyhexyl) phthalate (ng/mL)	URXMHH	Phthalates & Plasticizers	Mean Corpuscular Volume (fL)	LBXMCVSI	RIDAGEYR	0.078379	0.00327497	0.0719601	0.0847979	23.9328	1.52776e-44	3.17175e-43
Mono-(2-ethyl-5-hydroxyhexyl) phthalate (ng/mL)	URXMHH	Phthalates & Plasticizers	Mean Corpuscular Volume (fL)	LBXMCVSI	RIAGENDR2	-0.986847	0.125531	-1.23289	-0.740807	-7.86138	3.35405e-12	1.75034e-11
Mono-(2-ethyl-5-hydroxyhexyl) phthalate (ng/mL)	URXMHH	Phthalates & Plasticizers	Mean Corpuscular Volume (fL)	LBXMCVSI	INDFMPIR	0.126148	0.0424346	0.0429762	0.20932	2.97276	0.00365337	0.00697008
Mono-(2-ethyl-5-hydroxyhexyl) phthalate (ng/mL)	URXMHH	Phthalates & Plasticizers	Mean Corpuscular Volume (fL)	LBXMCVSI	BMXWAIST	-0.0651752	0.0038589	-0.0727387	-0.0576118	-16.8896	7.87054e-32	9.74698e-31
Mono-(2-ethyl-5-hydroxyhexyl) phthalate (ng/mL)	URXMHH	Phthalates & Plasticizers	Mean Corpuscular Volume (fL)	LBXMCVSI	URXUCR	-0.138917	0.0690026	-0.274162	-0.00367177	-2.01321	0.046627	0.0693594
Mono-(2-ethyl-5-hydroxyhexyl) phthalate (ng/mL)	URXMHH	Phthalates & Plasticizers	Mean Corpuscular Volume (fL)	LBXMCVSI	SDDSRVYR3	0.231455	0.270226	-0.298189	0.761099	0.856523	0.39364	0.458261
Mono-(2-ethyl-5-hydroxyhexyl) phthalate (ng/mL)	URXMHH	Phthalates & Plasticizers	Mean Corpuscular Volume (fL)	LBXMCVSI	SDDSRVYR4	0.134741	0.285881	-0.425586	0.695069	0.471319	0.638382	0.702367
Mono-(2-ethyl-5-hydroxyhexyl) phthalate (ng/mL)	URXMHH	Phthalates & Plasticizers	Mean Corpuscular Volume (fL)	LBXMCVSI	SDDSRVYR5	-1.44922	0.388037	-2.20977	-0.688664	-3.73474	0.000304444	0.000758463
Mono-(2-ethyl-5-hydroxyhexyl) phthalate (ng/mL)	URXMHH	Phthalates & Plasticizers	Mean Corpuscular Volume (fL)	LBXMCVSI	SDDSRVYR6	-0.169015	0.296816	-0.750775	0.412745	-0.569427	0.570271	0.636226
Mono-(2-ethyl-5-hydroxyhexyl) phthalate (ng/mL)	URXMHH	Phthalates & Plasticizers	Mean Corpuscular Volume (fL)	LBXMCVSI	SDDSRVYR7	0.112553	0.277976	-0.43228	0.657387	0.404902	0.686365	0.744017
Mono-(2-ethyl-5-hydroxyhexyl) phthalate (ng/mL)	URXMHH	Phthalates & Plasticizers	Mean Corpuscular Volume (fL)	LBXMCVSI	SDDSRVYR8	-0.115433	0.288462	-0.680819	0.449953	-0.400167	0.689839	0.746089
Mono-(2-ethyl-5-hydroxyhexyl) phthalate (ng/mL)	URXMHH	Phthalates & Plasticizers	Mean Corpuscular Volume (fL)	LBXMCVSI	SDDSRVYR9	-0.240854	0.375232	-0.976309	0.494601	-0.64188	0.522337	0.589171
Mono-(2-ethyl-5-hydroxyhexyl) phthalate (ng/mL)	URXMHH	Phthalates & Plasticizers	Mean Corpuscular Volume (fL)	LBXMCVSI	SMOKING	0.175094	0.0101899	0.155122	0.195067	17.1832	2.05597e-32	2.66532e-31
Mono-(2-ethylhexyl) phthalate (ng/mL)	URXMHP	Phthalates & Plasticizers	Mean Corpuscular Volume (fL)	LBXMCVSI	(Intercept)	94.8692	0.650996	93.5932	96.1451	145.729	5.66256e-136	1.35194e-133
Mono-(2-ethylhexyl) phthalate (ng/mL)	URXMHP	Phthalates & Plasticizers	Mean Corpuscular Volume (fL)	LBXMCVSI	chem_log_measurement	0.0450423	0.0400213	-0.0333994	0.123484	1.12546	0.262659	0.32214
Mono-(2-ethylhexyl) phthalate (ng/mL)	URXMHP	Phthalates & Plasticizers	Mean Corpuscular Volume (fL)	LBXMCVSI	RIDRETH11	-0.446642	0.156333	-0.753055	-0.140229	-2.85699	0.00504928	0.0091097
Mono-(2-ethylhexyl) phthalate (ng/mL)	URXMHP	Phthalates & Plasticizers	Mean Corpuscular Volume (fL)	LBXMCVSI	RIDRETH12	-1.30009	0.245349	-1.78097	-0.819206	-5.29894	5.42719e-07	1.80591e-06
Mono-(2-ethylhexyl) phthalate (ng/mL)	URXMHP	Phthalates & Plasticizers	Mean Corpuscular Volume (fL)	LBXMCVSI	RIDRETH14	-2.81142	0.17802	-3.16034	-2.4625	-15.7927	5.55441e-31	6.57578e-30
Mono-(2-ethylhexyl) phthalate (ng/mL)	URXMHP	Phthalates & Plasticizers	Mean Corpuscular Volume (fL)	LBXMCVSI	RIDRETH15	-1.35085	0.283059	-1.90564	-0.796053	-4.77233	5.22497e-06	1.60445e-05
Mono-(2-ethylhexyl) phthalate (ng/mL)	URXMHP	Phthalates & Plasticizers	Mean Corpuscular Volume (fL)	LBXMCVSI	RIDAGEYR	0.0778499	0.00313051	0.0717141	0.0839857	24.8682	5.84268e-49	1.45559e-47
Mono-(2-ethylhexyl) phthalate (ng/mL)	URXMHP	Phthalates & Plasticizers	Mean Corpuscular Volume (fL)	LBXMCVSI	RIAGENDR2	-0.942745	0.114537	-1.16724	-0.718253	-8.23095	2.70761e-13	1.46919e-12
Mono-(2-ethylhexyl) phthalate (ng/mL)	URXMHP	Phthalates & Plasticizers	Mean Corpuscular Volume (fL)	LBXMCVSI	INDFMPIR	0.126484	0.0397098	0.0486532	0.204316	3.18522	0.001847	0.00380969
Mono-(2-ethylhexyl) phthalate (ng/mL)	URXMHP	Phthalates & Plasticizers	Mean Corpuscular Volume (fL)	LBXMCVSI	BMXWAIST	-0.0648199	0.00359856	-0.071873	-0.0577667	-18.0127	8.65281e-36	1.40058e-34
Mono-(2-ethylhexyl) phthalate (ng/mL)	URXMHP	Phthalates & Plasticizers	Mean Corpuscular Volume (fL)	LBXMCVSI	URXUCR	-0.160381	0.0631094	-0.284076	-0.0366871	-2.54133	0.012329	0.0201776
Mono-(2-ethylhexyl) phthalate (ng/mL)	URXMHP	Phthalates & Plasticizers	Mean Corpuscular Volume (fL)	LBXMCVSI	SDDSRVYR2	-0.388553	0.285759	-0.94864	0.171534	-1.35972	0.176488	0.223833
Mono-(2-ethylhexyl) phthalate (ng/mL)	URXMHP	Phthalates & Plasticizers	Mean Corpuscular Volume (fL)	LBXMCVSI	SDDSRVYR3	-0.108662	0.252246	-0.603063	0.385739	-0.430779	0.667409	0.728429
Mono-(2-ethylhexyl) phthalate (ng/mL)	URXMHP	Phthalates & Plasticizers	Mean Corpuscular Volume (fL)	LBXMCVSI	SDDSRVYR4	-0.224907	0.267248	-0.748713	0.298898	-0.841568	0.401718	0.466716
Mono-(2-ethylhexyl) phthalate (ng/mL)	URXMHP	Phthalates & Plasticizers	Mean Corpuscular Volume (fL)	LBXMCVSI	SDDSRVYR5	-1.80377	0.376236	-2.54119	-1.06634	-4.79424	4.76837e-06	1.47055e-05
Mono-(2-ethylhexyl) phthalate (ng/mL)	URXMHP	Phthalates & Plasticizers	Mean Corpuscular Volume (fL)	LBXMCVSI	SDDSRVYR6	-0.500324	0.279773	-1.04868	0.0480315	-1.78832	0.0762691	0.106956
Mono-(2-ethylhexyl) phthalate (ng/mL)	URXMHP	Phthalates & Plasticizers	Mean Corpuscular Volume (fL)	LBXMCVSI	SDDSRVYR7	-0.21672	0.259734	-0.725799	0.292358	-0.834394	0.405731	0.470997
Mono-(2-ethylhexyl) phthalate (ng/mL)	URXMHP	Phthalates & Plasticizers	Mean Corpuscular Volume (fL)	LBXMCVSI	SDDSRVYR8	-0.444737	0.272231	-0.978309	0.0888361	-1.63367	0.10497	0.14106
Mono-(2-ethylhexyl) phthalate (ng/mL)	URXMHP	Phthalates & Plasticizers	Mean Corpuscular Volume (fL)	LBXMCVSI	SDDSRVYR9	-0.57456	0.360693	-1.28152	0.132398	-1.59293	0.113828	0.151471
Mono-(2-ethylhexyl) phthalate (ng/mL)	URXMHP	Phthalates & Plasticizers	Mean Corpuscular Volume (fL)	LBXMCVSI	SMOKING	0.173366	0.0099914	0.153783	0.192949	17.3515	2.19435e-34	3.19127e-33
Mono-isobutyl phthalate (ng/mL)	URXMIB	Phthalates & Plasticizers	Mean Corpuscular Volume (fL)	LBXMCVSI	(Intercept)	94.1114	0.697111	92.7451	95.4778	135.002	1.91065e-120	1.76581e-118
Mono-isobutyl phthalate (ng/mL)	URXMIB	Phthalates & Plasticizers	Mean Corpuscular Volume (fL)	LBXMCVSI	chem_log_measurement	-0.0421735	0.0466669	-0.133641	0.0492936	-0.903714	0.368196	0.434465
Mono-isobutyl phthalate (ng/mL)	URXMIB	Phthalates & Plasticizers	Mean Corpuscular Volume (fL)	LBXMCVSI	RIDRETH11	-0.437357	0.164759	-0.760285	-0.114429	-2.65452	0.00916574	0.0153208
Mono-isobutyl phthalate (ng/mL)	URXMIB	Phthalates & Plasticizers	Mean Corpuscular Volume (fL)	LBXMCVSI	RIDRETH12	-1.08211	0.244241	-1.56083	-0.603403	-4.43052	2.29702e-05	6.58097e-05
Mono-isobutyl phthalate (ng/mL)	URXMIB	Phthalates & Plasticizers	Mean Corpuscular Volume (fL)	LBXMCVSI	RIDRETH14	-2.86521	0.187651	-3.233	-2.49741	-15.2688	1.58218e-28	1.6914e-27
Mono-isobutyl phthalate (ng/mL)	URXMIB	Phthalates & Plasticizers	Mean Corpuscular Volume (fL)	LBXMCVSI	RIDRETH15	-1.43976	0.294492	-2.01696	-0.862553	-4.88895	3.62353e-06	1.12719e-05
Mono-isobutyl phthalate (ng/mL)	URXMIB	Phthalates & Plasticizers	Mean Corpuscular Volume (fL)	LBXMCVSI	RIDAGEYR	0.0783167	0.003269	0.0719095	0.0847239	23.9574	1.39318e-44	2.91348e-43
Mono-isobutyl phthalate (ng/mL)	URXMIB	Phthalates & Plasticizers	Mean Corpuscular Volume (fL)	LBXMCVSI	RIAGENDR2	-0.964573	0.125988	-1.21151	-0.717637	-7.65609	9.41299e-12	4.77313e-11
Mono-isobutyl phthalate (ng/mL)	URXMIB	Phthalates & Plasticizers	Mean Corpuscular Volume (fL)	LBXMCVSI	INDFMPIR	0.126138	0.0425134	0.0428119	0.209464	2.96702	0.00371689	0.00707097
Mono-isobutyl phthalate (ng/mL)	URXMIB	Phthalates & Plasticizers	Mean Corpuscular Volume (fL)	LBXMCVSI	BMXWAIST	-0.0651176	0.00383566	-0.0726355	-0.0575997	-16.9769	5.27371e-32	6.65602e-31
Mono-isobutyl phthalate (ng/mL)	URXMIB	Phthalates & Plasticizers	Mean Corpuscular Volume (fL)	LBXMCVSI	URXUCR	-0.0795367	0.0751098	-0.226752	0.0676785	-1.05894	0.292035	0.354075
Mono-isobutyl phthalate (ng/mL)	URXMIB	Phthalates & Plasticizers	Mean Corpuscular Volume (fL)	LBXMCVSI	SDDSRVYR3	0.252855	0.267964	-0.272355	0.778064	0.943614	0.347513	0.413637
Mono-isobutyl phthalate (ng/mL)	URXMIB	Phthalates & Plasticizers	Mean Corpuscular Volume (fL)	LBXMCVSI	SDDSRVYR4	0.18401	0.275836	-0.356629	0.724649	0.667099	0.506158	0.573674
Mono-isobutyl phthalate (ng/mL)	URXMIB	Phthalates & Plasticizers	Mean Corpuscular Volume (fL)	LBXMCVSI	SDDSRVYR5	-1.38048	0.388723	-2.14238	-0.618581	-3.55131	0.00057332	0.00136539
Mono-isobutyl phthalate (ng/mL)	URXMIB	Phthalates & Plasticizers	Mean Corpuscular Volume (fL)	LBXMCVSI	SDDSRVYR6	-0.103214	0.30243	-0.695977	0.489548	-0.341284	0.733566	0.785082
Mono-isobutyl phthalate (ng/mL)	URXMIB	Phthalates & Plasticizers	Mean Corpuscular Volume (fL)	LBXMCVSI	SDDSRVYR7	0.162004	0.280447	-0.387672	0.711681	0.577665	0.564715	0.630764
Mono-isobutyl phthalate (ng/mL)	URXMIB	Phthalates & Plasticizers	Mean Corpuscular Volume (fL)	LBXMCVSI	SDDSRVYR8	-0.0715741	0.284812	-0.629806	0.486658	-0.251303	0.802067	0.841729
Mono-isobutyl phthalate (ng/mL)	URXMIB	Phthalates & Plasticizers	Mean Corpuscular Volume (fL)	LBXMCVSI	SDDSRVYR9	-0.188552	0.374653	-0.922873	0.545768	-0.503271	0.615818	0.680678
Mono-isobutyl phthalate (ng/mL)	URXMIB	Phthalates & Plasticizers	Mean Corpuscular Volume (fL)	LBXMCVSI	SMOKING	0.175388	0.0102278	0.155341	0.195434	17.1482	2.41143e-32	3.09809e-31
Mono-n-methyl phthalate (ng/mL)	URXMNM	Phthalates & Plasticizers	Mean Corpuscular Volume (fL)	LBXMCVSI	(Intercept)	94.7901	0.782115	93.2572	96.3231	121.197	1.39698e-90	6.78366e-89
Mono-n-methyl phthalate (ng/mL)	URXMNM	Phthalates & Plasticizers	Mean Corpuscular Volume (fL)	LBXMCVSI	chem_log_measurement	0.102464	0.0356261	0.0326368	0.172291	2.87609	0.00518944	0.00932339
Mono-n-methyl phthalate (ng/mL)	URXMNM	Phthalates & Plasticizers	Mean Corpuscular Volume (fL)	LBXMCVSI	RIDRETH11	-0.498744	0.191672	-0.874422	-0.123066	-2.60206	0.011085	0.0182311
Mono-n-methyl phthalate (ng/mL)	URXMNM	Phthalates & Plasticizers	Mean Corpuscular Volume (fL)	LBXMCVSI	RIDRETH12	-1.17925	0.273517	-1.71534	-0.643152	-4.31141	4.6942e-05	0.000129316
Mono-n-methyl phthalate (ng/mL)	URXMNM	Phthalates & Plasticizers	Mean Corpuscular Volume (fL)	LBXMCVSI	RIDRETH14	-2.79267	0.206639	-3.19768	-2.38766	-13.5147	3.93592e-22	2.83327e-21
Mono-n-methyl phthalate (ng/mL)	URXMNM	Phthalates & Plasticizers	Mean Corpuscular Volume (fL)	LBXMCVSI	RIDRETH15	-1.18684	0.381163	-1.93392	-0.439765	-3.11375	0.00258318	0.00511621
Mono-n-methyl phthalate (ng/mL)	URXMNM	Phthalates & Plasticizers	Mean Corpuscular Volume (fL)	LBXMCVSI	RIDAGEYR	0.075062	0.00339923	0.0683995	0.0817245	22.0821	2.68631e-35	4.20561e-34
Mono-n-methyl phthalate (ng/mL)	URXMNM	Phthalates & Plasticizers	Mean Corpuscular Volume (fL)	LBXMCVSI	RIAGENDR2	-1.01917	0.14222	-1.29792	-0.74042	-7.16615	3.79774e-10	1.67909e-09
Mono-n-methyl phthalate (ng/mL)	URXMNM	Phthalates & Plasticizers	Mean Corpuscular Volume (fL)	LBXMCVSI	INDFMPIR	0.123759	0.0484871	0.0287244	0.218794	2.55241	0.0126509	0.0206405
Mono-n-methyl phthalate (ng/mL)	URXMNM	Phthalates & Plasticizers	Mean Corpuscular Volume (fL)	LBXMCVSI	BMXWAIST	-0.0653302	0.00432004	-0.0737975	-0.0568629	-15.1226	6.70895e-25	5.4297e-24
Mono-n-methyl phthalate (ng/mL)	URXMNM	Phthalates & Plasticizers	Mean Corpuscular Volume (fL)	LBXMCVSI	URXUCR	-0.161394	0.0709599	-0.300476	-0.0223132	-2.27445	0.0256871	0.0401711
Mono-n-methyl phthalate (ng/mL)	URXMNM	Phthalates & Plasticizers	Mean Corpuscular Volume (fL)	LBXMCVSI	SDDSRVYR3	0.153984	0.274519	-0.384073	0.692041	0.560923	0.576458	0.642377
Mono-n-methyl phthalate (ng/mL)	URXMNM	Phthalates & Plasticizers	Mean Corpuscular Volume (fL)	LBXMCVSI	SDDSRVYR4	0.0921659	0.281182	-0.458952	0.643283	0.32778	0.743956	0.793535
Mono-n-methyl phthalate (ng/mL)	URXMNM	Phthalates & Plasticizers	Mean Corpuscular Volume (fL)	LBXMCVSI	SDDSRVYR5	-1.49216	0.389256	-2.2551	-0.729219	-3.83337	0.000254564	0.000640884
Mono-n-methyl phthalate (ng/mL)	URXMNM	Phthalates & Plasticizers	Mean Corpuscular Volume (fL)	LBXMCVSI	SDDSRVYR6	-0.188289	0.297299	-0.770996	0.394418	-0.633332	0.52837	0.594805
Mono-n-methyl phthalate (ng/mL)	URXMNM	Phthalates & Plasticizers	Mean Corpuscular Volume (fL)	LBXMCVSI	SDDSRVYR7	0.0790859	0.278351	-0.466481	0.624653	0.284123	0.777069	0.820303
Mono-n-methyl phthalate (ng/mL)	URXMNM	Phthalates & Plasticizers	Mean Corpuscular Volume (fL)	LBXMCVSI	SMOKING	0.171824	0.0109228	0.150415	0.193233	15.7307	6.55813e-26	5.71096e-25
Mono-(2-ethyl-5-oxohexyl) phthalate (ng/mL)	URXMOH	Phthalates & Plasticizers	Mean Corpuscular Volume (fL)	LBXMCVSI	(Intercept)	94.1353	0.706698	92.7502	95.5204	133.204	7.84638e-120	6.81208e-118
Mono-(2-ethyl-5-oxohexyl) phthalate (ng/mL)	URXMOH	Phthalates & Plasticizers	Mean Corpuscular Volume (fL)	LBXMCVSI	chem_log_measurement	-0.0557523	0.0461172	-0.146142	0.0346374	-1.20893	0.229381	0.284615
Mono-(2-ethyl-5-oxohexyl) phthalate (ng/mL)	URXMOH	Phthalates & Plasticizers	Mean Corpuscular Volume (fL)	LBXMCVSI	RIDRETH11	-0.45093	0.166689	-0.777641	-0.124219	-2.70521	0.0079554	0.0134945
Mono-(2-ethyl-5-oxohexyl) phthalate (ng/mL)	URXMOH	Phthalates & Plasticizers	Mean Corpuscular Volume (fL)	LBXMCVSI	RIDRETH12	-1.09604	0.242552	-1.57144	-0.620641	-4.51879	1.62317e-05	4.74045e-05
Mono-(2-ethyl-5-oxohexyl) phthalate (ng/mL)	URXMOH	Phthalates & Plasticizers	Mean Corpuscular Volume (fL)	LBXMCVSI	RIDRETH14	-2.88266	0.187531	-3.25021	-2.5151	-15.3717	9.6697e-29	1.04938e-27
Mono-(2-ethyl-5-oxohexyl) phthalate (ng/mL)	URXMOH	Phthalates & Plasticizers	Mean Corpuscular Volume (fL)	LBXMCVSI	RIDRETH15	-1.4495	0.294491	-2.0267	-0.872299	-4.92206	3.15838e-06	9.87856e-06
Mono-(2-ethyl-5-oxohexyl) phthalate (ng/mL)	URXMOH	Phthalates & Plasticizers	Mean Corpuscular Volume (fL)	LBXMCVSI	RIDAGEYR	0.0783263	0.00326888	0.0719193	0.0847333	23.9612	1.37343e-44	2.89329e-43
Mono-(2-ethyl-5-oxohexyl) phthalate (ng/mL)	URXMOH	Phthalates & Plasticizers	Mean Corpuscular Volume (fL)	LBXMCVSI	RIAGENDR2	-0.961556	0.126166	-1.20884	-0.714272	-7.62138	1.11995e-11	5.62921e-11
Mono-(2-ethyl-5-oxohexyl) phthalate (ng/mL)	URXMOH	Phthalates & Plasticizers	Mean Corpuscular Volume (fL)	LBXMCVSI	INDFMPIR	0.128544	0.0426326	0.0449845	0.212104	3.01517	0.00321445	0.00622975
Mono-(2-ethyl-5-oxohexyl) phthalate (ng/mL)	URXMOH	Phthalates & Plasticizers	Mean Corpuscular Volume (fL)	LBXMCVSI	BMXWAIST	-0.0648869	0.00386362	-0.0724596	-0.0573142	-16.7943	1.21978e-31	1.4808e-30
Mono-(2-ethyl-5-oxohexyl) phthalate (ng/mL)	URXMOH	Phthalates & Plasticizers	Mean Corpuscular Volume (fL)	LBXMCVSI	URXUCR	-0.0656119	0.0718844	-0.206505	0.0752815	-0.912742	0.36345	0.429927
Mono-(2-ethyl-5-oxohexyl) phthalate (ng/mL)	URXMOH	Phthalates & Plasticizers	Mean Corpuscular Volume (fL)	LBXMCVSI	SDDSRVYR3	0.237245	0.270575	-0.293083	0.767573	0.876815	0.38257	0.448354
Mono-(2-ethyl-5-oxohexyl) phthalate (ng/mL)	URXMOH	Phthalates & Plasticizers	Mean Corpuscular Volume (fL)	LBXMCVSI	SDDSRVYR4	0.162085	0.283673	-0.393913	0.718084	0.571382	0.56895	0.634999
Mono-(2-ethyl-5-oxohexyl) phthalate (ng/mL)	URXMOH	Phthalates & Plasticizers	Mean Corpuscular Volume (fL)	LBXMCVSI	SDDSRVYR5	-1.44261	0.388216	-2.20351	-0.681708	-3.716	0.000325092	0.0008057
Mono-(2-ethyl-5-oxohexyl) phthalate (ng/mL)	URXMOH	Phthalates & Plasticizers	Mean Corpuscular Volume (fL)	LBXMCVSI	SDDSRVYR6	-0.202358	0.297268	-0.785003	0.380288	-0.680725	0.49753	0.565644
Mono-(2-ethyl-5-oxohexyl) phthalate (ng/mL)	URXMOH	Phthalates & Plasticizers	Mean Corpuscular Volume (fL)	LBXMCVSI	SDDSRVYR7	0.0402789	0.279639	-0.507813	0.588371	0.144039	0.885743	0.905658
Mono-(2-ethyl-5-oxohexyl) phthalate (ng/mL)	URXMOH	Phthalates & Plasticizers	Mean Corpuscular Volume (fL)	LBXMCVSI	SDDSRVYR8	-0.221393	0.293977	-0.797588	0.354802	-0.753096	0.453062	0.519833
Mono-(2-ethyl-5-oxohexyl) phthalate (ng/mL)	URXMOH	Phthalates & Plasticizers	Mean Corpuscular Volume (fL)	LBXMCVSI	SDDSRVYR9	-0.364887	0.380427	-1.11052	0.38075	-0.959151	0.339665	0.404969
Mono-(2-ethyl-5-oxohexyl) phthalate (ng/mL)	URXMOH	Phthalates & Plasticizers	Mean Corpuscular Volume (fL)	LBXMCVSI	SMOKING	0.174877	0.0101532	0.154977	0.194777	17.2239	1.70825e-32	2.2246e-31
Methyl paraben (ng/ml)	URXMPB	Personal Care & Consumer Product Compounds	Mean Corpuscular Volume (fL)	LBXMCVSI	(Intercept)	94.1686	0.779584	92.6406	95.6966	120.793	1.8099e-90	8.5006e-89
Methyl paraben (ng/ml)	URXMPB	Personal Care & Consumer Product Compounds	Mean Corpuscular Volume (fL)	LBXMCVSI	chem_log_measurement	0.0845339	0.0264992	0.0325955	0.136472	3.19005	0.00204944	0.00416428
Methyl paraben (ng/ml)	URXMPB	Personal Care & Consumer Product Compounds	Mean Corpuscular Volume (fL)	LBXMCVSI	RIDRETH11	-0.60836	0.194562	-0.989702	-0.227018	-3.12681	0.00248342	0.0049444
Methyl paraben (ng/ml)	URXMPB	Personal Care & Consumer Product Compounds	Mean Corpuscular Volume (fL)	LBXMCVSI	RIDRETH12	-1.15281	0.26534	-1.67288	-0.632744	-4.34465	4.15702e-05	0.000115071
Methyl paraben (ng/ml)	URXMPB	Personal Care & Consumer Product Compounds	Mean Corpuscular Volume (fL)	LBXMCVSI	RIDRETH14	-3.11641	0.221281	-3.55012	-2.6827	-14.0835	3.97611e-23	2.99778e-22
Methyl paraben (ng/ml)	URXMPB	Personal Care & Consumer Product Compounds	Mean Corpuscular Volume (fL)	LBXMCVSI	RIDRETH15	-1.31273	0.326739	-1.95314	-0.672323	-4.01767	0.000134409	0.000350712
Methyl paraben (ng/ml)	URXMPB	Personal Care & Consumer Product Compounds	Mean Corpuscular Volume (fL)	LBXMCVSI	RIDAGEYR	0.0770428	0.00354072	0.070103	0.0839826	21.7591	7.23497e-35	1.11442e-33
Methyl paraben (ng/ml)	URXMPB	Personal Care & Consumer Product Compounds	Mean Corpuscular Volume (fL)	LBXMCVSI	RIAGENDR2	-1.20498	0.161512	-1.52154	-0.888415	-7.4606	1.0351e-10	4.80643e-10
Methyl paraben (ng/ml)	URXMPB	Personal Care & Consumer Product Compounds	Mean Corpuscular Volume (fL)	LBXMCVSI	INDFMPIR	0.110563	0.0502614	0.0120506	0.209075	2.19976	0.0307848	0.0473421
Methyl paraben (ng/ml)	URXMPB	Personal Care & Consumer Product Compounds	Mean Corpuscular Volume (fL)	LBXMCVSI	BMXWAIST	-0.0605629	0.00445466	-0.069294	-0.0518318	-13.5954	2.83598e-22	2.06745e-21
Methyl paraben (ng/ml)	URXMPB	Personal Care & Consumer Product Compounds	Mean Corpuscular Volume (fL)	LBXMCVSI	URXUCR	-0.175425	0.0778402	-0.327992	-0.0228579	-2.25365	0.0270258	0.0421038
Methyl paraben (ng/ml)	URXMPB	Personal Care & Consumer Product Compounds	Mean Corpuscular Volume (fL)	LBXMCVSI	SDDSRVYR5	-1.59694	0.384555	-2.35067	-0.843211	-4.15269	8.32944e-05	0.000224074
Methyl paraben (ng/ml)	URXMPB	Personal Care & Consumer Product Compounds	Mean Corpuscular Volume (fL)	LBXMCVSI	SDDSRVYR6	-0.322566	0.288827	-0.888667	0.243535	-1.11681	0.267503	0.32696
Methyl paraben (ng/ml)	URXMPB	Personal Care & Consumer Product Compounds	Mean Corpuscular Volume (fL)	LBXMCVSI	SDDSRVYR7	-0.0222122	0.272491	-0.556295	0.51187	-0.0815153	0.935241	0.944115
Methyl paraben (ng/ml)	URXMPB	Personal Care & Consumer Product Compounds	Mean Corpuscular Volume (fL)	LBXMCVSI	SDDSRVYR8	-0.269952	0.276981	-0.812836	0.272932	-0.974621	0.332761	0.397071
Methyl paraben (ng/ml)	URXMPB	Personal Care & Consumer Product Compounds	Mean Corpuscular Volume (fL)	LBXMCVSI	SDDSRVYR9	-0.345789	0.370934	-1.07282	0.381242	-0.932212	0.354104	0.420597
Methyl paraben (ng/ml)	URXMPB	Personal Care & Consumer Product Compounds	Mean Corpuscular Volume (fL)	LBXMCVSI	SMOKING	0.178806	0.0121908	0.154912	0.2027	14.6672	3.94643e-24	3.08079e-23
Mono-benzyl phthalate (ng/mL)	URXMZP	Phthalates & Plasticizers	Mean Corpuscular Volume (fL)	LBXMCVSI	(Intercept)	94.6484	0.638804	93.3963	95.9004	148.165	7.96251e-137	2.07387e-134
Mono-benzyl phthalate (ng/mL)	URXMZP	Phthalates & Plasticizers	Mean Corpuscular Volume (fL)	LBXMCVSI	chem_log_measurement	-0.0252332	0.0389487	-0.101573	0.0511063	-0.647858	0.518325	0.586216
Mono-benzyl phthalate (ng/mL)	URXMZP	Phthalates & Plasticizers	Mean Corpuscular Volume (fL)	LBXMCVSI	RIDRETH11	-0.448117	0.157424	-0.756667	-0.139567	-2.84657	0.00520641	0.0093461
Mono-benzyl phthalate (ng/mL)	URXMZP	Phthalates & Plasticizers	Mean Corpuscular Volume (fL)	LBXMCVSI	RIDRETH12	-1.29091	0.246658	-1.77436	-0.807463	-5.23361	7.2408e-07	2.37628e-06
Mono-benzyl phthalate (ng/mL)	URXMZP	Phthalates & Plasticizers	Mean Corpuscular Volume (fL)	LBXMCVSI	RIDRETH14	-2.81016	0.177084	-3.15724	-2.46307	-15.8691	3.75789e-31	4.48598e-30
Mono-benzyl phthalate (ng/mL)	URXMZP	Phthalates & Plasticizers	Mean Corpuscular Volume (fL)	LBXMCVSI	RIDRETH15	-1.34613	0.282182	-1.89921	-0.793052	-4.77042	5.26651e-06	1.61548e-05
Mono-benzyl phthalate (ng/mL)	URXMZP	Phthalates & Plasticizers	Mean Corpuscular Volume (fL)	LBXMCVSI	RIDAGEYR	0.0772762	0.00311568	0.0711695	0.0833829	24.8023	7.61356e-49	1.86435e-47
Mono-benzyl phthalate (ng/mL)	URXMZP	Phthalates & Plasticizers	Mean Corpuscular Volume (fL)	LBXMCVSI	RIAGENDR2	-0.924138	0.110579	-1.14087	-0.707402	-8.35723	1.38139e-13	7.66995e-13
Mono-benzyl phthalate (ng/mL)	URXMZP	Phthalates & Plasticizers	Mean Corpuscular Volume (fL)	LBXMCVSI	INDFMPIR	0.124353	0.0398873	0.0461743	0.202532	3.11762	0.00228644	0.00460017
Mono-benzyl phthalate (ng/mL)	URXMZP	Phthalates & Plasticizers	Mean Corpuscular Volume (fL)	LBXMCVSI	BMXWAIST	-0.0648856	0.00363101	-0.0720024	-0.0577688	-17.8699	1.73175e-35	2.72607e-34
Mono-benzyl phthalate (ng/mL)	URXMZP	Phthalates & Plasticizers	Mean Corpuscular Volume (fL)	LBXMCVSI	URXUCR	-0.100475	0.0667791	-0.231362	0.0304124	-1.50458	0.135081	0.176474
Mono-benzyl phthalate (ng/mL)	URXMZP	Phthalates & Plasticizers	Mean Corpuscular Volume (fL)	LBXMCVSI	SDDSRVYR2	-0.369886	0.284645	-0.92779	0.188018	-1.29946	0.196297	0.245907
Mono-benzyl phthalate (ng/mL)	URXMZP	Phthalates & Plasticizers	Mean Corpuscular Volume (fL)	LBXMCVSI	SDDSRVYR3	-0.134697	0.253248	-0.631063	0.36167	-0.531875	0.595804	0.66162
Mono-benzyl phthalate (ng/mL)	URXMZP	Phthalates & Plasticizers	Mean Corpuscular Volume (fL)	LBXMCVSI	SDDSRVYR4	-0.232421	0.266607	-0.754971	0.290129	-0.871774	0.385087	0.450316
Mono-benzyl phthalate (ng/mL)	URXMZP	Phthalates & Plasticizers	Mean Corpuscular Volume (fL)	LBXMCVSI	SDDSRVYR5	-1.81983	0.375129	-2.55508	-1.08457	-4.8512	3.75541e-06	1.16695e-05
Mono-benzyl phthalate (ng/mL)	URXMZP	Phthalates & Plasticizers	Mean Corpuscular Volume (fL)	LBXMCVSI	SDDSRVYR6	-0.551864	0.282283	-1.10514	0.0014104	-1.955	0.0529273	0.077643
Mono-benzyl phthalate (ng/mL)	URXMZP	Phthalates & Plasticizers	Mean Corpuscular Volume (fL)	LBXMCVSI	SDDSRVYR7	-0.284963	0.260439	-0.795424	0.225497	-1.09416	0.276093	0.336598
Mono-benzyl phthalate (ng/mL)	URXMZP	Phthalates & Plasticizers	Mean Corpuscular Volume (fL)	LBXMCVSI	SDDSRVYR8	-0.529023	0.272295	-1.06272	0.00467422	-1.94283	0.0543982	0.0794057
Mono-benzyl phthalate (ng/mL)	URXMZP	Phthalates & Plasticizers	Mean Corpuscular Volume (fL)	LBXMCVSI	SDDSRVYR9	-0.657979	0.363798	-1.37102	0.0550654	-1.80864	0.0730323	0.102921
Mono-benzyl phthalate (ng/mL)	URXMZP	Phthalates & Plasticizers	Mean Corpuscular Volume (fL)	LBXMCVSI	SMOKING	0.173895	0.00994604	0.154401	0.193389	17.4838	1.14383e-34	1.7339e-33
NNAL , urine (ng/mL)	URXNAL	Smoking Related Compounds	Mean Corpuscular Volume (fL)	LBXMCVSI	(Intercept)	93.3306	0.652094	92.0525	94.6087	143.124	5.16288e-67	1.97222e-65
NNAL , urine (ng/mL)	URXNAL	Smoking Related Compounds	Mean Corpuscular Volume (fL)	LBXMCVSI	chem_log_measurement	0.0778934	0.0446864	-0.00969187	0.165479	1.74311	0.0874609	0.120817
NNAL , urine (ng/mL)	URXNAL	Smoking Related Compounds	Mean Corpuscular Volume (fL)	LBXMCVSI	RIDRETH11	-0.474918	0.177307	-0.822439	-0.127398	-2.67852	0.0099812	0.0165563
NNAL , urine (ng/mL)	URXNAL	Smoking Related Compounds	Mean Corpuscular Volume (fL)	LBXMCVSI	RIDRETH12	-1.08078	0.221105	-1.51414	-0.647413	-4.88808	1.09275e-05	3.26798e-05
NNAL , urine (ng/mL)	URXNAL	Smoking Related Compounds	Mean Corpuscular Volume (fL)	LBXMCVSI	RIDRETH14	-2.5641	0.220982	-2.99722	-2.13097	-11.6032	8.55627e-16	5.0233e-15
NNAL , urine (ng/mL)	URXNAL	Smoking Related Compounds	Mean Corpuscular Volume (fL)	LBXMCVSI	RIDRETH15	-1.6274	0.197097	-2.01371	-1.24109	-8.25683	6.68179e-11	3.13311e-10
NNAL , urine (ng/mL)	URXNAL	Smoking Related Compounds	Mean Corpuscular Volume (fL)	LBXMCVSI	RIDAGEYR	0.07951	0.00238968	0.0748262	0.0841938	33.2722	8.91348e-36	1.43467e-34
NNAL , urine (ng/mL)	URXNAL	Smoking Related Compounds	Mean Corpuscular Volume (fL)	LBXMCVSI	RIAGENDR2	-1.04885	0.0706983	-1.18742	-0.910283	-14.8356	6.01428e-20	4.05433e-19
NNAL , urine (ng/mL)	URXNAL	Smoking Related Compounds	Mean Corpuscular Volume (fL)	LBXMCVSI	INDFMPIR	0.0915443	0.0364532	0.0200961	0.162993	2.51129	0.015306	0.0246635
NNAL , urine (ng/mL)	URXNAL	Smoking Related Compounds	Mean Corpuscular Volume (fL)	LBXMCVSI	BMXWAIST	-0.0618571	0.00318983	-0.0681092	-0.055605	-19.392	6.51747e-25	5.28968e-24
NNAL , urine (ng/mL)	URXNAL	Smoking Related Compounds	Mean Corpuscular Volume (fL)	LBXMCVSI	URXUCR	-0.155655	0.0529951	-0.259526	-0.0517849	-2.93716	0.00499727	0.00905006
NNAL , urine (ng/mL)	URXNAL	Smoking Related Compounds	Mean Corpuscular Volume (fL)	LBXMCVSI	SDDSRVYR6	1.36777	0.402174	0.579511	2.15603	3.40095	0.00132816	0.00287401
NNAL , urine (ng/mL)	URXNAL	Smoking Related Compounds	Mean Corpuscular Volume (fL)	LBXMCVSI	SDDSRVYR7	1.7665	0.34853	1.08338	2.44962	5.06844	5.86603e-06	1.79553e-05
NNAL , urine (ng/mL)	URXNAL	Smoking Related Compounds	Mean Corpuscular Volume (fL)	LBXMCVSI	SDDSRVYR8	1.34338	0.352573	0.652336	2.03442	3.81022	0.000381283	0.000932061
NNAL , urine (ng/mL)	URXNAL	Smoking Related Compounds	Mean Corpuscular Volume (fL)	LBXMCVSI	SMOKING	0.11294	0.0292641	0.0555828	0.170298	3.85935	0.000326796	0.000809223
Norharman (pg/mL)	URXNHM	Aromatic Amines	Mean Corpuscular Volume (fL)	LBXMCVSI	(Intercept)	92.8077	1.65374	89.5664	96.049	56.1201	6.03615e-07	2.00389e-06
Norharman (pg/mL)	URXNHM	Aromatic Amines	Mean Corpuscular Volume (fL)	LBXMCVSI	chem_log_measurement	0.205269	0.108603	-0.00759376	0.418131	1.89008	0.131739	0.172688
Norharman (pg/mL)	URXNHM	Aromatic Amines	Mean Corpuscular Volume (fL)	LBXMCVSI	RIDRETH11	-0.627819	0.249444	-1.11673	-0.138909	-2.51688	0.0655747	0.0935615
Norharman (pg/mL)	URXNHM	Aromatic Amines	Mean Corpuscular Volume (fL)	LBXMCVSI	RIDRETH12	-1.23572	0.470505	-2.15791	-0.313529	-2.62637	0.0584081	0.0844967
Norharman (pg/mL)	URXNHM	Aromatic Amines	Mean Corpuscular Volume (fL)	LBXMCVSI	RIDRETH14	-3.88365	0.500134	-4.86391	-2.90338	-7.76522	0.00148246	0.00315781
Norharman (pg/mL)	URXNHM	Aromatic Amines	Mean Corpuscular Volume (fL)	LBXMCVSI	RIDRETH15	-2.44772	0.43882	-3.30781	-1.58763	-5.57796	0.00506391	0.00913033
Norharman (pg/mL)	URXNHM	Aromatic Amines	Mean Corpuscular Volume (fL)	LBXMCVSI	RIDAGEYR	0.0743993	0.0100352	0.0547302	0.0940683	7.4138	0.00176631	0.00366435
Norharman (pg/mL)	URXNHM	Aromatic Amines	Mean Corpuscular Volume (fL)	LBXMCVSI	RIAGENDR2	-0.367392	0.323511	-1.00147	0.26669	-1.13564	0.319537	0.383011
Norharman (pg/mL)	URXNHM	Aromatic Amines	Mean Corpuscular Volume (fL)	LBXMCVSI	INDFMPIR	0.234453	0.0906794	0.056721	0.412184	2.58551	0.0609718	0.0877374
Norharman (pg/mL)	URXNHM	Aromatic Amines	Mean Corpuscular Volume (fL)	LBXMCVSI	BMXWAIST	-0.0698069	0.011155	-0.0916707	-0.0479431	-6.2579	0.0033258	0.00641213
Norharman (pg/mL)	URXNHM	Aromatic Amines	Mean Corpuscular Volume (fL)	LBXMCVSI	URXUCR	-0.122869	0.184828	-0.485132	0.239394	-0.664774	0.542561	0.608867
Norharman (pg/mL)	URXNHM	Aromatic Amines	Mean Corpuscular Volume (fL)	LBXMCVSI	SMOKING	0.147812	0.0338746	0.0814176	0.214206	4.3635	0.0120291	0.019716
Urinary nitrate (ng/mL)	URXNO3	Other	Mean Corpuscular Volume (fL)	LBXMCVSI	(Intercept)	91.319	0.905954	89.5433	93.0946	100.799	5.71602e-96	3.08989e-94
Urinary nitrate (ng/mL)	URXNO3	Other	Mean Corpuscular Volume (fL)	LBXMCVSI	chem_log_measurement	0.177299	0.0664606	0.0470366	0.307562	2.66774	0.00902409	0.0151105
Urinary nitrate (ng/mL)	URXNO3	Other	Mean Corpuscular Volume (fL)	LBXMCVSI	RIDRETH11	-0.515043	0.152661	-0.814258	-0.215827	-3.37377	0.00108665	0.00241358
Urinary nitrate (ng/mL)	URXNO3	Other	Mean Corpuscular Volume (fL)	LBXMCVSI	RIDRETH12	-0.974413	0.182661	-1.33243	-0.616398	-5.33455	6.82704e-07	2.24822e-06
Urinary nitrate (ng/mL)	URXNO3	Other	Mean Corpuscular Volume (fL)	LBXMCVSI	RIDRETH14	-2.93489	0.206878	-3.34037	-2.52941	-14.1866	6.9063e-25	5.57368e-24
Urinary nitrate (ng/mL)	URXNO3	Other	Mean Corpuscular Volume (fL)	LBXMCVSI	RIDRETH15	-1.87859	0.271034	-2.40981	-1.34736	-6.93118	5.61311e-10	2.47408e-09
Urinary nitrate (ng/mL)	URXNO3	Other	Mean Corpuscular Volume (fL)	LBXMCVSI	RIDAGEYR	0.077099	0.00277707	0.071656	0.0825421	27.7627	1.68234e-46	3.91862e-45
Urinary nitrate (ng/mL)	URXNO3	Other	Mean Corpuscular Volume (fL)	LBXMCVSI	RIAGENDR2	-0.91983	0.119842	-1.15472	-0.684939	-7.67534	1.69549e-11	8.37512e-11
Urinary nitrate (ng/mL)	URXNO3	Other	Mean Corpuscular Volume (fL)	LBXMCVSI	INDFMPIR	0.120987	0.0387343	0.0450679	0.196906	3.12351	0.00238983	0.00478132
Urinary nitrate (ng/mL)	URXNO3	Other	Mean Corpuscular Volume (fL)	LBXMCVSI	BMXWAIST	-0.0599439	0.00346197	-0.0667293	-0.0531584	-17.315	1.0676e-30	1.24844e-29
Urinary nitrate (ng/mL)	URXNO3	Other	Mean Corpuscular Volume (fL)	LBXMCVSI	URXUCR	-0.198805	0.0722293	-0.340374	-0.0572356	-2.75242	0.00712649	0.0122922
Urinary nitrate (ng/mL)	URXNO3	Other	Mean Corpuscular Volume (fL)	LBXMCVSI	SDDSRVYR4	0.446692	0.235479	-0.0148481	0.908231	1.89695	0.0609721	0.0877374
Urinary nitrate (ng/mL)	URXNO3	Other	Mean Corpuscular Volume (fL)	LBXMCVSI	SDDSRVYR5	-1.06473	0.355904	-1.76231	-0.367161	-2.99163	0.0035614	0.00682047
Urinary nitrate (ng/mL)	URXNO3	Other	Mean Corpuscular Volume (fL)	LBXMCVSI	SDDSRVYR6	0.381456	0.319466	-0.244698	1.00761	1.19404	0.235531	0.291489
Urinary nitrate (ng/mL)	URXNO3	Other	Mean Corpuscular Volume (fL)	LBXMCVSI	SDDSRVYR7	0.44355	0.245068	-0.0367824	0.923883	1.80991	0.0735749	0.103482
Urinary nitrate (ng/mL)	URXNO3	Other	Mean Corpuscular Volume (fL)	LBXMCVSI	SDDSRVYR8	0.328809	0.26709	-0.194687	0.852305	1.23108	0.221431	0.275228
Urinary nitrate (ng/mL)	URXNO3	Other	Mean Corpuscular Volume (fL)	LBXMCVSI	SDDSRVYR9	-0.283171	0.304127	-0.87926	0.312918	-0.931095	0.354241	0.420597
Urinary nitrate (ng/mL)	URXNO3	Other	Mean Corpuscular Volume (fL)	LBXMCVSI	SMOKING	0.152387	0.00996448	0.132857	0.171918	15.2931	5.28225e-27	5.1475e-26
Dimethyl phosphate (ug/L)	URXOP1	Pesticides	Mean Corpuscular Volume (fL)	LBXMCVSI	(Intercept)	95.3917	0.725082	93.9706	96.8129	131.56	2.02422e-91	1.03561e-89
Dimethyl phosphate (ug/L)	URXOP1	Pesticides	Mean Corpuscular Volume (fL)	LBXMCVSI	chem_log_measurement	-0.0266074	0.0320664	-0.0894575	0.0362428	-0.829759	0.409274	0.474341
Dimethyl phosphate (ug/L)	URXOP1	Pesticides	Mean Corpuscular Volume (fL)	LBXMCVSI	RIDRETH11	-0.418993	0.206922	-0.824561	-0.0134253	-2.02488	0.0463922	0.0690819
Dimethyl phosphate (ug/L)	URXOP1	Pesticides	Mean Corpuscular Volume (fL)	LBXMCVSI	RIDRETH12	-1.19629	0.26114	-1.70813	-0.684456	-4.58103	1.77921e-05	5.15412e-05
Dimethyl phosphate (ug/L)	URXOP1	Pesticides	Mean Corpuscular Volume (fL)	LBXMCVSI	RIDRETH14	-2.59618	0.216298	-3.02013	-2.17224	-12.0028	3.18424e-19	2.12159e-18
Dimethyl phosphate (ug/L)	URXOP1	Pesticides	Mean Corpuscular Volume (fL)	LBXMCVSI	RIDRETH15	-1.56726	0.397519	-2.3464	-0.788122	-3.9426	0.000177885	0.000457945
Dimethyl phosphate (ug/L)	URXOP1	Pesticides	Mean Corpuscular Volume (fL)	LBXMCVSI	RIDAGEYR	0.0741947	0.00367532	0.066991	0.0813983	20.1873	2.87863e-32	3.68183e-31
Dimethyl phosphate (ug/L)	URXOP1	Pesticides	Mean Corpuscular Volume (fL)	LBXMCVSI	RIAGENDR2	-1.20304	0.136682	-1.47094	-0.935144	-8.80173	3.20058e-13	1.73013e-12
Dimethyl phosphate (ug/L)	URXOP1	Pesticides	Mean Corpuscular Volume (fL)	LBXMCVSI	INDFMPIR	0.070235	0.0467215	-0.0213391	0.161809	1.50327	0.136914	0.178705
Dimethyl phosphate (ug/L)	URXOP1	Pesticides	Mean Corpuscular Volume (fL)	LBXMCVSI	BMXWAIST	-0.0640015	0.00464089	-0.0730976	-0.0549053	-13.7908	2.21216e-22	1.62509e-21
Dimethyl phosphate (ug/L)	URXOP1	Pesticides	Mean Corpuscular Volume (fL)	LBXMCVSI	URXUCR	-0.141068	0.0729051	-0.283962	0.00182576	-1.93496	0.0567166	0.0824001
Dimethyl phosphate (ug/L)	URXOP1	Pesticides	Mean Corpuscular Volume (fL)	LBXMCVSI	SDDSRVYR2	-1.01108	0.382699	-1.76117	-0.260991	-2.64197	0.0100028	0.0165749
Dimethyl phosphate (ug/L)	URXOP1	Pesticides	Mean Corpuscular Volume (fL)	LBXMCVSI	SDDSRVYR3	0.273052	0.367124	-0.446512	0.992615	0.743757	0.459317	0.526377
Dimethyl phosphate (ug/L)	URXOP1	Pesticides	Mean Corpuscular Volume (fL)	LBXMCVSI	SDDSRVYR4	-0.76978	0.370473	-1.49591	-0.0436524	-2.07783	0.0411024	0.0617505
Dimethyl phosphate (ug/L)	URXOP1	Pesticides	Mean Corpuscular Volume (fL)	LBXMCVSI	SDDSRVYR5	-2.0795	0.473817	-3.00818	-1.15081	-4.38882	3.6264e-05	0.000101715
Dimethyl phosphate (ug/L)	URXOP1	Pesticides	Mean Corpuscular Volume (fL)	LBXMCVSI	SDDSRVYR7	-0.435562	0.418281	-1.25539	0.384268	-1.04132	0.301031	0.362972
Dimethyl phosphate (ug/L)	URXOP1	Pesticides	Mean Corpuscular Volume (fL)	LBXMCVSI	SMOKING	0.144475	0.0114436	0.122046	0.166904	12.625	2.42715e-20	1.66757e-19
Diethylphosphate (ug/L)	URXOP2	Pesticides	Mean Corpuscular Volume (fL)	LBXMCVSI	(Intercept)	95.46	0.74038	94.0088	96.9111	128.934	9.30739e-91	4.59753e-89
Diethylphosphate (ug/L)	URXOP2	Pesticides	Mean Corpuscular Volume (fL)	LBXMCVSI	chem_log_measurement	-0.00968819	0.0320989	-0.072602	0.0532256	-0.301823	0.763611	0.808181
Diethylphosphate (ug/L)	URXOP2	Pesticides	Mean Corpuscular Volume (fL)	LBXMCVSI	RIDRETH11	-0.430297	0.207866	-0.837715	-0.0228801	-2.07007	0.0418432	0.062732
Diethylphosphate (ug/L)	URXOP2	Pesticides	Mean Corpuscular Volume (fL)	LBXMCVSI	RIDRETH12	-1.21185	0.260393	-1.72222	-0.701482	-4.65393	1.35275e-05	3.99961e-05
Diethylphosphate (ug/L)	URXOP2	Pesticides	Mean Corpuscular Volume (fL)	LBXMCVSI	RIDRETH14	-2.58001	0.215122	-3.00165	-2.15837	-11.9933	3.31377e-19	2.20277e-18
Diethylphosphate (ug/L)	URXOP2	Pesticides	Mean Corpuscular Volume (fL)	LBXMCVSI	RIDRETH15	-1.54659	0.394372	-2.31956	-0.773618	-3.92164	0.000191237	0.000488755
Diethylphosphate (ug/L)	URXOP2	Pesticides	Mean Corpuscular Volume (fL)	LBXMCVSI	RIDAGEYR	0.0731114	0.00363378	0.0659892	0.0802336	20.12	3.56668e-32	4.54158e-31
Diethylphosphate (ug/L)	URXOP2	Pesticides	Mean Corpuscular Volume (fL)	LBXMCVSI	RIAGENDR2	-1.21258	0.136686	-1.48049	-0.944675	-8.87125	2.35517e-13	1.2877e-12
Diethylphosphate (ug/L)	URXOP2	Pesticides	Mean Corpuscular Volume (fL)	LBXMCVSI	INDFMPIR	0.0724534	0.0470238	-0.0197132	0.16462	1.54078	0.127524	0.167825
Diethylphosphate (ug/L)	URXOP2	Pesticides	Mean Corpuscular Volume (fL)	LBXMCVSI	BMXWAIST	-0.0633524	0.00467702	-0.0725194	-0.0541854	-13.5455	5.86277e-22	4.19921e-21
Diethylphosphate (ug/L)	URXOP2	Pesticides	Mean Corpuscular Volume (fL)	LBXMCVSI	URXUCR	-0.155219	0.0762082	-0.304587	-0.00585055	-2.03677	0.045156	0.0674163
Diethylphosphate (ug/L)	URXOP2	Pesticides	Mean Corpuscular Volume (fL)	LBXMCVSI	SDDSRVYR2	-1.01291	0.384133	-1.76581	-0.260009	-2.63687	0.0101414	0.0167948
Diethylphosphate (ug/L)	URXOP2	Pesticides	Mean Corpuscular Volume (fL)	LBXMCVSI	SDDSRVYR3	0.261595	0.362292	-0.448498	0.971688	0.722054	0.472477	0.539301
Diethylphosphate (ug/L)	URXOP2	Pesticides	Mean Corpuscular Volume (fL)	LBXMCVSI	SDDSRVYR4	-0.77107	0.367093	-1.49057	-0.051569	-2.10048	0.0390036	0.0589063
Diethylphosphate (ug/L)	URXOP2	Pesticides	Mean Corpuscular Volume (fL)	LBXMCVSI	SDDSRVYR5	-2.08116	0.474961	-3.01208	-1.15024	-4.38175	3.72152e-05	0.00010392
Diethylphosphate (ug/L)	URXOP2	Pesticides	Mean Corpuscular Volume (fL)	LBXMCVSI	SDDSRVYR7	-0.401695	0.421341	-1.22752	0.424133	-0.953373	0.343423	0.409109
Diethylphosphate (ug/L)	URXOP2	Pesticides	Mean Corpuscular Volume (fL)	LBXMCVSI	SMOKING	0.144813	0.0115495	0.122176	0.16745	12.5385	3.46196e-20	2.35594e-19
Dimethyl thiophosphate (ug/L)	URXOP3	Pesticides	Mean Corpuscular Volume (fL)	LBXMCVSI	(Intercept)	95.3371	0.72391	93.9182	96.7559	131.697	1.87027e-91	9.7424e-90
Dimethyl thiophosphate (ug/L)	URXOP3	Pesticides	Mean Corpuscular Volume (fL)	LBXMCVSI	chem_log_measurement	-0.0150477	0.0287225	-0.0713438	0.0412484	-0.523898	0.601874	0.667326
Dimethyl thiophosphate (ug/L)	URXOP3	Pesticides	Mean Corpuscular Volume (fL)	LBXMCVSI	RIDRETH11	-0.442222	0.205215	-0.844443	-0.0400014	-2.15492	0.0343349	0.0523799
Dimethyl thiophosphate (ug/L)	URXOP3	Pesticides	Mean Corpuscular Volume (fL)	LBXMCVSI	RIDRETH12	-1.19927	0.260662	-1.71017	-0.688374	-4.60087	1.65169e-05	4.80416e-05
Dimethyl thiophosphate (ug/L)	URXOP3	Pesticides	Mean Corpuscular Volume (fL)	LBXMCVSI	RIDRETH14	-2.58566	0.215059	-3.00718	-2.16415	-12.023	2.92657e-19	1.95446e-18
Dimethyl thiophosphate (ug/L)	URXOP3	Pesticides	Mean Corpuscular Volume (fL)	LBXMCVSI	RIDRETH15	-1.55735	0.391832	-2.32534	-0.789362	-3.97454	0.00015924	0.000411383
Dimethyl thiophosphate (ug/L)	URXOP3	Pesticides	Mean Corpuscular Volume (fL)	LBXMCVSI	RIDAGEYR	0.0736812	0.00376456	0.0663026	0.0810597	19.5723	2.07783e-31	2.51181e-30
Dimethyl thiophosphate (ug/L)	URXOP3	Pesticides	Mean Corpuscular Volume (fL)	LBXMCVSI	RIAGENDR2	-1.19206	0.135799	-1.45823	-0.925895	-8.77812	3.55186e-13	1.9128e-12
Dimethyl thiophosphate (ug/L)	URXOP3	Pesticides	Mean Corpuscular Volume (fL)	LBXMCVSI	INDFMPIR	0.075782	0.0465627	-0.0154809	0.167045	1.62753	0.107765	0.144139
Dimethyl thiophosphate (ug/L)	URXOP3	Pesticides	Mean Corpuscular Volume (fL)	LBXMCVSI	BMXWAIST	-0.0636	0.00458828	-0.072593	-0.0546069	-13.8614	1.67329e-22	1.23556e-21
Dimethyl thiophosphate (ug/L)	URXOP3	Pesticides	Mean Corpuscular Volume (fL)	LBXMCVSI	URXUCR	-0.138033	0.0747854	-0.284612	0.00854651	-1.84572	0.0688275	0.0976675
Dimethyl thiophosphate (ug/L)	URXOP3	Pesticides	Mean Corpuscular Volume (fL)	LBXMCVSI	SDDSRVYR2	-0.99132	0.387138	-1.75011	-0.232528	-2.56063	0.012431	0.0203282
Dimethyl thiophosphate (ug/L)	URXOP3	Pesticides	Mean Corpuscular Volume (fL)	LBXMCVSI	SDDSRVYR3	0.279166	0.365747	-0.437698	0.996029	0.763276	0.447662	0.514049
Dimethyl thiophosphate (ug/L)	URXOP3	Pesticides	Mean Corpuscular Volume (fL)	LBXMCVSI	SDDSRVYR4	-0.765518	0.368876	-1.48852	-0.0425203	-2.07527	0.0413455	0.0620507
Dimethyl thiophosphate (ug/L)	URXOP3	Pesticides	Mean Corpuscular Volume (fL)	LBXMCVSI	SDDSRVYR5	-2.07284	0.472315	-2.99857	-1.1471	-4.38867	3.62838e-05	0.000101715
Dimethyl thiophosphate (ug/L)	URXOP3	Pesticides	Mean Corpuscular Volume (fL)	LBXMCVSI	SDDSRVYR7	-0.441304	0.416944	-1.25851	0.375907	-1.05842	0.293215	0.355356
Dimethyl thiophosphate (ug/L)	URXOP3	Pesticides	Mean Corpuscular Volume (fL)	LBXMCVSI	SMOKING	0.144172	0.0115609	0.121513	0.166832	12.4707	4.57605e-20	3.09938e-19
Diethylthiophosphate (ug/L)	URXOP4	Pesticides	Mean Corpuscular Volume (fL)	LBXMCVSI	(Intercept)	95.614	0.759618	94.1252	97.1029	125.871	5.73662e-90	2.56803e-88
Diethylthiophosphate (ug/L)	URXOP4	Pesticides	Mean Corpuscular Volume (fL)	LBXMCVSI	chem_log_measurement	0.0352121	0.048995	-0.0608181	0.131242	0.718687	0.474538	0.541222
Diethylthiophosphate (ug/L)	URXOP4	Pesticides	Mean Corpuscular Volume (fL)	LBXMCVSI	RIDRETH11	-0.399055	0.20915	-0.80899	0.0108788	-1.90799	0.0601703	0.0868016
Diethylthiophosphate (ug/L)	URXOP4	Pesticides	Mean Corpuscular Volume (fL)	LBXMCVSI	RIDRETH12	-1.19219	0.258702	-1.69925	-0.685135	-4.60835	1.60593e-05	4.69915e-05
Diethylthiophosphate (ug/L)	URXOP4	Pesticides	Mean Corpuscular Volume (fL)	LBXMCVSI	RIDRETH14	-2.58501	0.216483	-3.00932	-2.16071	-11.9409	4.12297e-19	2.72173e-18
Diethylthiophosphate (ug/L)	URXOP4	Pesticides	Mean Corpuscular Volume (fL)	LBXMCVSI	RIDRETH15	-1.56286	0.388881	-2.32507	-0.800653	-4.01886	0.000136448	0.000355709
Diethylthiophosphate (ug/L)	URXOP4	Pesticides	Mean Corpuscular Volume (fL)	LBXMCVSI	RIDAGEYR	0.0734767	0.00376795	0.0660915	0.0808619	19.5005	2.62484e-31	3.14651e-30
Diethylthiophosphate (ug/L)	URXOP4	Pesticides	Mean Corpuscular Volume (fL)	LBXMCVSI	RIAGENDR2	-1.1922	0.134854	-1.45651	-0.927882	-8.84064	2.69565e-13	1.46547e-12
Diethylthiophosphate (ug/L)	URXOP4	Pesticides	Mean Corpuscular Volume (fL)	LBXMCVSI	INDFMPIR	0.0685008	0.0471557	-0.0239244	0.160926	1.45265	0.150437	0.194058
Diethylthiophosphate (ug/L)	URXOP4	Pesticides	Mean Corpuscular Volume (fL)	LBXMCVSI	BMXWAIST	-0.0635455	0.00475242	-0.0728602	-0.0542307	-13.3712	1.17703e-21	8.38855e-21
Diethylthiophosphate (ug/L)	URXOP4	Pesticides	Mean Corpuscular Volume (fL)	LBXMCVSI	URXUCR	-0.166204	0.0765034	-0.316151	-0.0162574	-2.17251	0.0329351	0.0504256
Diethylthiophosphate (ug/L)	URXOP4	Pesticides	Mean Corpuscular Volume (fL)	LBXMCVSI	SDDSRVYR2	-1.04346	0.382709	-1.79357	-0.29335	-2.72651	0.00794322	0.0134869
Diethylthiophosphate (ug/L)	URXOP4	Pesticides	Mean Corpuscular Volume (fL)	LBXMCVSI	SDDSRVYR3	0.237696	0.372388	-0.492185	0.967577	0.638301	0.525196	0.591698
Diethylthiophosphate (ug/L)	URXOP4	Pesticides	Mean Corpuscular Volume (fL)	LBXMCVSI	SDDSRVYR4	-0.811521	0.382309	-1.56085	-0.0621965	-2.12269	0.0370367	0.0561727
Diethylthiophosphate (ug/L)	URXOP4	Pesticides	Mean Corpuscular Volume (fL)	LBXMCVSI	SDDSRVYR5	-2.13997	0.482638	-3.08594	-1.194	-4.43391	3.0727e-05	8.67319e-05
Diethylthiophosphate (ug/L)	URXOP4	Pesticides	Mean Corpuscular Volume (fL)	LBXMCVSI	SDDSRVYR7	-0.466706	0.411654	-1.27355	0.340136	-1.13373	0.26047	0.319866
Diethylthiophosphate (ug/L)	URXOP4	Pesticides	Mean Corpuscular Volume (fL)	LBXMCVSI	SMOKING	0.146176	0.0115562	0.123526	0.168826	12.6491	2.19875e-20	1.51793e-19
3-phenoxybenzoic acid (ug/L)	URXOPM	Pesticides	Mean Corpuscular Volume (fL)	LBXMCVSI	(Intercept)	95.311	0.707282	93.9247	96.6972	134.757	3.48307e-93	1.84796e-91
3-phenoxybenzoic acid (ug/L)	URXOPM	Pesticides	Mean Corpuscular Volume (fL)	LBXMCVSI	chem_log_measurement	0.0187135	0.0397499	-0.0591963	0.0966233	0.470781	0.639128	0.702457
3-phenoxybenzoic acid (ug/L)	URXOPM	Pesticides	Mean Corpuscular Volume (fL)	LBXMCVSI	RIDRETH11	-0.440529	0.19409	-0.820946	-0.0601123	-2.26971	0.026023	0.0406521
3-phenoxybenzoic acid (ug/L)	URXOPM	Pesticides	Mean Corpuscular Volume (fL)	LBXMCVSI	RIDRETH12	-1.23351	0.290588	-1.80306	-0.663959	-4.24488	6.04664e-05	0.000164517
3-phenoxybenzoic acid (ug/L)	URXOPM	Pesticides	Mean Corpuscular Volume (fL)	LBXMCVSI	RIDRETH14	-2.46752	0.238308	-2.9346	-2.00043	-10.3543	3.06275e-16	1.82049e-15
3-phenoxybenzoic acid (ug/L)	URXOPM	Pesticides	Mean Corpuscular Volume (fL)	LBXMCVSI	RIDRETH15	-2.01768	0.367074	-2.73714	-1.29821	-5.49665	4.83721e-07	1.6266e-06
3-phenoxybenzoic acid (ug/L)	URXOPM	Pesticides	Mean Corpuscular Volume (fL)	LBXMCVSI	RIDAGEYR	0.075322	0.00382582	0.0678234	0.0828206	19.6878	8.76078e-32	1.07263e-30
3-phenoxybenzoic acid (ug/L)	URXOPM	Pesticides	Mean Corpuscular Volume (fL)	LBXMCVSI	RIAGENDR2	-1.07725	0.134501	-1.34087	-0.81363	-8.00924	9.76312e-12	4.94193e-11
3-phenoxybenzoic acid (ug/L)	URXOPM	Pesticides	Mean Corpuscular Volume (fL)	LBXMCVSI	INDFMPIR	0.10337	0.0438925	0.0173411	0.1894	2.35508	0.0210665	0.0333271
3-phenoxybenzoic acid (ug/L)	URXOPM	Pesticides	Mean Corpuscular Volume (fL)	LBXMCVSI	BMXWAIST	-0.0607964	0.00465445	-0.0699191	-0.0516737	-13.062	3.19993e-21	2.26365e-20
3-phenoxybenzoic acid (ug/L)	URXOPM	Pesticides	Mean Corpuscular Volume (fL)	LBXMCVSI	URXUCR	-0.204159	0.0717621	-0.344813	-0.0635053	-2.84494	0.00568805	0.0101156
3-phenoxybenzoic acid (ug/L)	URXOPM	Pesticides	Mean Corpuscular Volume (fL)	LBXMCVSI	SDDSRVYR2	-0.965965	0.382877	-1.7164	-0.215526	-2.52291	0.0137004	0.0222767
3-phenoxybenzoic acid (ug/L)	URXOPM	Pesticides	Mean Corpuscular Volume (fL)	LBXMCVSI	SDDSRVYR5	-2.04957	0.468216	-2.96727	-1.13186	-4.3774	3.73287e-05	0.000104135
3-phenoxybenzoic acid (ug/L)	URXOPM	Pesticides	Mean Corpuscular Volume (fL)	LBXMCVSI	SDDSRVYR6	-0.808077	0.470168	-1.72961	0.113453	-1.7187	0.0896879	0.123596
3-phenoxybenzoic acid (ug/L)	URXOPM	Pesticides	Mean Corpuscular Volume (fL)	LBXMCVSI	SDDSRVYR7	-0.39184	0.416114	-1.20742	0.423744	-0.941665	0.349309	0.41543
3-phenoxybenzoic acid (ug/L)	URXOPM	Pesticides	Mean Corpuscular Volume (fL)	LBXMCVSI	SDDSRVYR8	-0.943546	0.408579	-1.74436	-0.142732	-2.30934	0.0236071	0.0371005
3-phenoxybenzoic acid (ug/L)	URXOPM	Pesticides	Mean Corpuscular Volume (fL)	LBXMCVSI	SMOKING	0.165986	0.0111671	0.144099	0.187874	14.8638	2.4925e-24	1.97265e-23
o-Toluidine, urine (pg/mL)	URXOTD	Aromatic Amines	Mean Corpuscular Volume (fL)	LBXMCVSI	(Intercept)	92.9715	1.44877	90.1319	95.8111	64.1726	3.53223e-07	1.19903e-06
o-Toluidine, urine (pg/mL)	URXOTD	Aromatic Amines	Mean Corpuscular Volume (fL)	LBXMCVSI	chem_log_measurement	0.303022	0.114553	0.0784987	0.527546	2.64526	0.0572645	0.0831119
o-Toluidine, urine (pg/mL)	URXOTD	Aromatic Amines	Mean Corpuscular Volume (fL)	LBXMCVSI	RIDRETH11	-0.598546	0.33446	-1.25409	0.0569948	-1.78959	0.148021	0.191199
o-Toluidine, urine (pg/mL)	URXOTD	Aromatic Amines	Mean Corpuscular Volume (fL)	LBXMCVSI	RIDRETH12	-1.2205	0.463393	-2.12875	-0.312251	-2.63384	0.0579529	0.0839409
o-Toluidine, urine (pg/mL)	URXOTD	Aromatic Amines	Mean Corpuscular Volume (fL)	LBXMCVSI	RIDRETH14	-3.90949	0.498394	-4.88634	-2.93263	-7.84416	0.00142665	0.00305948
o-Toluidine, urine (pg/mL)	URXOTD	Aromatic Amines	Mean Corpuscular Volume (fL)	LBXMCVSI	RIDRETH15	-2.40601	0.519348	-3.42393	-1.38809	-4.63275	0.00978703	0.0162738
o-Toluidine, urine (pg/mL)	URXOTD	Aromatic Amines	Mean Corpuscular Volume (fL)	LBXMCVSI	RIDAGEYR	0.0741745	0.0109839	0.052646	0.0957029	6.75301	0.00250725	0.00498212
o-Toluidine, urine (pg/mL)	URXOTD	Aromatic Amines	Mean Corpuscular Volume (fL)	LBXMCVSI	RIAGENDR2	-0.501872	0.296541	-1.08309	0.0793481	-1.69242	0.165822	0.211711
o-Toluidine, urine (pg/mL)	URXOTD	Aromatic Amines	Mean Corpuscular Volume (fL)	LBXMCVSI	INDFMPIR	0.281713	0.0933711	0.0987062	0.464721	3.01714	0.0392736	0.0592204
o-Toluidine, urine (pg/mL)	URXOTD	Aromatic Amines	Mean Corpuscular Volume (fL)	LBXMCVSI	BMXWAIST	-0.0717578	0.0127071	-0.0966638	-0.0468519	-5.64706	0.00484303	0.00878738
o-Toluidine, urine (pg/mL)	URXOTD	Aromatic Amines	Mean Corpuscular Volume (fL)	LBXMCVSI	URXUCR	-0.267524	0.215659	-0.690216	0.155168	-1.24049	0.282583	0.343779
o-Toluidine, urine (pg/mL)	URXOTD	Aromatic Amines	Mean Corpuscular Volume (fL)	LBXMCVSI	SMOKING	0.134571	0.0397741	0.0566136	0.212528	3.38338	0.0276988	0.043012
1-naphthol (ng/L)	URXP01	Polyaromatic Hydrocarbons (PAH)	Mean Corpuscular Volume (fL)	LBXMCVSI	(Intercept)	93.2888	0.707654	91.9018	94.6758	131.828	1.28219e-106	7.81587e-105
1-naphthol (ng/L)	URXP01	Polyaromatic Hydrocarbons (PAH)	Mean Corpuscular Volume (fL)	LBXMCVSI	chem_log_measurement	0.169269	0.0347756	0.101108	0.237429	4.86745	4.66747e-06	1.44098e-05
1-naphthol (ng/L)	URXP01	Polyaromatic Hydrocarbons (PAH)	Mean Corpuscular Volume (fL)	LBXMCVSI	RIDRETH11	-0.494076	0.158212	-0.804171	-0.183981	-3.12288	0.00239451	0.00478734
1-naphthol (ng/L)	URXP01	Polyaromatic Hydrocarbons (PAH)	Mean Corpuscular Volume (fL)	LBXMCVSI	RIDRETH12	-1.0367	0.220075	-1.46804	-0.605348	-4.71064	8.71945e-06	2.6296e-05
1-naphthol (ng/L)	URXP01	Polyaromatic Hydrocarbons (PAH)	Mean Corpuscular Volume (fL)	LBXMCVSI	RIDRETH14	-3.07498	0.194774	-3.45674	-2.69322	-15.7874	6.29134e-28	6.57836e-27
1-naphthol (ng/L)	URXP01	Polyaromatic Hydrocarbons (PAH)	Mean Corpuscular Volume (fL)	LBXMCVSI	RIDRETH15	-1.48587	0.292255	-2.05869	-0.913046	-5.08414	1.93422e-06	6.15043e-06
1-naphthol (ng/L)	URXP01	Polyaromatic Hydrocarbons (PAH)	Mean Corpuscular Volume (fL)	LBXMCVSI	RIDAGEYR	0.0709813	0.0032522	0.064607	0.0773556	21.8256	3.78386e-38	6.41466e-37
1-naphthol (ng/L)	URXP01	Polyaromatic Hydrocarbons (PAH)	Mean Corpuscular Volume (fL)	LBXMCVSI	RIAGENDR2	-0.990696	0.13553	-1.25633	-0.725058	-7.30982	9.55758e-11	4.44521e-10
1-naphthol (ng/L)	URXP01	Polyaromatic Hydrocarbons (PAH)	Mean Corpuscular Volume (fL)	LBXMCVSI	INDFMPIR	0.121312	0.0450294	0.0330542	0.20957	2.69406	0.00839012	0.0141481
1-naphthol (ng/L)	URXP01	Polyaromatic Hydrocarbons (PAH)	Mean Corpuscular Volume (fL)	LBXMCVSI	BMXWAIST	-0.0627327	0.00386671	-0.0703115	-0.055154	-16.2238	9.86747e-29	1.0668e-27
1-naphthol (ng/L)	URXP01	Polyaromatic Hydrocarbons (PAH)	Mean Corpuscular Volume (fL)	LBXMCVSI	URXUCR	-0.203293	0.0625727	-0.325936	-0.080651	-3.24892	0.00161819	0.00340641
1-naphthol (ng/L)	URXP01	Polyaromatic Hydrocarbons (PAH)	Mean Corpuscular Volume (fL)	LBXMCVSI	SDDSRVYR4	-0.0645954	0.270158	-0.594105	0.464914	-0.239102	0.811558	0.849822
1-naphthol (ng/L)	URXP01	Polyaromatic Hydrocarbons (PAH)	Mean Corpuscular Volume (fL)	LBXMCVSI	SDDSRVYR5	-1.80303	0.380463	-2.54874	-1.05732	-4.73904	7.79263e-06	2.35754e-05
1-naphthol (ng/L)	URXP01	Polyaromatic Hydrocarbons (PAH)	Mean Corpuscular Volume (fL)	LBXMCVSI	SDDSRVYR6	-0.412008	0.269961	-0.941131	0.117114	-1.52618	0.130396	0.171133
1-naphthol (ng/L)	URXP01	Polyaromatic Hydrocarbons (PAH)	Mean Corpuscular Volume (fL)	LBXMCVSI	SDDSRVYR7	-0.123346	0.24872	-0.610837	0.364145	-0.495924	0.621131	0.685757
1-naphthol (ng/L)	URXP01	Polyaromatic Hydrocarbons (PAH)	Mean Corpuscular Volume (fL)	LBXMCVSI	SDDSRVYR8	-0.200976	0.260986	-0.712507	0.310556	-0.770064	0.443235	0.509782
1-naphthol (ng/L)	URXP01	Polyaromatic Hydrocarbons (PAH)	Mean Corpuscular Volume (fL)	LBXMCVSI	SDDSRVYR9	-0.803463	0.29822	-1.38797	-0.218951	-2.69419	0.00838694	0.0141481
1-naphthol (ng/L)	URXP01	Polyaromatic Hydrocarbons (PAH)	Mean Corpuscular Volume (fL)	LBXMCVSI	SMOKING	0.118131	0.0123876	0.0938508	0.14241	9.53618	2.15912e-15	1.25985e-14
2-naphthol (ng/L)	URXP02	Polyaromatic Hydrocarbons (PAH)	Mean Corpuscular Volume (fL)	LBXMCVSI	(Intercept)	93.1959	0.735061	91.7552	94.6366	126.787	4.54521e-105	2.60441e-103
2-naphthol (ng/L)	URXP02	Polyaromatic Hydrocarbons (PAH)	Mean Corpuscular Volume (fL)	LBXMCVSI	chem_log_measurement	0.229558	0.0527868	0.126096	0.33302	4.34877	3.5325e-05	9.93191e-05
2-naphthol (ng/L)	URXP02	Polyaromatic Hydrocarbons (PAH)	Mean Corpuscular Volume (fL)	LBXMCVSI	RIDRETH11	-0.727303	0.153839	-1.02883	-0.425778	-4.72768	8.15127e-06	2.46344e-05
2-naphthol (ng/L)	URXP02	Polyaromatic Hydrocarbons (PAH)	Mean Corpuscular Volume (fL)	LBXMCVSI	RIDRETH12	-1.18195	0.223077	-1.61918	-0.744724	-5.29842	7.94558e-07	2.58683e-06
2-naphthol (ng/L)	URXP02	Polyaromatic Hydrocarbons (PAH)	Mean Corpuscular Volume (fL)	LBXMCVSI	RIDRETH14	-3.12349	0.198973	-3.51348	-2.7335	-15.698	9.22201e-28	9.43609e-27
2-naphthol (ng/L)	URXP02	Polyaromatic Hydrocarbons (PAH)	Mean Corpuscular Volume (fL)	LBXMCVSI	RIDRETH15	-1.50274	0.293861	-2.07871	-0.92677	-5.11377	1.71213e-06	5.45633e-06
2-naphthol (ng/L)	URXP02	Polyaromatic Hydrocarbons (PAH)	Mean Corpuscular Volume (fL)	LBXMCVSI	RIDAGEYR	0.0740005	0.00311606	0.067893	0.080108	23.7481	5.11036e-41	9.32559e-40
2-naphthol (ng/L)	URXP02	Polyaromatic Hydrocarbons (PAH)	Mean Corpuscular Volume (fL)	LBXMCVSI	RIAGENDR2	-1.02365	0.132654	-1.28365	-0.763648	-7.71671	1.39259e-11	6.92669e-11
2-naphthol (ng/L)	URXP02	Polyaromatic Hydrocarbons (PAH)	Mean Corpuscular Volume (fL)	LBXMCVSI	INDFMPIR	0.124288	0.0457421	0.0346336	0.213943	2.71715	0.00786759	0.0133852
2-naphthol (ng/L)	URXP02	Polyaromatic Hydrocarbons (PAH)	Mean Corpuscular Volume (fL)	LBXMCVSI	BMXWAIST	-0.064676	0.00388998	-0.0723004	-0.0570517	-16.6263	1.82557e-29	2.0194e-28
2-naphthol (ng/L)	URXP02	Polyaromatic Hydrocarbons (PAH)	Mean Corpuscular Volume (fL)	LBXMCVSI	URXUCR	-0.279694	0.0761004	-0.428851	-0.130538	-3.67533	0.000399105	0.000970658
2-naphthol (ng/L)	URXP02	Polyaromatic Hydrocarbons (PAH)	Mean Corpuscular Volume (fL)	LBXMCVSI	SDDSRVYR4	-0.182131	0.263709	-0.699	0.334738	-0.690653	0.491522	0.55948
2-naphthol (ng/L)	URXP02	Polyaromatic Hydrocarbons (PAH)	Mean Corpuscular Volume (fL)	LBXMCVSI	SDDSRVYR5	-1.85739	0.368423	-2.5795	-1.13528	-5.04146	2.30417e-06	7.29443e-06
2-naphthol (ng/L)	URXP02	Polyaromatic Hydrocarbons (PAH)	Mean Corpuscular Volume (fL)	LBXMCVSI	SDDSRVYR6	-0.547093	0.274	-1.08413	-0.0100544	-1.99669	0.0488138	0.0721544
2-naphthol (ng/L)	URXP02	Polyaromatic Hydrocarbons (PAH)	Mean Corpuscular Volume (fL)	LBXMCVSI	SDDSRVYR7	-0.372251	0.251444	-0.865082	0.120579	-1.48045	0.142169	0.184723
2-naphthol (ng/L)	URXP02	Polyaromatic Hydrocarbons (PAH)	Mean Corpuscular Volume (fL)	LBXMCVSI	SDDSRVYR8	-0.488199	0.266186	-1.00992	0.0335262	-1.83405	0.0698793	0.098964
2-naphthol (ng/L)	URXP02	Polyaromatic Hydrocarbons (PAH)	Mean Corpuscular Volume (fL)	LBXMCVSI	SDDSRVYR9	-1.10237	0.313088	-1.71602	-0.488714	-3.52095	0.000671093	0.00158115
2-naphthol (ng/L)	URXP02	Polyaromatic Hydrocarbons (PAH)	Mean Corpuscular Volume (fL)	LBXMCVSI	SMOKING	0.11911	0.0125352	0.0945407	0.143679	9.50202	2.54779e-15	1.48061e-14
3-fluorene (ng/L)	URXP03	Polyaromatic Hydrocarbons (PAH)	Mean Corpuscular Volume (fL)	LBXMCVSI	(Intercept)	93.5787	0.630165	92.3436	94.8138	148.499	8.2702e-125	9.11312e-123
3-fluorene (ng/L)	URXP03	Polyaromatic Hydrocarbons (PAH)	Mean Corpuscular Volume (fL)	LBXMCVSI	chem_log_measurement	0.330474	0.0464968	0.23934	0.421608	7.10746	1.43009e-10	6.55555e-10
3-fluorene (ng/L)	URXP03	Polyaromatic Hydrocarbons (PAH)	Mean Corpuscular Volume (fL)	LBXMCVSI	RIDRETH11	-0.556835	0.150522	-0.851859	-0.261811	-3.69935	0.000344556	0.000850262
3-fluorene (ng/L)	URXP03	Polyaromatic Hydrocarbons (PAH)	Mean Corpuscular Volume (fL)	LBXMCVSI	RIDRETH12	-1.13772	0.214217	-1.55758	-0.71785	-5.31104	6.05456e-07	2.00768e-06
3-fluorene (ng/L)	URXP03	Polyaromatic Hydrocarbons (PAH)	Mean Corpuscular Volume (fL)	LBXMCVSI	RIDRETH14	-3.00826	0.18602	-3.37286	-2.64366	-16.1717	2.19573e-30	2.52641e-29
3-fluorene (ng/L)	URXP03	Polyaromatic Hydrocarbons (PAH)	Mean Corpuscular Volume (fL)	LBXMCVSI	RIDRETH15	-1.5077	0.286662	-2.06956	-0.945846	-5.25951	7.56439e-07	2.4768e-06
3-fluorene (ng/L)	URXP03	Polyaromatic Hydrocarbons (PAH)	Mean Corpuscular Volume (fL)	LBXMCVSI	RIDAGEYR	0.0721758	0.00301766	0.0662611	0.0780904	23.9178	1.61598e-44	3.33079e-43
3-fluorene (ng/L)	URXP03	Polyaromatic Hydrocarbons (PAH)	Mean Corpuscular Volume (fL)	LBXMCVSI	RIAGENDR2	-0.95199	0.118834	-1.1849	-0.719076	-8.01111	1.57382e-12	8.25825e-12
3-fluorene (ng/L)	URXP03	Polyaromatic Hydrocarbons (PAH)	Mean Corpuscular Volume (fL)	LBXMCVSI	INDFMPIR	0.128222	0.0411726	0.0475233	0.20892	3.11425	0.00237196	0.00475221
3-fluorene (ng/L)	URXP03	Polyaromatic Hydrocarbons (PAH)	Mean Corpuscular Volume (fL)	LBXMCVSI	BMXWAIST	-0.0626943	0.00368768	-0.0699222	-0.0554665	-17.001	4.72316e-32	5.98755e-31
3-fluorene (ng/L)	URXP03	Polyaromatic Hydrocarbons (PAH)	Mean Corpuscular Volume (fL)	LBXMCVSI	URXUCR	-0.371585	0.0712492	-0.511233	-0.231936	-5.21528	9.14915e-07	2.95184e-06
3-fluorene (ng/L)	URXP03	Polyaromatic Hydrocarbons (PAH)	Mean Corpuscular Volume (fL)	LBXMCVSI	SDDSRVYR3	0.354591	0.284853	-0.20372	0.912902	1.24482	0.215943	0.268639
3-fluorene (ng/L)	URXP03	Polyaromatic Hydrocarbons (PAH)	Mean Corpuscular Volume (fL)	LBXMCVSI	SDDSRVYR4	0.261429	0.293042	-0.312934	0.835792	0.892119	0.37435	0.440276
3-fluorene (ng/L)	URXP03	Polyaromatic Hydrocarbons (PAH)	Mean Corpuscular Volume (fL)	LBXMCVSI	SDDSRVYR5	-1.35957	0.400617	-2.14478	-0.574357	-3.39368	0.000970876	0.00218676
3-fluorene (ng/L)	URXP03	Polyaromatic Hydrocarbons (PAH)	Mean Corpuscular Volume (fL)	LBXMCVSI	SDDSRVYR6	-0.0692974	0.302091	-0.661396	0.522801	-0.229392	0.819006	0.855121
3-fluorene (ng/L)	URXP03	Polyaromatic Hydrocarbons (PAH)	Mean Corpuscular Volume (fL)	LBXMCVSI	SDDSRVYR7	0.133062	0.28348	-0.422559	0.688683	0.469388	0.639756	0.7028
3-fluorene (ng/L)	URXP03	Polyaromatic Hydrocarbons (PAH)	Mean Corpuscular Volume (fL)	LBXMCVSI	SDDSRVYR8	0.119914	0.289947	-0.448382	0.688209	0.413572	0.680023	0.739942
3-fluorene (ng/L)	URXP03	Polyaromatic Hydrocarbons (PAH)	Mean Corpuscular Volume (fL)	LBXMCVSI	SDDSRVYR9	-0.511551	0.326511	-1.15151	0.128411	-1.56672	0.120161	0.158925
3-fluorene (ng/L)	URXP03	Polyaromatic Hydrocarbons (PAH)	Mean Corpuscular Volume (fL)	LBXMCVSI	SMOKING	0.0755327	0.0141535	0.0477919	0.103274	5.33668	5.41711e-07	1.80465e-06
2-fluorene (ng/L)	URXP04	Polyaromatic Hydrocarbons (PAH)	Mean Corpuscular Volume (fL)	LBXMCVSI	(Intercept)	93.4366	0.637662	92.1868	94.6864	146.53	3.38033e-124	3.58691e-122
2-fluorene (ng/L)	URXP04	Polyaromatic Hydrocarbons (PAH)	Mean Corpuscular Volume (fL)	LBXMCVSI	chem_log_measurement	0.355524	0.0541157	0.249458	0.461591	6.5697	1.93038e-09	8.10931e-09
2-fluorene (ng/L)	URXP04	Polyaromatic Hydrocarbons (PAH)	Mean Corpuscular Volume (fL)	LBXMCVSI	RIDRETH11	-0.574955	0.152142	-0.873153	-0.276757	-3.77908	0.00026043	0.000652784
2-fluorene (ng/L)	URXP04	Polyaromatic Hydrocarbons (PAH)	Mean Corpuscular Volume (fL)	LBXMCVSI	RIDRETH12	-1.14615	0.214223	-1.56602	-0.72627	-5.35026	5.10675e-07	1.70921e-06
2-fluorene (ng/L)	URXP04	Polyaromatic Hydrocarbons (PAH)	Mean Corpuscular Volume (fL)	LBXMCVSI	RIDRETH14	-2.99024	0.185397	-3.35362	-2.62686	-16.1288	2.68444e-30	3.07637e-29
2-fluorene (ng/L)	URXP04	Polyaromatic Hydrocarbons (PAH)	Mean Corpuscular Volume (fL)	LBXMCVSI	RIDRETH15	-1.50146	0.287355	-2.06468	-0.938247	-5.22511	8.77117e-07	2.83628e-06
2-fluorene (ng/L)	URXP04	Polyaromatic Hydrocarbons (PAH)	Mean Corpuscular Volume (fL)	LBXMCVSI	RIDAGEYR	0.0718853	0.00299966	0.066006	0.0777646	23.9645	1.35676e-44	2.87935e-43
2-fluorene (ng/L)	URXP04	Polyaromatic Hydrocarbons (PAH)	Mean Corpuscular Volume (fL)	LBXMCVSI	RIAGENDR2	-0.97601	0.119923	-1.21106	-0.74096	-8.13863	8.24186e-13	4.36468e-12
2-fluorene (ng/L)	URXP04	Polyaromatic Hydrocarbons (PAH)	Mean Corpuscular Volume (fL)	LBXMCVSI	INDFMPIR	0.13343	0.0408769	0.0533114	0.213549	3.26419	0.00147833	0.0031537
2-fluorene (ng/L)	URXP04	Polyaromatic Hydrocarbons (PAH)	Mean Corpuscular Volume (fL)	LBXMCVSI	BMXWAIST	-0.0655394	0.00370438	-0.0728	-0.0582788	-17.6924	2.05565e-33	2.83146e-32
2-fluorene (ng/L)	URXP04	Polyaromatic Hydrocarbons (PAH)	Mean Corpuscular Volume (fL)	LBXMCVSI	URXUCR	-0.400032	0.0760295	-0.54905	-0.251014	-5.26154	7.49873e-07	2.45811e-06
2-fluorene (ng/L)	URXP04	Polyaromatic Hydrocarbons (PAH)	Mean Corpuscular Volume (fL)	LBXMCVSI	SDDSRVYR3	0.352366	0.28202	-0.200394	0.905126	1.24943	0.214259	0.266776
2-fluorene (ng/L)	URXP04	Polyaromatic Hydrocarbons (PAH)	Mean Corpuscular Volume (fL)	LBXMCVSI	SDDSRVYR4	0.213226	0.289086	-0.353382	0.779835	0.737588	0.462395	0.529692
2-fluorene (ng/L)	URXP04	Polyaromatic Hydrocarbons (PAH)	Mean Corpuscular Volume (fL)	LBXMCVSI	SDDSRVYR5	-1.44074	0.389863	-2.20487	-0.676611	-3.69551	0.000349197	0.000858019
2-fluorene (ng/L)	URXP04	Polyaromatic Hydrocarbons (PAH)	Mean Corpuscular Volume (fL)	LBXMCVSI	SDDSRVYR6	-0.0745216	0.299933	-0.662391	0.513347	-0.248461	0.804259	0.843412
2-fluorene (ng/L)	URXP04	Polyaromatic Hydrocarbons (PAH)	Mean Corpuscular Volume (fL)	LBXMCVSI	SDDSRVYR7	0.125296	0.280653	-0.424784	0.675375	0.446445	0.656187	0.719195
2-fluorene (ng/L)	URXP04	Polyaromatic Hydrocarbons (PAH)	Mean Corpuscular Volume (fL)	LBXMCVSI	SDDSRVYR8	0.169652	0.287007	-0.392881	0.732185	0.591109	0.555706	0.622399
2-fluorene (ng/L)	URXP04	Polyaromatic Hydrocarbons (PAH)	Mean Corpuscular Volume (fL)	LBXMCVSI	SDDSRVYR9	-0.439948	0.324602	-1.07617	0.196271	-1.35535	0.178188	0.225689
2-fluorene (ng/L)	URXP04	Polyaromatic Hydrocarbons (PAH)	Mean Corpuscular Volume (fL)	LBXMCVSI	SMOKING	0.0849396	0.0133139	0.0588443	0.111035	6.37976	4.75301e-09	1.8603e-08
3-phenanthrene (ng/L)	URXP05	Polyaromatic Hydrocarbons (PAH)	Mean Corpuscular Volume (fL)	LBXMCVSI	(Intercept)	94.0657	0.764303	92.5677	95.5637	123.074	4.23984e-91	2.13108e-89
3-phenanthrene (ng/L)	URXP05	Polyaromatic Hydrocarbons (PAH)	Mean Corpuscular Volume (fL)	LBXMCVSI	chem_log_measurement	0.191276	0.0554224	0.0826481	0.299904	3.45124	0.000903889	0.00205675
3-phenanthrene (ng/L)	URXP05	Polyaromatic Hydrocarbons (PAH)	Mean Corpuscular Volume (fL)	LBXMCVSI	RIDRETH11	-0.459718	0.192539	-0.837095	-0.0823411	-2.38766	0.019376	0.0307547
3-phenanthrene (ng/L)	URXP05	Polyaromatic Hydrocarbons (PAH)	Mean Corpuscular Volume (fL)	LBXMCVSI	RIDRETH12	-1.19731	0.269982	-1.72647	-0.668145	-4.43478	2.98249e-05	8.42685e-05
3-phenanthrene (ng/L)	URXP05	Polyaromatic Hydrocarbons (PAH)	Mean Corpuscular Volume (fL)	LBXMCVSI	RIDRETH14	-2.74898	0.220008	-3.18019	-2.31776	-12.4949	2.64974e-20	1.81615e-19
3-phenanthrene (ng/L)	URXP05	Polyaromatic Hydrocarbons (PAH)	Mean Corpuscular Volume (fL)	LBXMCVSI	RIDRETH15	-1.15323	0.384093	-1.90605	-0.400404	-3.00247	0.00359701	0.00687947
3-phenanthrene (ng/L)	URXP05	Polyaromatic Hydrocarbons (PAH)	Mean Corpuscular Volume (fL)	LBXMCVSI	RIDAGEYR	0.0732745	0.00349229	0.0664296	0.0801194	20.9818	8.20458e-34	1.14664e-32
3-phenanthrene (ng/L)	URXP05	Polyaromatic Hydrocarbons (PAH)	Mean Corpuscular Volume (fL)	LBXMCVSI	RIAGENDR2	-0.979001	0.145168	-1.26353	-0.694472	-6.74392	2.4092e-09	9.91719e-09
3-phenanthrene (ng/L)	URXP05	Polyaromatic Hydrocarbons (PAH)	Mean Corpuscular Volume (fL)	LBXMCVSI	INDFMPIR	0.118755	0.0508592	0.0190713	0.218439	2.33498	0.0221171	0.0349121
3-phenanthrene (ng/L)	URXP05	Polyaromatic Hydrocarbons (PAH)	Mean Corpuscular Volume (fL)	LBXMCVSI	BMXWAIST	-0.0646685	0.0043254	-0.0731463	-0.0561908	-14.9509	1.30468e-24	1.03543e-23
3-phenanthrene (ng/L)	URXP05	Polyaromatic Hydrocarbons (PAH)	Mean Corpuscular Volume (fL)	LBXMCVSI	URXUCR	-0.250208	0.0873764	-0.421466	-0.0789505	-2.86357	0.00537839	0.00961266
3-phenanthrene (ng/L)	URXP05	Polyaromatic Hydrocarbons (PAH)	Mean Corpuscular Volume (fL)	LBXMCVSI	SDDSRVYR3	0.222412	0.273853	-0.31434	0.759164	0.81216	0.419172	0.48444
3-phenanthrene (ng/L)	URXP05	Polyaromatic Hydrocarbons (PAH)	Mean Corpuscular Volume (fL)	LBXMCVSI	SDDSRVYR4	0.177244	0.280391	-0.372322	0.72681	0.632132	0.529149	0.595449
3-phenanthrene (ng/L)	URXP05	Polyaromatic Hydrocarbons (PAH)	Mean Corpuscular Volume (fL)	LBXMCVSI	SDDSRVYR5	-1.41223	0.385139	-2.16711	-0.657362	-3.66682	0.00044657	0.00107968
3-phenanthrene (ng/L)	URXP05	Polyaromatic Hydrocarbons (PAH)	Mean Corpuscular Volume (fL)	LBXMCVSI	SDDSRVYR6	-0.0899872	0.294431	-0.667071	0.487097	-0.305631	0.7607	0.806677
3-phenanthrene (ng/L)	URXP05	Polyaromatic Hydrocarbons (PAH)	Mean Corpuscular Volume (fL)	LBXMCVSI	SDDSRVYR7	0.19319	0.2729	-0.341693	0.728073	0.707916	0.481107	0.548279
3-phenanthrene (ng/L)	URXP05	Polyaromatic Hydrocarbons (PAH)	Mean Corpuscular Volume (fL)	LBXMCVSI	SMOKING	0.146257	0.0123608	0.12203	0.170484	11.8323	4.35892e-19	2.87087e-18
1-phenanthrene (ng/L)	URXP06	Polyaromatic Hydrocarbons (PAH)	Mean Corpuscular Volume (fL)	LBXMCVSI	(Intercept)	94.0539	0.630658	92.8178	95.29	149.136	5.26339e-125	6.28317e-123
1-phenanthrene (ng/L)	URXP06	Polyaromatic Hydrocarbons (PAH)	Mean Corpuscular Volume (fL)	LBXMCVSI	chem_log_measurement	0.26918	0.0595042	0.152552	0.385808	4.52372	1.59183e-05	4.66796e-05
1-phenanthrene (ng/L)	URXP06	Polyaromatic Hydrocarbons (PAH)	Mean Corpuscular Volume (fL)	LBXMCVSI	RIDRETH11	-0.516931	0.151443	-0.813759	-0.220104	-3.41338	0.000909817	0.00206711
1-phenanthrene (ng/L)	URXP06	Polyaromatic Hydrocarbons (PAH)	Mean Corpuscular Volume (fL)	LBXMCVSI	RIDRETH12	-1.09446	0.217364	-1.52049	-0.668424	-5.03514	1.96778e-06	6.2502e-06
1-phenanthrene (ng/L)	URXP06	Polyaromatic Hydrocarbons (PAH)	Mean Corpuscular Volume (fL)	LBXMCVSI	RIDRETH14	-2.91526	0.191786	-3.29116	-2.53936	-15.2006	2.19452e-28	2.33728e-27
1-phenanthrene (ng/L)	URXP06	Polyaromatic Hydrocarbons (PAH)	Mean Corpuscular Volume (fL)	LBXMCVSI	RIDRETH15	-1.49534	0.285882	-2.05567	-0.935016	-5.23063	8.56555e-07	2.77605e-06
1-phenanthrene (ng/L)	URXP06	Polyaromatic Hydrocarbons (PAH)	Mean Corpuscular Volume (fL)	LBXMCVSI	RIDAGEYR	0.072456	0.00299289	0.0665899	0.078322	24.2093	5.44714e-45	1.20977e-43
1-phenanthrene (ng/L)	URXP06	Polyaromatic Hydrocarbons (PAH)	Mean Corpuscular Volume (fL)	LBXMCVSI	RIAGENDR2	-0.964546	0.119508	-1.19878	-0.730311	-8.07101	1.16177e-12	6.1185e-12
1-phenanthrene (ng/L)	URXP06	Polyaromatic Hydrocarbons (PAH)	Mean Corpuscular Volume (fL)	LBXMCVSI	INDFMPIR	0.124368	0.0408469	0.0443081	0.204428	3.04474	0.0029378	0.00574134
1-phenanthrene (ng/L)	URXP06	Polyaromatic Hydrocarbons (PAH)	Mean Corpuscular Volume (fL)	LBXMCVSI	BMXWAIST	-0.065547	0.00373323	-0.0728641	-0.0582299	-17.5577	3.76735e-33	5.11539e-32
1-phenanthrene (ng/L)	URXP06	Polyaromatic Hydrocarbons (PAH)	Mean Corpuscular Volume (fL)	LBXMCVSI	URXUCR	-0.32911	0.0777667	-0.481532	-0.176687	-4.23202	4.93885e-05	0.000135405
1-phenanthrene (ng/L)	URXP06	Polyaromatic Hydrocarbons (PAH)	Mean Corpuscular Volume (fL)	LBXMCVSI	SDDSRVYR3	0.249088	0.274465	-0.288864	0.78704	0.90754	0.36618	0.432621
1-phenanthrene (ng/L)	URXP06	Polyaromatic Hydrocarbons (PAH)	Mean Corpuscular Volume (fL)	LBXMCVSI	SDDSRVYR4	0.154876	0.282994	-0.399793	0.709545	0.547277	0.585339	0.651008
1-phenanthrene (ng/L)	URXP06	Polyaromatic Hydrocarbons (PAH)	Mean Corpuscular Volume (fL)	LBXMCVSI	SDDSRVYR5	-1.42554	0.386594	-2.18326	-0.667813	-3.68743	0.000359164	0.000880244
1-phenanthrene (ng/L)	URXP06	Polyaromatic Hydrocarbons (PAH)	Mean Corpuscular Volume (fL)	LBXMCVSI	SDDSRVYR6	-0.161597	0.294274	-0.738374	0.415181	-0.549136	0.584067	0.650098
1-phenanthrene (ng/L)	URXP06	Polyaromatic Hydrocarbons (PAH)	Mean Corpuscular Volume (fL)	LBXMCVSI	SDDSRVYR7	0.0829126	0.2729	-0.451971	0.617796	0.303821	0.76186	0.806924
1-phenanthrene (ng/L)	URXP06	Polyaromatic Hydrocarbons (PAH)	Mean Corpuscular Volume (fL)	LBXMCVSI	SDDSRVYR8	0.0832443	0.283326	-0.472074	0.638563	0.293811	0.769477	0.813268
1-phenanthrene (ng/L)	URXP06	Polyaromatic Hydrocarbons (PAH)	Mean Corpuscular Volume (fL)	LBXMCVSI	SDDSRVYR9	-0.521297	0.31929	-1.1471	0.10451	-1.63268	0.105504	0.14171
1-phenanthrene (ng/L)	URXP06	Polyaromatic Hydrocarbons (PAH)	Mean Corpuscular Volume (fL)	LBXMCVSI	SMOKING	0.137386	0.010208	0.117378	0.157394	13.4586	1.11884e-24	8.97894e-24
2-phenanthrene (ng/L)	URXP07	Polyaromatic Hydrocarbons (PAH)	Mean Corpuscular Volume (fL)	LBXMCVSI	(Intercept)	94.4236	0.786554	92.882	95.9653	120.047	2.92703e-90	1.35257e-88
2-phenanthrene (ng/L)	URXP07	Polyaromatic Hydrocarbons (PAH)	Mean Corpuscular Volume (fL)	LBXMCVSI	chem_log_measurement	0.0776441	0.056022	-0.032159	0.187447	1.38596	0.169709	0.216001
2-phenanthrene (ng/L)	URXP07	Polyaromatic Hydrocarbons (PAH)	Mean Corpuscular Volume (fL)	LBXMCVSI	RIDRETH11	-0.515442	0.189161	-0.886197	-0.144687	-2.72489	0.00793718	0.0134869
2-phenanthrene (ng/L)	URXP07	Polyaromatic Hydrocarbons (PAH)	Mean Corpuscular Volume (fL)	LBXMCVSI	RIDRETH12	-1.24407	0.265845	-1.76513	-0.723017	-4.67969	1.18905e-05	3.54857e-05
2-phenanthrene (ng/L)	URXP07	Polyaromatic Hydrocarbons (PAH)	Mean Corpuscular Volume (fL)	LBXMCVSI	RIDRETH14	-2.78037	0.221956	-3.2154	-2.34534	-12.5267	2.31958e-20	1.5975e-19
2-phenanthrene (ng/L)	URXP07	Polyaromatic Hydrocarbons (PAH)	Mean Corpuscular Volume (fL)	LBXMCVSI	RIDRETH15	-1.16825	0.384541	-1.92195	-0.414552	-3.03804	0.00323848	0.0062564
2-phenanthrene (ng/L)	URXP07	Polyaromatic Hydrocarbons (PAH)	Mean Corpuscular Volume (fL)	LBXMCVSI	RIDAGEYR	0.0736231	0.00347792	0.0668064	0.0804398	21.1687	4.54995e-34	6.39001e-33
2-phenanthrene (ng/L)	URXP07	Polyaromatic Hydrocarbons (PAH)	Mean Corpuscular Volume (fL)	LBXMCVSI	RIAGENDR2	-0.979247	0.144628	-1.26272	-0.695776	-6.77079	2.14346e-09	8.90001e-09
2-phenanthrene (ng/L)	URXP07	Polyaromatic Hydrocarbons (PAH)	Mean Corpuscular Volume (fL)	LBXMCVSI	INDFMPIR	0.116116	0.0515357	0.0151061	0.217126	2.25312	0.0270609	0.0421356
2-phenanthrene (ng/L)	URXP07	Polyaromatic Hydrocarbons (PAH)	Mean Corpuscular Volume (fL)	LBXMCVSI	BMXWAIST	-0.0660072	0.00452911	-0.0748842	-0.0571301	-14.574	5.69154e-24	4.3834e-23
2-phenanthrene (ng/L)	URXP07	Polyaromatic Hydrocarbons (PAH)	Mean Corpuscular Volume (fL)	LBXMCVSI	URXUCR	-0.157599	0.0898369	-0.333679	0.0184818	-1.75427	0.083311	0.115867
2-phenanthrene (ng/L)	URXP07	Polyaromatic Hydrocarbons (PAH)	Mean Corpuscular Volume (fL)	LBXMCVSI	SDDSRVYR3	0.223294	0.27108	-0.308023	0.754611	0.82372	0.41261	0.47782
2-phenanthrene (ng/L)	URXP07	Polyaromatic Hydrocarbons (PAH)	Mean Corpuscular Volume (fL)	LBXMCVSI	SDDSRVYR4	0.127385	0.279924	-0.421266	0.676036	0.45507	0.650323	0.713041
2-phenanthrene (ng/L)	URXP07	Polyaromatic Hydrocarbons (PAH)	Mean Corpuscular Volume (fL)	LBXMCVSI	SDDSRVYR5	-1.40993	0.386863	-2.16818	-0.651673	-3.6445	0.000480952	0.00115598
2-phenanthrene (ng/L)	URXP07	Polyaromatic Hydrocarbons (PAH)	Mean Corpuscular Volume (fL)	LBXMCVSI	SDDSRVYR6	-0.191476	0.29526	-0.770185	0.387232	-0.648501	0.518566	0.586216
2-phenanthrene (ng/L)	URXP07	Polyaromatic Hydrocarbons (PAH)	Mean Corpuscular Volume (fL)	LBXMCVSI	SDDSRVYR7	0.067556	0.283024	-0.487172	0.622284	0.238693	0.811969	0.849942
2-phenanthrene (ng/L)	URXP07	Polyaromatic Hydrocarbons (PAH)	Mean Corpuscular Volume (fL)	LBXMCVSI	SMOKING	0.159791	0.0116795	0.136899	0.182683	13.6813	2.00275e-22	1.47503e-21
3-fluoranthene (ng/L)	URXP09	Polyaromatic Hydrocarbons (PAH)	Mean Corpuscular Volume (fL)	LBXMCVSI	(Intercept)	94.6381	1.8455	91.0209	98.2553	51.2805	1.63313e-05	4.75983e-05
3-fluoranthene (ng/L)	URXP09	Polyaromatic Hydrocarbons (PAH)	Mean Corpuscular Volume (fL)	LBXMCVSI	chem_log_measurement	0.0615845	0.097527	-0.129568	0.252737	0.631461	0.572573	0.638545
3-fluoranthene (ng/L)	URXP09	Polyaromatic Hydrocarbons (PAH)	Mean Corpuscular Volume (fL)	LBXMCVSI	RIDRETH11	-0.192188	0.399315	-0.974845	0.590469	-0.481294	0.663232	0.725251
3-fluoranthene (ng/L)	URXP09	Polyaromatic Hydrocarbons (PAH)	Mean Corpuscular Volume (fL)	LBXMCVSI	RIDRETH12	-2.5278	0.586879	-3.67808	-1.37752	-4.30719	0.0230376	0.0362652
3-fluoranthene (ng/L)	URXP09	Polyaromatic Hydrocarbons (PAH)	Mean Corpuscular Volume (fL)	LBXMCVSI	RIDRETH14	-1.81906	0.4994	-2.79788	-0.840235	-3.64249	0.0356795	0.054229
3-fluoranthene (ng/L)	URXP09	Polyaromatic Hydrocarbons (PAH)	Mean Corpuscular Volume (fL)	LBXMCVSI	RIDRETH15	0.75559	0.585913	-0.392799	1.90398	1.28959	0.287615	0.349206
3-fluoranthene (ng/L)	URXP09	Polyaromatic Hydrocarbons (PAH)	Mean Corpuscular Volume (fL)	LBXMCVSI	RIDAGEYR	0.0680202	0.00848293	0.0513936	0.0846467	8.01847	0.00404947	0.00762269
3-fluoranthene (ng/L)	URXP09	Polyaromatic Hydrocarbons (PAH)	Mean Corpuscular Volume (fL)	LBXMCVSI	RIAGENDR2	-0.426905	0.237758	-0.89291	0.0391001	-1.79555	0.170439	0.216832
3-fluoranthene (ng/L)	URXP09	Polyaromatic Hydrocarbons (PAH)	Mean Corpuscular Volume (fL)	LBXMCVSI	INDFMPIR	0.198881	0.117054	-0.0305444	0.428306	1.69906	0.187871	0.23701
3-fluoranthene (ng/L)	URXP09	Polyaromatic Hydrocarbons (PAH)	Mean Corpuscular Volume (fL)	LBXMCVSI	BMXWAIST	-0.0727822	0.0112254	-0.094784	-0.0507804	-6.48371	0.00744741	0.0128072
3-fluoranthene (ng/L)	URXP09	Polyaromatic Hydrocarbons (PAH)	Mean Corpuscular Volume (fL)	LBXMCVSI	URXUCR	-0.059449	0.192272	-0.436302	0.317404	-0.309192	0.777405	0.820356
3-fluoranthene (ng/L)	URXP09	Polyaromatic Hydrocarbons (PAH)	Mean Corpuscular Volume (fL)	LBXMCVSI	SMOKING	0.164282	0.0376219	0.0905431	0.238021	4.36666	0.0222102	0.0350398
1-pyrene (ng/L)	URXP10	Polyaromatic Hydrocarbons (PAH)	Mean Corpuscular Volume (fL)	LBXMCVSI	(Intercept)	93.9351	0.651801	92.6575	95.2126	144.116	3.66607e-110	2.56178e-108
1-pyrene (ng/L)	URXP10	Polyaromatic Hydrocarbons (PAH)	Mean Corpuscular Volume (fL)	LBXMCVSI	chem_log_measurement	0.233824	0.0512281	0.133417	0.334231	4.56437	1.54645e-05	4.53953e-05
1-pyrene (ng/L)	URXP10	Polyaromatic Hydrocarbons (PAH)	Mean Corpuscular Volume (fL)	LBXMCVSI	RIDRETH11	-0.595629	0.159059	-0.907385	-0.283873	-3.7447	0.00031455	0.000780924
1-pyrene (ng/L)	URXP10	Polyaromatic Hydrocarbons (PAH)	Mean Corpuscular Volume (fL)	LBXMCVSI	RIDRETH12	-1.08274	0.221712	-1.5173	-0.648185	-4.88355	4.37472e-06	1.35352e-05
1-pyrene (ng/L)	URXP10	Polyaromatic Hydrocarbons (PAH)	Mean Corpuscular Volume (fL)	LBXMCVSI	RIDRETH14	-3.04368	0.201706	-3.43903	-2.64834	-15.0897	1.27907e-26	1.18979e-25
1-pyrene (ng/L)	URXP10	Polyaromatic Hydrocarbons (PAH)	Mean Corpuscular Volume (fL)	LBXMCVSI	RIDRETH15	-1.461	0.293162	-2.0356	-0.886402	-4.98359	2.91792e-06	9.15645e-06
1-pyrene (ng/L)	URXP10	Polyaromatic Hydrocarbons (PAH)	Mean Corpuscular Volume (fL)	LBXMCVSI	RIDAGEYR	0.0753158	0.00316227	0.0691177	0.0815138	23.817	4.06145e-41	7.50713e-40
1-pyrene (ng/L)	URXP10	Polyaromatic Hydrocarbons (PAH)	Mean Corpuscular Volume (fL)	LBXMCVSI	RIAGENDR2	-0.987747	0.12899	-1.24057	-0.734927	-7.65756	1.84498e-11	9.06667e-11
1-pyrene (ng/L)	URXP10	Polyaromatic Hydrocarbons (PAH)	Mean Corpuscular Volume (fL)	LBXMCVSI	INDFMPIR	0.122839	0.0446635	0.0352983	0.210379	2.75032	0.00716871	0.0123576
1-pyrene (ng/L)	URXP10	Polyaromatic Hydrocarbons (PAH)	Mean Corpuscular Volume (fL)	LBXMCVSI	BMXWAIST	-0.0625987	0.00397837	-0.0703963	-0.0548011	-15.7348	7.87966e-28	8.12059e-27
1-pyrene (ng/L)	URXP10	Polyaromatic Hydrocarbons (PAH)	Mean Corpuscular Volume (fL)	LBXMCVSI	URXUCR	-0.264402	0.0738386	-0.409126	-0.119679	-3.58082	0.000549542	0.00131203
1-pyrene (ng/L)	URXP10	Polyaromatic Hydrocarbons (PAH)	Mean Corpuscular Volume (fL)	LBXMCVSI	SDDSRVYR4	-0.109711	0.26181	-0.622858	0.403437	-0.419047	0.676158	0.736576
1-pyrene (ng/L)	URXP10	Polyaromatic Hydrocarbons (PAH)	Mean Corpuscular Volume (fL)	LBXMCVSI	SDDSRVYR5	-1.82712	0.380834	-2.57355	-1.08068	-4.79767	6.17213e-06	1.8852e-05
1-pyrene (ng/L)	URXP10	Polyaromatic Hydrocarbons (PAH)	Mean Corpuscular Volume (fL)	LBXMCVSI	SDDSRVYR6	-0.570257	0.282434	-1.12383	-0.0166851	-2.01908	0.0463897	0.0690819
1-pyrene (ng/L)	URXP10	Polyaromatic Hydrocarbons (PAH)	Mean Corpuscular Volume (fL)	LBXMCVSI	SDDSRVYR7	-0.358739	0.257632	-0.863697	0.146219	-1.39245	0.167143	0.213113
1-pyrene (ng/L)	URXP10	Polyaromatic Hydrocarbons (PAH)	Mean Corpuscular Volume (fL)	LBXMCVSI	SDDSRVYR8	-0.494921	0.270955	-1.02599	0.0361512	-1.82658	0.0710062	0.100411
1-pyrene (ng/L)	URXP10	Polyaromatic Hydrocarbons (PAH)	Mean Corpuscular Volume (fL)	LBXMCVSI	SDDSRVYR9	-1.04592	0.30269	-1.6392	-0.452651	-3.45543	0.000833067	0.00191245
1-pyrene (ng/L)	URXP10	Polyaromatic Hydrocarbons (PAH)	Mean Corpuscular Volume (fL)	LBXMCVSI	SMOKING	0.123105	0.011099	0.101351	0.14486	11.0915	1.19321e-18	7.78715e-18
9-fluorene (ng/L)	URXP17	Polyaromatic Hydrocarbons (PAH)	Mean Corpuscular Volume (fL)	LBXMCVSI	(Intercept)	93.9036	0.806589	92.3227	95.4845	116.421	3.19522e-76	1.32671e-74
9-fluorene (ng/L)	URXP17	Polyaromatic Hydrocarbons (PAH)	Mean Corpuscular Volume (fL)	LBXMCVSI	chem_log_measurement	0.203742	0.0701362	0.066275	0.341209	2.90495	0.00503768	0.00909449
9-fluorene (ng/L)	URXP17	Polyaromatic Hydrocarbons (PAH)	Mean Corpuscular Volume (fL)	LBXMCVSI	RIDRETH11	-0.463278	0.208495	-0.871928	-0.0546287	-2.22201	0.0298245	0.0460136
9-fluorene (ng/L)	URXP17	Polyaromatic Hydrocarbons (PAH)	Mean Corpuscular Volume (fL)	LBXMCVSI	RIDRETH12	-1.16813	0.295507	-1.74732	-0.588934	-3.95296	0.000195442	0.000498612
9-fluorene (ng/L)	URXP17	Polyaromatic Hydrocarbons (PAH)	Mean Corpuscular Volume (fL)	LBXMCVSI	RIDRETH14	-2.78149	0.24301	-3.25778	-2.30519	-11.446	3.94731e-17	2.46922e-16
9-fluorene (ng/L)	URXP17	Polyaromatic Hydrocarbons (PAH)	Mean Corpuscular Volume (fL)	LBXMCVSI	RIDRETH15	-0.968442	0.401809	-1.75599	-0.180895	-2.4102	0.018828	0.0299846
9-fluorene (ng/L)	URXP17	Polyaromatic Hydrocarbons (PAH)	Mean Corpuscular Volume (fL)	LBXMCVSI	RIDAGEYR	0.0735422	0.00366258	0.0663635	0.0807208	20.0793	2.52577e-29	2.77254e-28
9-fluorene (ng/L)	URXP17	Polyaromatic Hydrocarbons (PAH)	Mean Corpuscular Volume (fL)	LBXMCVSI	RIAGENDR2	-1.06953	0.161098	-1.38529	-0.753781	-6.63901	7.96496e-09	3.05893e-08
9-fluorene (ng/L)	URXP17	Polyaromatic Hydrocarbons (PAH)	Mean Corpuscular Volume (fL)	LBXMCVSI	INDFMPIR	0.115422	0.057186	0.00333737	0.227506	2.01836	0.0477489	0.0708812
9-fluorene (ng/L)	URXP17	Polyaromatic Hydrocarbons (PAH)	Mean Corpuscular Volume (fL)	LBXMCVSI	BMXWAIST	-0.064273	0.00467887	-0.0734436	-0.0551024	-13.7368	9.39086e-21	6.56215e-20
9-fluorene (ng/L)	URXP17	Polyaromatic Hydrocarbons (PAH)	Mean Corpuscular Volume (fL)	LBXMCVSI	URXUCR	-0.245694	0.103235	-0.448035	-0.0433522	-2.37994	0.0203061	0.0321953
9-fluorene (ng/L)	URXP17	Polyaromatic Hydrocarbons (PAH)	Mean Corpuscular Volume (fL)	LBXMCVSI	SDDSRVYR4	-0.130596	0.269408	-0.658635	0.397444	-0.48475	0.629508	0.694169
9-fluorene (ng/L)	URXP17	Polyaromatic Hydrocarbons (PAH)	Mean Corpuscular Volume (fL)	LBXMCVSI	SDDSRVYR5	-1.75832	0.377527	-2.49827	-1.01837	-4.65747	1.66527e-05	4.83873e-05
9-fluorene (ng/L)	URXP17	Polyaromatic Hydrocarbons (PAH)	Mean Corpuscular Volume (fL)	LBXMCVSI	SDDSRVYR6	-0.431566	0.277436	-0.975342	0.112209	-1.55555	0.124747	0.164548
9-fluorene (ng/L)	URXP17	Polyaromatic Hydrocarbons (PAH)	Mean Corpuscular Volume (fL)	LBXMCVSI	SDDSRVYR7	-0.184248	0.256313	-0.68662	0.318125	-0.718839	0.474856	0.54137
9-fluorene (ng/L)	URXP17	Polyaromatic Hydrocarbons (PAH)	Mean Corpuscular Volume (fL)	LBXMCVSI	SMOKING	0.142319	0.0137452	0.115378	0.169259	10.3541	2.63028e-15	1.52546e-14
4-phenanthrene (ng/L)	URXP19	Polyaromatic Hydrocarbons (PAH)	Mean Corpuscular Volume (fL)	LBXMCVSI	(Intercept)	93.7178	1.23719	91.2929	96.1427	75.7505	1.68512e-39	2.89094e-38
4-phenanthrene (ng/L)	URXP19	Polyaromatic Hydrocarbons (PAH)	Mean Corpuscular Volume (fL)	LBXMCVSI	chem_log_measurement	0.283138	0.0921285	0.102566	0.46371	3.07329	0.00415328	0.00776201
4-phenanthrene (ng/L)	URXP19	Polyaromatic Hydrocarbons (PAH)	Mean Corpuscular Volume (fL)	LBXMCVSI	RIDRETH11	0.175877	0.299822	-0.411775	0.763529	0.586604	0.561345	0.627768
4-phenanthrene (ng/L)	URXP19	Polyaromatic Hydrocarbons (PAH)	Mean Corpuscular Volume (fL)	LBXMCVSI	RIDRETH12	-1.22213	0.431116	-2.06712	-0.377141	-2.8348	0.00766425	0.0130937
4-phenanthrene (ng/L)	URXP19	Polyaromatic Hydrocarbons (PAH)	Mean Corpuscular Volume (fL)	LBXMCVSI	RIDRETH14	-2.81278	0.324987	-3.44976	-2.17581	-8.65506	4.11084e-10	1.81473e-09
4-phenanthrene (ng/L)	URXP19	Polyaromatic Hydrocarbons (PAH)	Mean Corpuscular Volume (fL)	LBXMCVSI	RIDRETH15	-1.14144	0.335281	-1.79859	-0.484287	-3.40442	0.00171576	0.00357241
4-phenanthrene (ng/L)	URXP19	Polyaromatic Hydrocarbons (PAH)	Mean Corpuscular Volume (fL)	LBXMCVSI	RIDAGEYR	0.0773003	0.00495979	0.0675791	0.0870215	15.5854	4.73507e-17	2.93002e-16
4-phenanthrene (ng/L)	URXP19	Polyaromatic Hydrocarbons (PAH)	Mean Corpuscular Volume (fL)	LBXMCVSI	RIAGENDR2	-0.844058	0.231924	-1.29863	-0.389487	-3.63937	0.00089804	0.00204812
4-phenanthrene (ng/L)	URXP19	Polyaromatic Hydrocarbons (PAH)	Mean Corpuscular Volume (fL)	LBXMCVSI	INDFMPIR	0.228219	0.0752168	0.080794	0.375644	3.03415	0.00459946	0.00843628
4-phenanthrene (ng/L)	URXP19	Polyaromatic Hydrocarbons (PAH)	Mean Corpuscular Volume (fL)	LBXMCVSI	BMXWAIST	-0.0689839	0.00600558	-0.0807548	-0.057213	-11.4866	2.98941e-13	1.61903e-12
4-phenanthrene (ng/L)	URXP19	Polyaromatic Hydrocarbons (PAH)	Mean Corpuscular Volume (fL)	LBXMCVSI	URXUCR	-0.196229	0.140315	-0.471246	0.0787879	-1.39849	0.171021	0.217477
4-phenanthrene (ng/L)	URXP19	Polyaromatic Hydrocarbons (PAH)	Mean Corpuscular Volume (fL)	LBXMCVSI	SDDSRVYR4	-0.162399	0.289365	-0.729555	0.404757	-0.561225	0.578325	0.643957
4-phenanthrene (ng/L)	URXP19	Polyaromatic Hydrocarbons (PAH)	Mean Corpuscular Volume (fL)	LBXMCVSI	SDDSRVYR7	-0.0467818	0.258382	-0.55321	0.459647	-0.181057	0.857398	0.886803
4-phenanthrene (ng/L)	URXP19	Polyaromatic Hydrocarbons (PAH)	Mean Corpuscular Volume (fL)	LBXMCVSI	SMOKING	0.168664	0.018423	0.132555	0.204773	9.15512	1.06374e-10	4.93141e-10
2 & 3-Hydroxyphenanthrene (ng/L)	URXP25	Polyaromatic Hydrocarbons (PAH)	Mean Corpuscular Volume (fL)	LBXMCVSI	(Intercept)	93.9554	1.02425	91.9479	95.9629	91.7313	1.70797e-25	1.4308e-24
2 & 3-Hydroxyphenanthrene (ng/L)	URXP25	Polyaromatic Hydrocarbons (PAH)	Mean Corpuscular Volume (fL)	LBXMCVSI	chem_log_measurement	0.196993	0.120366	-0.0389246	0.43291	1.63661	0.119075	0.157648
2 & 3-Hydroxyphenanthrene (ng/L)	URXP25	Polyaromatic Hydrocarbons (PAH)	Mean Corpuscular Volume (fL)	LBXMCVSI	RIDRETH11	-0.799344	0.220587	-1.23169	-0.366995	-3.62372	0.00194195	0.00397123
2 & 3-Hydroxyphenanthrene (ng/L)	URXP25	Polyaromatic Hydrocarbons (PAH)	Mean Corpuscular Volume (fL)	LBXMCVSI	RIDRETH12	-0.998146	0.322727	-1.63069	-0.3656	-3.09285	0.00627677	0.0109848
2 & 3-Hydroxyphenanthrene (ng/L)	URXP25	Polyaromatic Hydrocarbons (PAH)	Mean Corpuscular Volume (fL)	LBXMCVSI	RIDRETH14	-3.81613	0.338511	-4.47961	-3.15265	-11.2733	1.37028e-09	5.87704e-09
2 & 3-Hydroxyphenanthrene (ng/L)	URXP25	Polyaromatic Hydrocarbons (PAH)	Mean Corpuscular Volume (fL)	LBXMCVSI	RIDRETH15	-2.38186	0.408661	-3.18283	-1.58088	-5.82844	1.6045e-05	4.69915e-05
2 & 3-Hydroxyphenanthrene (ng/L)	URXP25	Polyaromatic Hydrocarbons (PAH)	Mean Corpuscular Volume (fL)	LBXMCVSI	RIDAGEYR	0.0708604	0.00569842	0.0596915	0.0820293	12.4351	2.83826e-10	1.26464e-09
2 & 3-Hydroxyphenanthrene (ng/L)	URXP25	Polyaromatic Hydrocarbons (PAH)	Mean Corpuscular Volume (fL)	LBXMCVSI	RIAGENDR2	-0.659274	0.212647	-1.07606	-0.242485	-3.10032	0.00617502	0.0108737
2 & 3-Hydroxyphenanthrene (ng/L)	URXP25	Polyaromatic Hydrocarbons (PAH)	Mean Corpuscular Volume (fL)	LBXMCVSI	INDFMPIR	0.140402	0.0588515	0.025053	0.255751	2.3857	0.0282431	0.043786
2 & 3-Hydroxyphenanthrene (ng/L)	URXP25	Polyaromatic Hydrocarbons (PAH)	Mean Corpuscular Volume (fL)	LBXMCVSI	BMXWAIST	-0.0652448	0.0067387	-0.0784526	-0.0520369	-9.6821	1.46487e-08	5.56612e-08
2 & 3-Hydroxyphenanthrene (ng/L)	URXP25	Polyaromatic Hydrocarbons (PAH)	Mean Corpuscular Volume (fL)	LBXMCVSI	URXUCR	-0.241213	0.13293	-0.501756	0.0193296	-1.81459	0.0862896	0.11943
2 & 3-Hydroxyphenanthrene (ng/L)	URXP25	Polyaromatic Hydrocarbons (PAH)	Mean Corpuscular Volume (fL)	LBXMCVSI	SDDSRVYR9	-0.605438	0.300469	-1.19436	-0.0165184	-2.01498	0.0590927	0.0853332
2 & 3-Hydroxyphenanthrene (ng/L)	URXP25	Polyaromatic Hydrocarbons (PAH)	Mean Corpuscular Volume (fL)	LBXMCVSI	SMOKING	0.0979188	0.0216549	0.0554752	0.140362	4.52178	0.000264009	0.000661176
Paranitrophenol (ug/L)	URXPAR	Pesticides	Mean Corpuscular Volume (fL)	LBXMCVSI	(Intercept)	94.5807	0.847484	92.9197	96.2418	111.602	4.71841e-75	1.87753e-73
Paranitrophenol (ug/L)	URXPAR	Pesticides	Mean Corpuscular Volume (fL)	LBXMCVSI	chem_log_measurement	0.0236027	0.0501054	-0.074604	0.121809	0.471061	0.639199	0.702457
Paranitrophenol (ug/L)	URXPAR	Pesticides	Mean Corpuscular Volume (fL)	LBXMCVSI	RIDRETH11	-0.461928	0.235759	-0.924015	0.00015953	-1.95932	0.0544338	0.0794057
Paranitrophenol (ug/L)	URXPAR	Pesticides	Mean Corpuscular Volume (fL)	LBXMCVSI	RIDRETH12	-1.33674	0.326022	-1.97574	-0.69774	-4.10016	0.000118708	0.000313456
Paranitrophenol (ug/L)	URXPAR	Pesticides	Mean Corpuscular Volume (fL)	LBXMCVSI	RIDRETH14	-2.364	0.253386	-2.86064	-1.86737	-9.32967	1.50897e-13	8.32988e-13
Paranitrophenol (ug/L)	URXPAR	Pesticides	Mean Corpuscular Volume (fL)	LBXMCVSI	RIDRETH15	-1.9894	0.353344	-2.68195	-1.29685	-5.6302	4.29888e-07	1.45239e-06
Paranitrophenol (ug/L)	URXPAR	Pesticides	Mean Corpuscular Volume (fL)	LBXMCVSI	RIDAGEYR	0.0752979	0.004091	0.0672796	0.0833163	18.4057	2.94705e-27	2.96256e-26
Paranitrophenol (ug/L)	URXPAR	Pesticides	Mean Corpuscular Volume (fL)	LBXMCVSI	RIAGENDR2	-1.17076	0.140447	-1.44603	-0.89548	-8.33594	8.25396e-12	4.20776e-11
Paranitrophenol (ug/L)	URXPAR	Pesticides	Mean Corpuscular Volume (fL)	LBXMCVSI	INDFMPIR	0.098188	0.0455228	0.00896318	0.187413	2.15689	0.0347761	0.0530247
Paranitrophenol (ug/L)	URXPAR	Pesticides	Mean Corpuscular Volume (fL)	LBXMCVSI	BMXWAIST	-0.0620631	0.00493805	-0.0717417	-0.0523845	-12.5683	6.09758e-19	3.99762e-18
Paranitrophenol (ug/L)	URXPAR	Pesticides	Mean Corpuscular Volume (fL)	LBXMCVSI	URXUCR	-0.210202	0.0802427	-0.367478	-0.0529265	-2.61958	0.0109812	0.0180707
Paranitrophenol (ug/L)	URXPAR	Pesticides	Mean Corpuscular Volume (fL)	LBXMCVSI	SDDSRVYR5	-1.11748	0.394077	-1.88987	-0.345091	-2.83569	0.00611421	0.0108064
Paranitrophenol (ug/L)	URXPAR	Pesticides	Mean Corpuscular Volume (fL)	LBXMCVSI	SDDSRVYR6	0.124226	0.398113	-0.656076	0.904529	0.312037	0.756026	0.802228
Paranitrophenol (ug/L)	URXPAR	Pesticides	Mean Corpuscular Volume (fL)	LBXMCVSI	SDDSRVYR7	0.510442	0.348156	-0.171944	1.19283	1.46613	0.14751	0.190625
Paranitrophenol (ug/L)	URXPAR	Pesticides	Mean Corpuscular Volume (fL)	LBXMCVSI	SDDSRVYR8	0.0497723	0.328124	-0.59335	0.692895	0.151688	0.87991	0.901625
Paranitrophenol (ug/L)	URXPAR	Pesticides	Mean Corpuscular Volume (fL)	LBXMCVSI	SMOKING	0.160483	0.011824	0.137307	0.183658	13.5726	1.67082e-20	1.15905e-19
Phenylglyoxylic acid (ng/mL)	URXPHG	Volatile Organic Compounds (VOC)	Mean Corpuscular Volume (fL)	LBXMCVSI	(Intercept)	93.4407	0.887586	91.701	95.1804	105.275	1.96364e-58	6.18222e-57
Phenylglyoxylic acid (ng/mL)	URXPHG	Volatile Organic Compounds (VOC)	Mean Corpuscular Volume (fL)	LBXMCVSI	chem_log_measurement	0.0948281	0.0515135	-0.00613844	0.195795	1.84084	0.0718308	0.101427
Phenylglyoxylic acid (ng/mL)	URXPHG	Volatile Organic Compounds (VOC)	Mean Corpuscular Volume (fL)	LBXMCVSI	RIDRETH11	-0.533171	0.177595	-0.881257	-0.185086	-3.00218	0.00424607	0.00790177
Phenylglyoxylic acid (ng/mL)	URXPHG	Volatile Organic Compounds (VOC)	Mean Corpuscular Volume (fL)	LBXMCVSI	RIDRETH12	-0.954156	0.254212	-1.45241	-0.455901	-3.75339	0.000470881	0.00113367
Phenylglyoxylic acid (ng/mL)	URXPHG	Volatile Organic Compounds (VOC)	Mean Corpuscular Volume (fL)	LBXMCVSI	RIDRETH14	-3.34559	0.254518	-3.84444	-2.84673	-13.1448	1.60101e-17	1.0148e-16
Phenylglyoxylic acid (ng/mL)	URXPHG	Volatile Organic Compounds (VOC)	Mean Corpuscular Volume (fL)	LBXMCVSI	RIDRETH15	-1.72072	0.265141	-2.2404	-1.20105	-6.48985	4.45777e-08	1.62075e-07
Phenylglyoxylic acid (ng/mL)	URXPHG	Volatile Organic Compounds (VOC)	Mean Corpuscular Volume (fL)	LBXMCVSI	RIDAGEYR	0.0741406	0.0034789	0.067322	0.0809592	21.3115	4.06535e-26	3.58376e-25
Phenylglyoxylic acid (ng/mL)	URXPHG	Volatile Organic Compounds (VOC)	Mean Corpuscular Volume (fL)	LBXMCVSI	RIAGENDR2	-0.822575	0.180621	-1.17659	-0.468558	-4.55415	3.61177e-05	0.000101448
Phenylglyoxylic acid (ng/mL)	URXPHG	Volatile Organic Compounds (VOC)	Mean Corpuscular Volume (fL)	LBXMCVSI	INDFMPIR	0.180016	0.0533156	0.0755178	0.284515	3.37643	0.00146303	0.00312571
Phenylglyoxylic acid (ng/mL)	URXPHG	Volatile Organic Compounds (VOC)	Mean Corpuscular Volume (fL)	LBXMCVSI	BMXWAIST	-0.0639699	0.00504948	-0.0738669	-0.0540729	-12.6686	6.38098e-17	3.92307e-16
Phenylglyoxylic acid (ng/mL)	URXPHG	Volatile Organic Compounds (VOC)	Mean Corpuscular Volume (fL)	LBXMCVSI	URXUCR	-0.111783	0.105311	-0.318194	0.094627	-1.06146	0.293795	0.355908
Phenylglyoxylic acid (ng/mL)	URXPHG	Volatile Organic Compounds (VOC)	Mean Corpuscular Volume (fL)	LBXMCVSI	SDDSRVYR7	0.105561	0.26372	-0.411331	0.622453	0.400277	0.690728	0.746652
Phenylglyoxylic acid (ng/mL)	URXPHG	Volatile Organic Compounds (VOC)	Mean Corpuscular Volume (fL)	LBXMCVSI	SDDSRVYR8	-0.0129141	0.278174	-0.558135	0.532307	-0.0464247	0.963164	0.967894
Phenylglyoxylic acid (ng/mL)	URXPHG	Volatile Organic Compounds (VOC)	Mean Corpuscular Volume (fL)	LBXMCVSI	SDDSRVYR9	-0.618675	0.32697	-1.25954	0.0221868	-1.89214	0.064512	0.0922289
Phenylglyoxylic acid (ng/mL)	URXPHG	Volatile Organic Compounds (VOC)	Mean Corpuscular Volume (fL)	LBXMCVSI	SMOKING	0.150216	0.0149365	0.12094	0.179491	10.057	2.10223e-13	1.15602e-12
2-Amino-1-methyl-6-phenylimidazo[4,5-b]pyridine (pg/mL)	URXPHIP	Aromatic Amines	Mean Corpuscular Volume (fL)	LBXMCVSI	(Intercept)	93.9227	1.41566	91.148	96.6974	66.3457	3.09203e-07	1.05838e-06
2-Amino-1-methyl-6-phenylimidazo[4,5-b]pyridine (pg/mL)	URXPHIP	Aromatic Amines	Mean Corpuscular Volume (fL)	LBXMCVSI	chem_log_measurement	0.0394318	0.0673619	-0.0925975	0.171461	0.585373	0.58973	0.655382
2-Amino-1-methyl-6-phenylimidazo[4,5-b]pyridine (pg/mL)	URXPHIP	Aromatic Amines	Mean Corpuscular Volume (fL)	LBXMCVSI	RIDRETH11	-0.736473	0.250875	-1.22819	-0.244759	-2.93562	0.0425745	0.0637283
2-Amino-1-methyl-6-phenylimidazo[4,5-b]pyridine (pg/mL)	URXPHIP	Aromatic Amines	Mean Corpuscular Volume (fL)	LBXMCVSI	RIDRETH12	-1.33208	0.492122	-2.29664	-0.367525	-2.70682	0.0537139	0.0785555
2-Amino-1-methyl-6-phenylimidazo[4,5-b]pyridine (pg/mL)	URXPHIP	Aromatic Amines	Mean Corpuscular Volume (fL)	LBXMCVSI	RIDRETH14	-3.97466	0.53333	-5.01999	-2.92933	-7.45254	0.0017319	0.00360341
2-Amino-1-methyl-6-phenylimidazo[4,5-b]pyridine (pg/mL)	URXPHIP	Aromatic Amines	Mean Corpuscular Volume (fL)	LBXMCVSI	RIDRETH15	-2.45416	0.442218	-3.32091	-1.58741	-5.54966	0.00515794	0.00928235
2-Amino-1-methyl-6-phenylimidazo[4,5-b]pyridine (pg/mL)	URXPHIP	Aromatic Amines	Mean Corpuscular Volume (fL)	LBXMCVSI	RIDAGEYR	0.0764802	0.00976396	0.0573428	0.0956175	7.8329	0.00143445	0.00307152
2-Amino-1-methyl-6-phenylimidazo[4,5-b]pyridine (pg/mL)	URXPHIP	Aromatic Amines	Mean Corpuscular Volume (fL)	LBXMCVSI	RIAGENDR2	-0.44102	0.321805	-1.07176	0.189718	-1.37046	0.24242	0.299368
2-Amino-1-methyl-6-phenylimidazo[4,5-b]pyridine (pg/mL)	URXPHIP	Aromatic Amines	Mean Corpuscular Volume (fL)	LBXMCVSI	INDFMPIR	0.216689	0.0871711	0.0458333	0.387544	2.48579	0.0677896	0.0963857
2-Amino-1-methyl-6-phenylimidazo[4,5-b]pyridine (pg/mL)	URXPHIP	Aromatic Amines	Mean Corpuscular Volume (fL)	LBXMCVSI	BMXWAIST	-0.068784	0.010892	-0.0901324	-0.0474356	-6.31507	0.00321599	0.00622975
2-Amino-1-methyl-6-phenylimidazo[4,5-b]pyridine (pg/mL)	URXPHIP	Aromatic Amines	Mean Corpuscular Volume (fL)	LBXMCVSI	URXUCR	-0.0405711	0.12855	-0.292528	0.211386	-0.315607	0.768082	0.812313
2-Amino-1-methyl-6-phenylimidazo[4,5-b]pyridine (pg/mL)	URXPHIP	Aromatic Amines	Mean Corpuscular Volume (fL)	LBXMCVSI	SMOKING	0.149392	0.0349873	0.0808169	0.217967	4.26989	0.0129512	0.0210825
N-acetyl-s-(3-hydroxypropyl-1-methyl)-L-cysteine (ng/mL)	URXPMM	Volatile Organic Compounds (VOC)	Mean Corpuscular Volume (fL)	LBXMCVSI	(Intercept)	92.1269	0.888186	90.386	93.8677	103.725	3.9905e-58	1.21625e-56
N-acetyl-s-(3-hydroxypropyl-1-methyl)-L-cysteine (ng/mL)	URXPMM	Volatile Organic Compounds (VOC)	Mean Corpuscular Volume (fL)	LBXMCVSI	chem_log_measurement	0.34219	0.0713444	0.202355	0.482025	4.79631	1.60739e-05	4.69915e-05
N-acetyl-s-(3-hydroxypropyl-1-methyl)-L-cysteine (ng/mL)	URXPMM	Volatile Organic Compounds (VOC)	Mean Corpuscular Volume (fL)	LBXMCVSI	RIDRETH11	-0.511837	0.178326	-0.861356	-0.162318	-2.87023	0.00608399	0.0107663
N-acetyl-s-(3-hydroxypropyl-1-methyl)-L-cysteine (ng/mL)	URXPMM	Volatile Organic Compounds (VOC)	Mean Corpuscular Volume (fL)	LBXMCVSI	RIDRETH12	-0.911341	0.254001	-1.40918	-0.413498	-3.58794	0.000779821	0.00180322
N-acetyl-s-(3-hydroxypropyl-1-methyl)-L-cysteine (ng/mL)	URXPMM	Volatile Organic Compounds (VOC)	Mean Corpuscular Volume (fL)	LBXMCVSI	RIDRETH14	-3.24925	0.261689	-3.76216	-2.73634	-12.4165	1.34245e-16	8.09711e-16
N-acetyl-s-(3-hydroxypropyl-1-methyl)-L-cysteine (ng/mL)	URXPMM	Volatile Organic Compounds (VOC)	Mean Corpuscular Volume (fL)	LBXMCVSI	RIDRETH15	-1.73024	0.263448	-2.2466	-1.21389	-6.56769	3.38602e-08	1.24212e-07
N-acetyl-s-(3-hydroxypropyl-1-methyl)-L-cysteine (ng/mL)	URXPMM	Volatile Organic Compounds (VOC)	Mean Corpuscular Volume (fL)	LBXMCVSI	RIDAGEYR	0.0704333	0.00368531	0.0632101	0.0776565	19.1119	4.41606e-24	3.42873e-23
N-acetyl-s-(3-hydroxypropyl-1-methyl)-L-cysteine (ng/mL)	URXPMM	Volatile Organic Compounds (VOC)	Mean Corpuscular Volume (fL)	LBXMCVSI	RIAGENDR2	-0.872503	0.176	-1.21746	-0.527543	-4.9574	9.31895e-06	2.79861e-05
N-acetyl-s-(3-hydroxypropyl-1-methyl)-L-cysteine (ng/mL)	URXPMM	Volatile Organic Compounds (VOC)	Mean Corpuscular Volume (fL)	LBXMCVSI	INDFMPIR	0.1942	0.0542212	0.0879262	0.300473	3.58162	0.000794816	0.00182903
N-acetyl-s-(3-hydroxypropyl-1-methyl)-L-cysteine (ng/mL)	URXPMM	Volatile Organic Compounds (VOC)	Mean Corpuscular Volume (fL)	LBXMCVSI	BMXWAIST	-0.062291	0.00510038	-0.0722877	-0.0522942	-12.213	2.46136e-16	1.46912e-15
N-acetyl-s-(3-hydroxypropyl-1-methyl)-L-cysteine (ng/mL)	URXPMM	Volatile Organic Compounds (VOC)	Mean Corpuscular Volume (fL)	LBXMCVSI	URXUCR	-0.284111	0.113825	-0.507207	-0.0610151	-2.49604	0.0160469	0.0257848
N-acetyl-s-(3-hydroxypropyl-1-methyl)-L-cysteine (ng/mL)	URXPMM	Volatile Organic Compounds (VOC)	Mean Corpuscular Volume (fL)	LBXMCVSI	SDDSRVYR7	0.0813417	0.249559	-0.407795	0.570478	0.325941	0.745885	0.795001
N-acetyl-s-(3-hydroxypropyl-1-methyl)-L-cysteine (ng/mL)	URXPMM	Volatile Organic Compounds (VOC)	Mean Corpuscular Volume (fL)	LBXMCVSI	SDDSRVYR8	0.0489609	0.262368	-0.465281	0.563203	0.186611	0.852752	0.883913
N-acetyl-s-(3-hydroxypropyl-1-methyl)-L-cysteine (ng/mL)	URXPMM	Volatile Organic Compounds (VOC)	Mean Corpuscular Volume (fL)	LBXMCVSI	SDDSRVYR9	-0.598292	0.312884	-1.21154	0.0149599	-1.91219	0.0618304	0.0887051
N-acetyl-s-(3-hydroxypropyl-1-methyl)-L-cysteine (ng/mL)	URXPMM	Volatile Organic Compounds (VOC)	Mean Corpuscular Volume (fL)	LBXMCVSI	SMOKING	0.104434	0.0164025	0.072285	0.136583	6.36695	6.8802e-08	2.47635e-07
Propyl paraben (ng/ml)	URXPPB	Personal Care & Consumer Product Compounds	Mean Corpuscular Volume (fL)	LBXMCVSI	(Intercept)	94.2983	0.780168	92.7692	95.8274	120.869	1.72385e-90	8.23139e-89
Propyl paraben (ng/ml)	URXPPB	Personal Care & Consumer Product Compounds	Mean Corpuscular Volume (fL)	LBXMCVSI	chem_log_measurement	0.0500525	0.0220308	0.00687213	0.0932329	2.27193	0.0258458	0.0403973
Propyl paraben (ng/ml)	URXPPB	Personal Care & Consumer Product Compounds	Mean Corpuscular Volume (fL)	LBXMCVSI	RIDRETH11	-0.571433	0.192252	-0.948246	-0.19462	-2.97232	0.00392935	0.00743075
Propyl paraben (ng/ml)	URXPPB	Personal Care & Consumer Product Compounds	Mean Corpuscular Volume (fL)	LBXMCVSI	RIDRETH12	-1.1295	0.263617	-1.64619	-0.612809	-4.28462	5.17553e-05	0.000141488
Propyl paraben (ng/ml)	URXPPB	Personal Care & Consumer Product Compounds	Mean Corpuscular Volume (fL)	LBXMCVSI	RIDRETH14	-3.07223	0.221046	-3.50548	-2.63898	-13.8986	8.34043e-23	6.23899e-22
Propyl paraben (ng/ml)	URXPPB	Personal Care & Consumer Product Compounds	Mean Corpuscular Volume (fL)	LBXMCVSI	RIDRETH15	-1.28921	0.328344	-1.93277	-0.645659	-3.92641	0.0001848	0.000473571
Propyl paraben (ng/ml)	URXPPB	Personal Care & Consumer Product Compounds	Mean Corpuscular Volume (fL)	LBXMCVSI	RIDAGEYR	0.0778394	0.00361577	0.0707525	0.0849263	21.5277	1.48074e-34	2.22111e-33
Propyl paraben (ng/ml)	URXPPB	Personal Care & Consumer Product Compounds	Mean Corpuscular Volume (fL)	LBXMCVSI	RIAGENDR2	-1.18222	0.16399	-1.50364	-0.860794	-7.20906	3.14391e-10	1.39432e-09
Propyl paraben (ng/ml)	URXPPB	Personal Care & Consumer Product Compounds	Mean Corpuscular Volume (fL)	LBXMCVSI	INDFMPIR	0.112429	0.0497663	0.0148874	0.209971	2.25915	0.0266662	0.0416115
Propyl paraben (ng/ml)	URXPPB	Personal Care & Consumer Product Compounds	Mean Corpuscular Volume (fL)	LBXMCVSI	BMXWAIST	-0.0609904	0.00448363	-0.0697784	-0.0522025	-13.6029	2.75112e-22	2.01585e-21
Propyl paraben (ng/ml)	URXPPB	Personal Care & Consumer Product Compounds	Mean Corpuscular Volume (fL)	LBXMCVSI	URXUCR	-0.146709	0.0752782	-0.294254	0.000836416	-1.94889	0.0549044	0.0800514
Propyl paraben (ng/ml)	URXPPB	Personal Care & Consumer Product Compounds	Mean Corpuscular Volume (fL)	LBXMCVSI	SDDSRVYR5	-1.58731	0.383117	-2.33822	-0.836401	-4.14315	8.61853e-05	0.000231416
Propyl paraben (ng/ml)	URXPPB	Personal Care & Consumer Product Compounds	Mean Corpuscular Volume (fL)	LBXMCVSI	SDDSRVYR6	-0.31224	0.288203	-0.877118	0.252637	-1.08341	0.281966	0.343174
Propyl paraben (ng/ml)	URXPPB	Personal Care & Consumer Product Compounds	Mean Corpuscular Volume (fL)	LBXMCVSI	SDDSRVYR7	-0.0276837	0.270004	-0.556892	0.501524	-0.102531	0.918599	0.929959
Propyl paraben (ng/ml)	URXPPB	Personal Care & Consumer Product Compounds	Mean Corpuscular Volume (fL)	LBXMCVSI	SDDSRVYR8	-0.266638	0.277645	-0.810823	0.277547	-0.960354	0.339845	0.405015
Propyl paraben (ng/ml)	URXPPB	Personal Care & Consumer Product Compounds	Mean Corpuscular Volume (fL)	LBXMCVSI	SDDSRVYR9	-0.371435	0.368321	-1.09334	0.350474	-1.00846	0.316354	0.379705
Propyl paraben (ng/ml)	URXPPB	Personal Care & Consumer Product Compounds	Mean Corpuscular Volume (fL)	LBXMCVSI	SMOKING	0.178238	0.0121767	0.154372	0.202104	14.6376	4.43273e-24	3.43237e-23
Urinary thiocyanate (ng/mL)	URXSCN	Other	Mean Corpuscular Volume (fL)	LBXMCVSI	(Intercept)	89.9119	0.761508	88.4194	91.4045	118.071	1.06107e-89	4.60599e-88
Urinary thiocyanate (ng/mL)	URXSCN	Other	Mean Corpuscular Volume (fL)	LBXMCVSI	chem_log_measurement	0.427562	0.0437002	0.34191	0.513214	9.78399	3.28483e-15	1.90122e-14
Urinary thiocyanate (ng/mL)	URXSCN	Other	Mean Corpuscular Volume (fL)	LBXMCVSI	RIDRETH11	-0.215715	0.166616	-0.542282	0.110851	-1.29469	0.199248	0.249277
Urinary thiocyanate (ng/mL)	URXSCN	Other	Mean Corpuscular Volume (fL)	LBXMCVSI	RIDRETH12	-0.853429	0.191463	-1.2287	-0.478161	-4.45741	2.74243e-05	7.79471e-05
Urinary thiocyanate (ng/mL)	URXSCN	Other	Mean Corpuscular Volume (fL)	LBXMCVSI	RIDRETH14	-2.75335	0.215681	-3.17609	-2.33062	-12.7658	8.55528e-21	5.99288e-20
Urinary thiocyanate (ng/mL)	URXSCN	Other	Mean Corpuscular Volume (fL)	LBXMCVSI	RIDRETH15	-1.57315	0.28748	-2.13661	-1.00969	-5.47223	5.20619e-07	1.73843e-06
Urinary thiocyanate (ng/mL)	URXSCN	Other	Mean Corpuscular Volume (fL)	LBXMCVSI	RIDAGEYR	0.0804579	0.00304301	0.0744936	0.0864222	26.4403	1.09706e-40	1.98929e-39
Urinary thiocyanate (ng/mL)	URXSCN	Other	Mean Corpuscular Volume (fL)	LBXMCVSI	RIAGENDR2	-0.94755	0.128864	-1.20012	-0.694977	-7.35313	1.66508e-10	7.54817e-10
Urinary thiocyanate (ng/mL)	URXSCN	Other	Mean Corpuscular Volume (fL)	LBXMCVSI	INDFMPIR	0.14641	0.0419095	0.0642676	0.228553	3.49349	0.000788851	0.00182088
Urinary thiocyanate (ng/mL)	URXSCN	Other	Mean Corpuscular Volume (fL)	LBXMCVSI	BMXWAIST	-0.0622061	0.00381911	-0.0696915	-0.0547206	-16.2881	8.11291e-27	7.62082e-26
Urinary thiocyanate (ng/mL)	URXSCN	Other	Mean Corpuscular Volume (fL)	LBXMCVSI	URXUCR	-0.271822	0.0620993	-0.393537	-0.150107	-4.37722	3.68853e-05	0.000103199
Urinary thiocyanate (ng/mL)	URXSCN	Other	Mean Corpuscular Volume (fL)	LBXMCVSI	SDDSRVYR4	0.521058	0.228261	0.0736662	0.96845	2.28273	0.0251705	0.0394063
Urinary thiocyanate (ng/mL)	URXSCN	Other	Mean Corpuscular Volume (fL)	LBXMCVSI	SDDSRVYR5	-1.02537	0.349357	-1.71011	-0.340628	-2.93502	0.0043798	0.00809035
Urinary thiocyanate (ng/mL)	URXSCN	Other	Mean Corpuscular Volume (fL)	LBXMCVSI	SDDSRVYR6	0.43978	0.314794	-0.177216	1.05678	1.39704	0.166363	0.212308
Urinary thiocyanate (ng/mL)	URXSCN	Other	Mean Corpuscular Volume (fL)	LBXMCVSI	SDDSRVYR7	0.526993	0.245697	0.0454277	1.00856	2.14489	0.0350738	0.0534502
Urinary thiocyanate (ng/mL)	URXSCN	Other	Mean Corpuscular Volume (fL)	LBXMCVSI	SDDSRVYR8	0.450612	0.266872	-0.0724562	0.97368	1.6885	0.0953101	0.129947
Urinary thiocyanate (ng/mL)	URXSCN	Other	Mean Corpuscular Volume (fL)	LBXMCVSI	SMOKING	0.102998	0.0141386	0.0752866	0.13071	7.28491	2.25036e-10	1.01055e-09
Urinary Triclosan (ng/mL)	URXTRS	Personal Care & Consumer Product Compounds	Mean Corpuscular Volume (fL)	LBXMCVSI	(Intercept)	95.1138	0.685156	93.7709	96.4567	138.821	1.13022e-108	7.35929e-107
Urinary Triclosan (ng/mL)	URXTRS	Personal Care & Consumer Product Compounds	Mean Corpuscular Volume (fL)	LBXMCVSI	chem_log_measurement	-0.0168122	0.0208631	-0.057704	0.0240795	-0.805834	0.422416	0.487797
Urinary Triclosan (ng/mL)	URXTRS	Personal Care & Consumer Product Compounds	Mean Corpuscular Volume (fL)	LBXMCVSI	RIDRETH11	-0.601277	0.179818	-0.95372	-0.248834	-3.34381	0.00119667	0.00262517
Urinary Triclosan (ng/mL)	URXTRS	Personal Care & Consumer Product Compounds	Mean Corpuscular Volume (fL)	LBXMCVSI	RIDRETH12	-1.01205	0.238762	-1.48003	-0.54408	-4.23876	5.33707e-05	0.000145765
Urinary Triclosan (ng/mL)	URXTRS	Personal Care & Consumer Product Compounds	Mean Corpuscular Volume (fL)	LBXMCVSI	RIDRETH14	-3.05317	0.2039	-3.45282	-2.65353	-14.9739	2.12091e-26	1.94135e-25
Urinary Triclosan (ng/mL)	URXTRS	Personal Care & Consumer Product Compounds	Mean Corpuscular Volume (fL)	LBXMCVSI	RIDRETH15	-1.28333	0.314652	-1.90005	-0.666609	-4.07856	9.62522e-05	0.000256285
Urinary Triclosan (ng/mL)	URXTRS	Personal Care & Consumer Product Compounds	Mean Corpuscular Volume (fL)	LBXMCVSI	RIDAGEYR	0.0773103	0.0033012	0.07084	0.0837807	23.4188	1.54158e-40	2.77775e-39
Urinary Triclosan (ng/mL)	URXTRS	Personal Care & Consumer Product Compounds	Mean Corpuscular Volume (fL)	LBXMCVSI	RIAGENDR2	-1.049	0.137997	-1.31947	-0.778525	-7.60163	2.40629e-11	1.17245e-10
Urinary Triclosan (ng/mL)	URXTRS	Personal Care & Consumer Product Compounds	Mean Corpuscular Volume (fL)	LBXMCVSI	INDFMPIR	0.105001	0.0467044	0.0134605	0.196542	2.24821	0.0269515	0.0420108
Urinary Triclosan (ng/mL)	URXTRS	Personal Care & Consumer Product Compounds	Mean Corpuscular Volume (fL)	LBXMCVSI	BMXWAIST	-0.0630269	0.00409739	-0.0710578	-0.054996	-15.3822	3.59083e-27	3.55977e-26
Urinary Triclosan (ng/mL)	URXTRS	Personal Care & Consumer Product Compounds	Mean Corpuscular Volume (fL)	LBXMCVSI	URXUCR	-0.107149	0.0693976	-0.243168	0.0288707	-1.54398	0.126026	0.166083
Urinary Triclosan (ng/mL)	URXTRS	Personal Care & Consumer Product Compounds	Mean Corpuscular Volume (fL)	LBXMCVSI	SDDSRVYR4	-0.686066	0.251041	-1.17811	-0.194025	-2.73288	0.00752871	0.012916
Urinary Triclosan (ng/mL)	URXTRS	Personal Care & Consumer Product Compounds	Mean Corpuscular Volume (fL)	LBXMCVSI	SDDSRVYR5	-2.28107	0.369026	-3.00436	-1.55778	-6.18132	1.7195e-08	6.46504e-08
Urinary Triclosan (ng/mL)	URXTRS	Personal Care & Consumer Product Compounds	Mean Corpuscular Volume (fL)	LBXMCVSI	SDDSRVYR6	-1.01856	0.264058	-1.53611	-0.501006	-3.85733	0.00021243	0.000540028
Urinary Triclosan (ng/mL)	URXTRS	Personal Care & Consumer Product Compounds	Mean Corpuscular Volume (fL)	LBXMCVSI	SDDSRVYR7	-0.756803	0.245678	-1.23833	-0.275274	-3.08047	0.00272562	0.00537064
Urinary Triclosan (ng/mL)	URXTRS	Personal Care & Consumer Product Compounds	Mean Corpuscular Volume (fL)	LBXMCVSI	SDDSRVYR8	-0.995348	0.256368	-1.49783	-0.492867	-3.8825	0.0001944	0.000496397
Urinary Triclosan (ng/mL)	URXTRS	Personal Care & Consumer Product Compounds	Mean Corpuscular Volume (fL)	LBXMCVSI	SDDSRVYR9	-1.13839	0.349823	-1.82404	-0.452739	-3.2542	0.00159149	0.00336089
Urinary Triclosan (ng/mL)	URXTRS	Personal Care & Consumer Product Compounds	Mean Corpuscular Volume (fL)	LBXMCVSI	SMOKING	0.170725	0.0109923	0.14918	0.19227	15.5314	1.88675e-27	1.91008e-26
Urinary Arsenobetaine (ug/L)	URXUAB	Metals	Mean Corpuscular Volume (fL)	LBXMCVSI	(Intercept)	93.633	0.601265	92.4545	94.8114	155.727	3.02589e-113	2.34302e-111
Urinary Arsenobetaine (ug/L)	URXUAB	Metals	Mean Corpuscular Volume (fL)	LBXMCVSI	chem_log_measurement	0.0815053	0.0239039	0.0346537	0.128357	3.40971	0.000967194	0.00218018
Urinary Arsenobetaine (ug/L)	URXUAB	Metals	Mean Corpuscular Volume (fL)	LBXMCVSI	RIDRETH11	-0.560839	0.167918	-0.889959	-0.23172	-3.33996	0.00121157	0.00263966
Urinary Arsenobetaine (ug/L)	URXUAB	Metals	Mean Corpuscular Volume (fL)	LBXMCVSI	RIDRETH12	-1.21043	0.241088	-1.68296	-0.737893	-5.02067	2.5086e-06	7.92409e-06
Urinary Arsenobetaine (ug/L)	URXUAB	Metals	Mean Corpuscular Volume (fL)	LBXMCVSI	RIDRETH14	-3.08775	0.206571	-3.49263	-2.68287	-14.9477	2.37897e-26	2.15008e-25
Urinary Arsenobetaine (ug/L)	URXUAB	Metals	Mean Corpuscular Volume (fL)	LBXMCVSI	RIDRETH15	-1.82569	0.241508	-2.29905	-1.35233	-7.55954	2.93803e-11	1.42428e-10
Urinary Arsenobetaine (ug/L)	URXUAB	Metals	Mean Corpuscular Volume (fL)	LBXMCVSI	RIDAGEYR	0.0774883	0.00284035	0.0719212	0.0830553	27.2812	7.07992e-46	1.6358e-44
Urinary Arsenobetaine (ug/L)	URXUAB	Metals	Mean Corpuscular Volume (fL)	LBXMCVSI	RIAGENDR2	-0.793616	0.122514	-1.03374	-0.553489	-6.47778	4.51305e-09	1.7688e-08
Urinary Arsenobetaine (ug/L)	URXUAB	Metals	Mean Corpuscular Volume (fL)	LBXMCVSI	INDFMPIR	0.0769375	0.0402563	-0.00196477	0.15584	1.91119	0.0590929	0.0853332
Urinary Arsenobetaine (ug/L)	URXUAB	Metals	Mean Corpuscular Volume (fL)	LBXMCVSI	BMXWAIST	-0.0568181	0.00386961	-0.0644026	-0.0492337	-14.6832	7.60768e-26	6.54534e-25
Urinary Arsenobetaine (ug/L)	URXUAB	Metals	Mean Corpuscular Volume (fL)	LBXMCVSI	URXUCR	-0.0606273	0.0612098	-0.180599	0.0593439	-0.990484	0.324536	0.388223
Urinary Arsenobetaine (ug/L)	URXUAB	Metals	Mean Corpuscular Volume (fL)	LBXMCVSI	SDDSRVYR4	-0.19746	0.281637	-0.749469	0.35455	-0.701113	0.485002	0.552497
Urinary Arsenobetaine (ug/L)	URXUAB	Metals	Mean Corpuscular Volume (fL)	LBXMCVSI	SDDSRVYR5	-1.63059	0.352622	-2.32173	-0.939451	-4.62419	1.22485e-05	3.64403e-05
Urinary Arsenobetaine (ug/L)	URXUAB	Metals	Mean Corpuscular Volume (fL)	LBXMCVSI	SDDSRVYR6	-0.425251	0.316731	-1.04604	0.195543	-1.34262	0.182697	0.230992
Urinary Arsenobetaine (ug/L)	URXUAB	Metals	Mean Corpuscular Volume (fL)	LBXMCVSI	SDDSRVYR7	-0.372626	0.242551	-0.848027	0.102774	-1.53628	0.127902	0.168169
Urinary Arsenobetaine (ug/L)	URXUAB	Metals	Mean Corpuscular Volume (fL)	LBXMCVSI	SDDSRVYR8	-0.479463	0.252599	-0.974557	0.0156307	-1.89812	0.0608153	0.0876272
Urinary Arsenobetaine (ug/L)	URXUAB	Metals	Mean Corpuscular Volume (fL)	LBXMCVSI	SDDSRVYR9	-1.07159	0.299543	-1.65869	-0.484485	-3.57741	0.000555852	0.00132599
Urinary Arsenobetaine (ug/L)	URXUAB	Metals	Mean Corpuscular Volume (fL)	LBXMCVSI	SMOKING	0.157322	0.0115622	0.13466	0.179983	13.6066	9.42615e-24	7.18243e-23
Urinary total Arsenic (ug/L)	URXUAS	Metals	Mean Corpuscular Volume (fL)	LBXMCVSI	(Intercept)	93.8831	0.606325	92.6947	95.0715	154.84	5.10785e-113	3.85105e-111
Urinary total Arsenic (ug/L)	URXUAS	Metals	Mean Corpuscular Volume (fL)	LBXMCVSI	chem_log_measurement	0.173365	0.0412598	0.0924959	0.254234	4.20179	6.1223e-05	0.000166417
Urinary total Arsenic (ug/L)	URXUAS	Metals	Mean Corpuscular Volume (fL)	LBXMCVSI	RIDRETH11	-0.587876	0.167412	-0.916003	-0.25975	-3.51156	0.000692317	0.00162581
Urinary total Arsenic (ug/L)	URXUAS	Metals	Mean Corpuscular Volume (fL)	LBXMCVSI	RIDRETH12	-1.27788	0.2433	-1.75475	-0.801016	-5.2523	9.63674e-07	3.10216e-06
Urinary total Arsenic (ug/L)	URXUAS	Metals	Mean Corpuscular Volume (fL)	LBXMCVSI	RIDRETH14	-3.08164	0.207529	-3.4884	-2.67488	-14.8492	3.66392e-26	3.24989e-25
Urinary total Arsenic (ug/L)	URXUAS	Metals	Mean Corpuscular Volume (fL)	LBXMCVSI	RIDRETH15	-1.93326	0.234321	-2.39253	-1.47399	-8.25047	1.08257e-12	5.71189e-12
Urinary total Arsenic (ug/L)	URXUAS	Metals	Mean Corpuscular Volume (fL)	LBXMCVSI	RIDAGEYR	0.0777045	0.00293909	0.0719439	0.0834651	26.4383	9.19632e-45	1.96623e-43
Urinary total Arsenic (ug/L)	URXUAS	Metals	Mean Corpuscular Volume (fL)	LBXMCVSI	RIAGENDR2	-0.815023	0.123922	-1.05791	-0.572136	-6.57691	2.87187e-09	1.16214e-08
Urinary total Arsenic (ug/L)	URXUAS	Metals	Mean Corpuscular Volume (fL)	LBXMCVSI	INDFMPIR	0.079587	0.0398505	0.00147994	0.157694	1.99714	0.0487648	0.0721276
Urinary total Arsenic (ug/L)	URXUAS	Metals	Mean Corpuscular Volume (fL)	LBXMCVSI	BMXWAIST	-0.0566821	0.00382889	-0.0641867	-0.0491774	-14.8038	4.47244e-26	3.93053e-25
Urinary total Arsenic (ug/L)	URXUAS	Metals	Mean Corpuscular Volume (fL)	LBXMCVSI	URXUCR	-0.167599	0.068555	-0.301967	-0.033231	-2.44474	0.0164007	0.0263386
Urinary total Arsenic (ug/L)	URXUAS	Metals	Mean Corpuscular Volume (fL)	LBXMCVSI	SDDSRVYR4	-0.201618	0.277378	-0.745279	0.342044	-0.72687	0.469151	0.535932
Urinary total Arsenic (ug/L)	URXUAS	Metals	Mean Corpuscular Volume (fL)	LBXMCVSI	SDDSRVYR5	-1.68326	0.345482	-2.36041	-1.00612	-4.87223	4.57865e-06	1.41509e-05
Urinary total Arsenic (ug/L)	URXUAS	Metals	Mean Corpuscular Volume (fL)	LBXMCVSI	SDDSRVYR6	-0.473388	0.317857	-1.09639	0.149611	-1.48931	0.139825	0.182091
Urinary total Arsenic (ug/L)	URXUAS	Metals	Mean Corpuscular Volume (fL)	LBXMCVSI	SDDSRVYR7	-0.317392	0.241074	-0.789897	0.155113	-1.31657	0.191252	0.240703
Urinary total Arsenic (ug/L)	URXUAS	Metals	Mean Corpuscular Volume (fL)	LBXMCVSI	SDDSRVYR8	-0.425085	0.25571	-0.926276	0.0761057	-1.66237	0.0998413	0.135054
Urinary total Arsenic (ug/L)	URXUAS	Metals	Mean Corpuscular Volume (fL)	LBXMCVSI	SDDSRVYR9	-0.986183	0.298606	-1.57145	-0.400915	-3.30262	0.0013651	0.00294504
Urinary total Arsenic (ug/L)	URXUAS	Metals	Mean Corpuscular Volume (fL)	LBXMCVSI	SMOKING	0.159199	0.0113305	0.136991	0.181407	14.0504	1.27092e-24	1.01426e-23
Barium, urine (ng/mL)	URXUBA	Metals	Mean Corpuscular Volume (fL)	LBXMCVSI	(Intercept)	93.942	0.64552	92.6768	95.2073	145.529	6.66269e-136	1.46835e-133
Barium, urine (ng/mL)	URXUBA	Metals	Mean Corpuscular Volume (fL)	LBXMCVSI	chem_log_measurement	-0.0302853	0.0468111	-0.122035	0.0614645	-0.646969	0.518898	0.586216
Barium, urine (ng/mL)	URXUBA	Metals	Mean Corpuscular Volume (fL)	LBXMCVSI	RIDRETH11	-0.468497	0.154349	-0.77102	-0.165974	-3.03532	0.00295195	0.00576506
Barium, urine (ng/mL)	URXUBA	Metals	Mean Corpuscular Volume (fL)	LBXMCVSI	RIDRETH12	-1.07724	0.232109	-1.53217	-0.622302	-4.64107	8.98622e-06	2.7072e-05
Barium, urine (ng/mL)	URXUBA	Metals	Mean Corpuscular Volume (fL)	LBXMCVSI	RIDRETH14	-3.06498	0.185239	-3.42805	-2.70191	-16.5461	1.21262e-32	1.60099e-31
Barium, urine (ng/mL)	URXUBA	Metals	Mean Corpuscular Volume (fL)	LBXMCVSI	RIDRETH15	-1.6222	0.223659	-2.06057	-1.18383	-7.25302	4.49308e-11	2.14188e-10
Barium, urine (ng/mL)	URXUBA	Metals	Mean Corpuscular Volume (fL)	LBXMCVSI	RIDAGEYR	0.0791891	0.00285876	0.0735859	0.0847922	27.7005	1.01727e-53	2.67383e-52
Barium, urine (ng/mL)	URXUBA	Metals	Mean Corpuscular Volume (fL)	LBXMCVSI	RIAGENDR2	-0.818804	0.112592	-1.03948	-0.598123	-7.27229	4.07073e-11	1.95354e-10
Barium, urine (ng/mL)	URXUBA	Metals	Mean Corpuscular Volume (fL)	LBXMCVSI	INDFMPIR	0.0983421	0.0355147	0.0287332	0.167951	2.76905	0.00652331	0.0113406
Barium, urine (ng/mL)	URXUBA	Metals	Mean Corpuscular Volume (fL)	LBXMCVSI	BMXWAIST	-0.0602526	0.00347907	-0.0670715	-0.0534336	-17.3186	2.58117e-34	3.67914e-33
Barium, urine (ng/mL)	URXUBA	Metals	Mean Corpuscular Volume (fL)	LBXMCVSI	URXUCR	-0.0502816	0.0600272	-0.167935	0.0673718	-0.837646	0.403909	0.469071
Barium, urine (ng/mL)	URXUBA	Metals	Mean Corpuscular Volume (fL)	LBXMCVSI	SDDSRVYR2	-0.762522	0.283873	-1.31891	-0.20613	-2.68613	0.00826189	0.0139483
Barium, urine (ng/mL)	URXUBA	Metals	Mean Corpuscular Volume (fL)	LBXMCVSI	SDDSRVYR3	-0.0946589	0.261334	-0.606873	0.417555	-0.362214	0.717834	0.771995
Barium, urine (ng/mL)	URXUBA	Metals	Mean Corpuscular Volume (fL)	LBXMCVSI	SDDSRVYR4	-0.262506	0.311211	-0.872481	0.347468	-0.843499	0.400642	0.465655
Barium, urine (ng/mL)	URXUBA	Metals	Mean Corpuscular Volume (fL)	LBXMCVSI	SDDSRVYR5	-1.79732	0.383332	-2.54865	-1.04599	-4.68869	7.3893e-06	2.24262e-05
Barium, urine (ng/mL)	URXUBA	Metals	Mean Corpuscular Volume (fL)	LBXMCVSI	SDDSRVYR6	-0.52259	0.342727	-1.19434	0.149155	-1.5248	0.129963	0.170721
Barium, urine (ng/mL)	URXUBA	Metals	Mean Corpuscular Volume (fL)	LBXMCVSI	SDDSRVYR7	-0.461448	0.271388	-0.993368	0.0704713	-1.70033	0.091681	0.125919
Barium, urine (ng/mL)	URXUBA	Metals	Mean Corpuscular Volume (fL)	LBXMCVSI	SDDSRVYR8	-0.58914	0.289175	-1.15592	-0.0223564	-2.03731	0.0438369	0.0655152
Barium, urine (ng/mL)	URXUBA	Metals	Mean Corpuscular Volume (fL)	LBXMCVSI	SDDSRVYR9	-1.15741	0.324685	-1.79379	-0.521029	-3.56472	0.00052539	0.00125751
Barium, urine (ng/mL)	URXUBA	Metals	Mean Corpuscular Volume (fL)	LBXMCVSI	SMOKING	0.161107	0.01017	0.141173	0.18104	15.8414	4.33e-31	5.14748e-30
Cadmium, urine (ng/mL)	URXUCD	Metals	Mean Corpuscular Volume (fL)	LBXMCVSI	(Intercept)	94.7866	0.886023	93.05	96.5232	106.98	4.03921e-120	3.61635e-118
Cadmium, urine (ng/mL)	URXUCD	Metals	Mean Corpuscular Volume (fL)	LBXMCVSI	chem_log_measurement	0.0763567	0.0560992	-0.0335977	0.186311	1.3611	0.176054	0.22348
Cadmium, urine (ng/mL)	URXUCD	Metals	Mean Corpuscular Volume (fL)	LBXMCVSI	RIDRETH11	-0.459719	0.153285	-0.760157	-0.159282	-2.99912	0.00329787	0.00636447
Cadmium, urine (ng/mL)	URXUCD	Metals	Mean Corpuscular Volume (fL)	LBXMCVSI	RIDRETH12	-1.07162	0.233038	-1.52838	-0.61487	-4.5985	1.0693e-05	3.2012e-05
Cadmium, urine (ng/mL)	URXUCD	Metals	Mean Corpuscular Volume (fL)	LBXMCVSI	RIDRETH14	-3.03387	0.180603	-3.38786	-2.67989	-16.7986	3.41784e-33	4.66291e-32
Cadmium, urine (ng/mL)	URXUCD	Metals	Mean Corpuscular Volume (fL)	LBXMCVSI	RIDRETH15	-1.72753	0.225628	-2.16976	-1.2853	-7.65655	5.58269e-12	2.87153e-11
Cadmium, urine (ng/mL)	URXUCD	Metals	Mean Corpuscular Volume (fL)	LBXMCVSI	RIDAGEYR	0.0763592	0.00387753	0.0687592	0.0839591	19.6927	3.00178e-39	5.11911e-38
Cadmium, urine (ng/mL)	URXUCD	Metals	Mean Corpuscular Volume (fL)	LBXMCVSI	RIAGENDR2	-0.882813	0.116043	-1.11026	-0.655369	-7.60764	7.20225e-12	3.69131e-11
Cadmium, urine (ng/mL)	URXUCD	Metals	Mean Corpuscular Volume (fL)	LBXMCVSI	INDFMPIR	0.0997894	0.0359198	0.0293866	0.170192	2.77812	0.006355	0.0111087
Cadmium, urine (ng/mL)	URXUCD	Metals	Mean Corpuscular Volume (fL)	LBXMCVSI	BMXWAIST	-0.0604817	0.00347769	-0.0672979	-0.0536654	-17.3913	1.80314e-34	2.67669e-33
Cadmium, urine (ng/mL)	URXUCD	Metals	Mean Corpuscular Volume (fL)	LBXMCVSI	URXUCR	-0.133991	0.0783581	-0.287573	0.0195907	-1.70999	0.0898747	0.123794
Cadmium, urine (ng/mL)	URXUCD	Metals	Mean Corpuscular Volume (fL)	LBXMCVSI	SDDSRVYR2	-0.756923	0.292541	-1.3303	-0.183542	-2.58741	0.010873	0.0179132
Cadmium, urine (ng/mL)	URXUCD	Metals	Mean Corpuscular Volume (fL)	LBXMCVSI	SDDSRVYR3	-0.0682978	0.274067	-0.605469	0.468873	-0.249201	0.803635	0.843066
Cadmium, urine (ng/mL)	URXUCD	Metals	Mean Corpuscular Volume (fL)	LBXMCVSI	SDDSRVYR4	-0.232005	0.317656	-0.854611	0.3906	-0.730366	0.466602	0.533233
Cadmium, urine (ng/mL)	URXUCD	Metals	Mean Corpuscular Volume (fL)	LBXMCVSI	SDDSRVYR5	-1.77162	0.390366	-2.53674	-1.00651	-4.53836	1.36467e-05	4.02655e-05
Cadmium, urine (ng/mL)	URXUCD	Metals	Mean Corpuscular Volume (fL)	LBXMCVSI	SDDSRVYR6	-0.490965	0.350821	-1.17857	0.196644	-1.39948	0.164272	0.210013
Cadmium, urine (ng/mL)	URXUCD	Metals	Mean Corpuscular Volume (fL)	LBXMCVSI	SDDSRVYR7	-0.413891	0.284654	-0.971812	0.14403	-1.45402	0.148574	0.191827
Cadmium, urine (ng/mL)	URXUCD	Metals	Mean Corpuscular Volume (fL)	LBXMCVSI	SDDSRVYR8	-0.511084	0.29919	-1.0975	0.0753272	-1.70823	0.0902011	0.124124
Cadmium, urine (ng/mL)	URXUCD	Metals	Mean Corpuscular Volume (fL)	LBXMCVSI	SDDSRVYR9	-1.08726	0.331211	-1.73643	-0.438085	-3.28267	0.00135013	0.00291935
Cadmium, urine (ng/mL)	URXUCD	Metals	Mean Corpuscular Volume (fL)	LBXMCVSI	SMOKING	0.155124	0.0111138	0.133341	0.176907	13.9578	8.0739e-27	7.60912e-26
Cobalt, urine (ng/mL)	URXUCO	Metals	Mean Corpuscular Volume (fL)	LBXMCVSI	(Intercept)	89.1947	0.784507	87.6571	90.7323	113.695	3.09123e-123	3.16299e-121
Cobalt, urine (ng/mL)	URXUCO	Metals	Mean Corpuscular Volume (fL)	LBXMCVSI	chem_log_measurement	-0.681978	0.0683481	-0.81594	-0.548016	-9.97801	2.09075e-17	1.3223e-16
Cobalt, urine (ng/mL)	URXUCO	Metals	Mean Corpuscular Volume (fL)	LBXMCVSI	RIDRETH11	-0.415371	0.153212	-0.715667	-0.115075	-2.71108	0.00769911	0.0131375
Cobalt, urine (ng/mL)	URXUCO	Metals	Mean Corpuscular Volume (fL)	LBXMCVSI	RIDRETH12	-1.1368	0.231609	-1.59075	-0.682843	-4.90826	2.95127e-06	9.25097e-06
Cobalt, urine (ng/mL)	URXUCO	Metals	Mean Corpuscular Volume (fL)	LBXMCVSI	RIDRETH14	-3.25984	0.180355	-3.61333	-2.90634	-18.0746	6.41123e-36	1.04365e-34
Cobalt, urine (ng/mL)	URXUCO	Metals	Mean Corpuscular Volume (fL)	LBXMCVSI	RIDRETH15	-1.66175	0.225776	-2.10427	-1.21923	-7.36016	2.59225e-11	1.25878e-10
Cobalt, urine (ng/mL)	URXUCO	Metals	Mean Corpuscular Volume (fL)	LBXMCVSI	RIDAGEYR	0.0823181	0.00280711	0.0768162	0.0878201	29.3248	2.72767e-56	7.81476e-55
Cobalt, urine (ng/mL)	URXUCO	Metals	Mean Corpuscular Volume (fL)	LBXMCVSI	RIAGENDR2	-0.444206	0.106394	-0.652739	-0.235673	-4.17509	5.70032e-05	0.000155389
Cobalt, urine (ng/mL)	URXUCO	Metals	Mean Corpuscular Volume (fL)	LBXMCVSI	INDFMPIR	0.0766993	0.0348518	0.00838967	0.145009	2.20072	0.029686	0.0458245
Cobalt, urine (ng/mL)	URXUCO	Metals	Mean Corpuscular Volume (fL)	LBXMCVSI	BMXWAIST	-0.062052	0.00341329	-0.068742	-0.0553619	-18.1795	3.86051e-36	6.32021e-35
Cobalt, urine (ng/mL)	URXUCO	Metals	Mean Corpuscular Volume (fL)	LBXMCVSI	URXUCR	0.47457	0.0783926	0.320921	0.62822	6.05377	1.69364e-08	6.37617e-08
Cobalt, urine (ng/mL)	URXUCO	Metals	Mean Corpuscular Volume (fL)	LBXMCVSI	SDDSRVYR2	-0.664855	0.27966	-1.21299	-0.116721	-2.37737	0.0190306	0.0302568
Cobalt, urine (ng/mL)	URXUCO	Metals	Mean Corpuscular Volume (fL)	LBXMCVSI	SDDSRVYR3	-0.142163	0.252889	-0.637825	0.353499	-0.562156	0.575067	0.641077
Cobalt, urine (ng/mL)	URXUCO	Metals	Mean Corpuscular Volume (fL)	LBXMCVSI	SDDSRVYR4	-0.12652	0.300606	-0.715708	0.462669	-0.420881	0.674601	0.735159
Cobalt, urine (ng/mL)	URXUCO	Metals	Mean Corpuscular Volume (fL)	LBXMCVSI	SDDSRVYR5	-1.63462	0.375416	-2.37044	-0.898809	-4.35417	2.84435e-05	8.06837e-05
Cobalt, urine (ng/mL)	URXUCO	Metals	Mean Corpuscular Volume (fL)	LBXMCVSI	SDDSRVYR6	-0.34146	0.324021	-0.976542	0.293621	-1.05382	0.2941	0.355977
Cobalt, urine (ng/mL)	URXUCO	Metals	Mean Corpuscular Volume (fL)	LBXMCVSI	SDDSRVYR7	-0.352937	0.263161	-0.868732	0.162859	-1.34114	0.182428	0.230753
Cobalt, urine (ng/mL)	URXUCO	Metals	Mean Corpuscular Volume (fL)	LBXMCVSI	SDDSRVYR8	-0.277759	0.284619	-0.835612	0.280093	-0.9759	0.331094	0.395408
Cobalt, urine (ng/mL)	URXUCO	Metals	Mean Corpuscular Volume (fL)	LBXMCVSI	SDDSRVYR9	-0.840549	0.318908	-1.46561	-0.215489	-2.63571	0.00951473	0.0158579
Cobalt, urine (ng/mL)	URXUCO	Metals	Mean Corpuscular Volume (fL)	LBXMCVSI	SMOKING	0.16171	0.0101303	0.141855	0.181565	15.963	2.32576e-31	2.79971e-30
Cesium, urine (ng/mL)	URXUCS	Metals	Mean Corpuscular Volume (fL)	LBXMCVSI	(Intercept)	94.0885	0.704527	92.7077	95.4694	133.548	1.72523e-131	2.746e-129
Cesium, urine (ng/mL)	URXUCS	Metals	Mean Corpuscular Volume (fL)	LBXMCVSI	chem_log_measurement	0.0144063	0.0903207	-0.162622	0.191435	0.159502	0.873544	0.897348
Cesium, urine (ng/mL)	URXUCS	Metals	Mean Corpuscular Volume (fL)	LBXMCVSI	RIDRETH11	-0.445417	0.152034	-0.743404	-0.147429	-2.92971	0.00406795	0.00764241
Cesium, urine (ng/mL)	URXUCS	Metals	Mean Corpuscular Volume (fL)	LBXMCVSI	RIDRETH12	-1.05688	0.232643	-1.51286	-0.600901	-4.54293	1.33972e-05	3.96519e-05
Cesium, urine (ng/mL)	URXUCS	Metals	Mean Corpuscular Volume (fL)	LBXMCVSI	RIDRETH14	-3.03041	0.187347	-3.39761	-2.66321	-16.1754	7.89284e-32	9.74698e-31
Cesium, urine (ng/mL)	URXUCS	Metals	Mean Corpuscular Volume (fL)	LBXMCVSI	RIDRETH15	-1.68192	0.223992	-2.12095	-1.2429	-7.50886	1.20282e-11	6.00361e-11
Cesium, urine (ng/mL)	URXUCS	Metals	Mean Corpuscular Volume (fL)	LBXMCVSI	RIDAGEYR	0.0794657	0.00291797	0.0737465	0.085185	27.2332	5.85986e-53	1.52623e-51
Cesium, urine (ng/mL)	URXUCS	Metals	Mean Corpuscular Volume (fL)	LBXMCVSI	RIAGENDR2	-0.845957	0.110951	-1.06342	-0.628492	-7.62458	6.59431e-12	3.38579e-11
Cesium, urine (ng/mL)	URXUCS	Metals	Mean Corpuscular Volume (fL)	LBXMCVSI	INDFMPIR	0.0994324	0.0352015	0.0304374	0.168427	2.82466	0.00555149	0.00989733
Cesium, urine (ng/mL)	URXUCS	Metals	Mean Corpuscular Volume (fL)	LBXMCVSI	BMXWAIST	-0.0606875	0.00345026	-0.06745	-0.053925	-17.5893	6.8166e-35	1.05565e-33
Cesium, urine (ng/mL)	URXUCS	Metals	Mean Corpuscular Volume (fL)	LBXMCVSI	URXUCR	-0.0832464	0.0930576	-0.265639	0.0991465	-0.894569	0.372824	0.438669
Cesium, urine (ng/mL)	URXUCS	Metals	Mean Corpuscular Volume (fL)	LBXMCVSI	SDDSRVYR2	-0.700564	0.285952	-1.26103	-0.140098	-2.44994	0.0157437	0.0253403
Cesium, urine (ng/mL)	URXUCS	Metals	Mean Corpuscular Volume (fL)	LBXMCVSI	SDDSRVYR3	-0.0314703	0.261984	-0.544959	0.482018	-0.120123	0.904588	0.919851
Cesium, urine (ng/mL)	URXUCS	Metals	Mean Corpuscular Volume (fL)	LBXMCVSI	SDDSRVYR4	-0.202513	0.312933	-0.815862	0.410835	-0.647146	0.518784	0.586216
Cesium, urine (ng/mL)	URXUCS	Metals	Mean Corpuscular Volume (fL)	LBXMCVSI	SDDSRVYR5	-1.74005	0.380989	-2.48679	-0.993314	-4.5672	1.21433e-05	3.61649e-05
Cesium, urine (ng/mL)	URXUCS	Metals	Mean Corpuscular Volume (fL)	LBXMCVSI	SDDSRVYR6	-0.460784	0.342025	-1.13115	0.209585	-1.34722	0.180468	0.228476
Cesium, urine (ng/mL)	URXUCS	Metals	Mean Corpuscular Volume (fL)	LBXMCVSI	SDDSRVYR7	-0.392671	0.272522	-0.926814	0.141473	-1.44088	0.152246	0.19595
Cesium, urine (ng/mL)	URXUCS	Metals	Mean Corpuscular Volume (fL)	LBXMCVSI	SDDSRVYR8	-0.516049	0.290459	-1.08535	0.0532511	-1.77667	0.0781785	0.109312
Cesium, urine (ng/mL)	URXUCS	Metals	Mean Corpuscular Volume (fL)	LBXMCVSI	SDDSRVYR9	-1.08498	0.324668	-1.72133	-0.44863	-3.34181	0.00111273	0.00246366
Cesium, urine (ng/mL)	URXUCS	Metals	Mean Corpuscular Volume (fL)	LBXMCVSI	SMOKING	0.160245	0.0102789	0.140098	0.180391	15.5897	1.5747e-30	1.82653e-29
Urinary Dimethylarsonic acid (ug/L)	URXUDMA	Metals	Mean Corpuscular Volume (fL)	LBXMCVSI	(Intercept)	94.1144	0.656572	92.8275	95.4013	143.342	6.00374e-110	4.09541e-108
Urinary Dimethylarsonic acid (ug/L)	URXUDMA	Metals	Mean Corpuscular Volume (fL)	LBXMCVSI	chem_log_measurement	0.275883	0.0766252	0.125698	0.426068	3.60042	0.00051449	0.00123245
Urinary Dimethylarsonic acid (ug/L)	URXUDMA	Metals	Mean Corpuscular Volume (fL)	LBXMCVSI	RIDRETH11	-0.64328	0.165252	-0.967173	-0.319386	-3.89272	0.000187503	0.000480068
Urinary Dimethylarsonic acid (ug/L)	URXUDMA	Metals	Mean Corpuscular Volume (fL)	LBXMCVSI	RIDRETH12	-1.35288	0.238028	-1.81941	-0.886342	-5.68369	1.53832e-07	5.38129e-07
Urinary Dimethylarsonic acid (ug/L)	URXUDMA	Metals	Mean Corpuscular Volume (fL)	LBXMCVSI	RIDRETH14	-3.05229	0.21223	-3.46826	-2.63632	-14.382	2.88834e-25	2.38475e-24
Urinary Dimethylarsonic acid (ug/L)	URXUDMA	Metals	Mean Corpuscular Volume (fL)	LBXMCVSI	RIDRETH15	-1.96916	0.230316	-2.42058	-1.51774	-8.54984	2.55888e-13	1.39642e-12
Urinary Dimethylarsonic acid (ug/L)	URXUDMA	Metals	Mean Corpuscular Volume (fL)	LBXMCVSI	RIDAGEYR	0.0769055	0.00289444	0.0712324	0.0825786	26.5701	6.13435e-45	1.35192e-43
Urinary Dimethylarsonic acid (ug/L)	URXUDMA	Metals	Mean Corpuscular Volume (fL)	LBXMCVSI	RIAGENDR2	-0.821127	0.121408	-1.05909	-0.583168	-6.76339	1.21999e-09	5.29588e-09
Urinary Dimethylarsonic acid (ug/L)	URXUDMA	Metals	Mean Corpuscular Volume (fL)	LBXMCVSI	INDFMPIR	0.0801108	0.0404427	0.000843044	0.159379	1.98085	0.050595	0.0745269
Urinary Dimethylarsonic acid (ug/L)	URXUDMA	Metals	Mean Corpuscular Volume (fL)	LBXMCVSI	BMXWAIST	-0.0560348	0.00382409	-0.06353	-0.0485396	-14.6531	8.68698e-26	7.45155e-25
Urinary Dimethylarsonic acid (ug/L)	URXUDMA	Metals	Mean Corpuscular Volume (fL)	LBXMCVSI	URXUCR	-0.207084	0.0828748	-0.369518	-0.0446492	-2.49875	0.0142374	0.0230975
Urinary Dimethylarsonic acid (ug/L)	URXUDMA	Metals	Mean Corpuscular Volume (fL)	LBXMCVSI	SDDSRVYR4	-0.190036	0.28011	-0.739052	0.358979	-0.678435	0.499199	0.566979
Urinary Dimethylarsonic acid (ug/L)	URXUDMA	Metals	Mean Corpuscular Volume (fL)	LBXMCVSI	SDDSRVYR5	-1.64587	0.352826	-2.33741	-0.95433	-4.66482	1.04448e-05	3.13017e-05
Urinary Dimethylarsonic acid (ug/L)	URXUDMA	Metals	Mean Corpuscular Volume (fL)	LBXMCVSI	SDDSRVYR6	-0.414519	0.315235	-1.03238	0.20334	-1.31496	0.191793	0.241109
Urinary Dimethylarsonic acid (ug/L)	URXUDMA	Metals	Mean Corpuscular Volume (fL)	LBXMCVSI	SDDSRVYR7	-0.322931	0.245309	-0.803738	0.157876	-1.31642	0.191302	0.240703
Urinary Dimethylarsonic acid (ug/L)	URXUDMA	Metals	Mean Corpuscular Volume (fL)	LBXMCVSI	SDDSRVYR8	-0.406481	0.252497	-0.901375	0.088412	-1.60985	0.110857	0.14793
Urinary Dimethylarsonic acid (ug/L)	URXUDMA	Metals	Mean Corpuscular Volume (fL)	LBXMCVSI	SDDSRVYR9	-0.976711	0.299588	-1.5639	-0.389519	-3.26018	0.00156173	0.00330698
Urinary Dimethylarsonic acid (ug/L)	URXUDMA	Metals	Mean Corpuscular Volume (fL)	LBXMCVSI	SMOKING	0.15842	0.0115469	0.135788	0.181052	13.7197	5.64388e-24	4.35842e-23
Mercury, urine (ug/L)	URXUHG	Metals	Mean Corpuscular Volume (fL)	LBXMCVSI	(Intercept)	95.037	0.635761	93.7909	96.2831	149.485	4.8259e-150	2.30437e-147
Mercury, urine (ug/L)	URXUHG	Metals	Mean Corpuscular Volume (fL)	LBXMCVSI	chem_log_measurement	0.0888927	0.0424326	0.00572486	0.17206	2.09492	0.0380751	0.0575951
Mercury, urine (ug/L)	URXUHG	Metals	Mean Corpuscular Volume (fL)	LBXMCVSI	RIDRETH11	-0.588093	0.148126	-0.878421	-0.297765	-3.97021	0.00011697	0.000309149
Mercury, urine (ug/L)	URXUHG	Metals	Mean Corpuscular Volume (fL)	LBXMCVSI	RIDRETH12	-1.28165	0.21965	-1.71216	-0.851133	-5.83496	3.89234e-08	1.42058e-07
Mercury, urine (ug/L)	URXUHG	Metals	Mean Corpuscular Volume (fL)	LBXMCVSI	RIDRETH14	-3.0792	0.184421	-3.44067	-2.71774	-16.6966	1.92076e-34	2.82204e-33
Mercury, urine (ug/L)	URXUHG	Metals	Mean Corpuscular Volume (fL)	LBXMCVSI	RIDRETH15	-1.86464	0.215347	-2.28672	-1.44256	-8.6588	1.39196e-14	7.94413e-14
Mercury, urine (ug/L)	URXUHG	Metals	Mean Corpuscular Volume (fL)	LBXMCVSI	RIDAGEYR	0.0791616	0.00299597	0.0732895	0.0850337	26.4227	8.98597e-55	2.4995e-53
Mercury, urine (ug/L)	URXUHG	Metals	Mean Corpuscular Volume (fL)	LBXMCVSI	RIAGENDR2	-0.833634	0.120431	-1.06968	-0.59759	-6.9221	1.71077e-10	7.74306e-10
Mercury, urine (ug/L)	URXUHG	Metals	Mean Corpuscular Volume (fL)	LBXMCVSI	INDFMPIR	0.0550688	0.0372656	-0.0179717	0.128109	1.47774	0.141842	0.184381
Mercury, urine (ug/L)	URXUHG	Metals	Mean Corpuscular Volume (fL)	LBXMCVSI	BMXWAIST	-0.0597944	0.00360436	-0.0668589	-0.0527298	-16.5895	3.43226e-34	4.84405e-33
Mercury, urine (ug/L)	URXUHG	Metals	Mean Corpuscular Volume (fL)	LBXMCVSI	URXUCR	-0.136298	0.0640657	-0.261867	-0.0107297	-2.12748	0.0352257	0.0536532
Mercury, urine (ug/L)	URXUHG	Metals	Mean Corpuscular Volume (fL)	LBXMCVSI	SDDSRVYR2	-1.09929	0.279075	-1.64627	-0.552302	-3.93905	0.000131426	0.000343868
Mercury, urine (ug/L)	URXUHG	Metals	Mean Corpuscular Volume (fL)	LBXMCVSI	SDDSRVYR3	-0.423561	0.234658	-0.88349	0.036369	-1.80501	0.073335	0.103252
Mercury, urine (ug/L)	URXUHG	Metals	Mean Corpuscular Volume (fL)	LBXMCVSI	SDDSRVYR4	-0.604659	0.288261	-1.16965	-0.0396669	-2.09761	0.0378323	0.0573338
Mercury, urine (ug/L)	URXUHG	Metals	Mean Corpuscular Volume (fL)	LBXMCVSI	SDDSRVYR5	-2.1231	0.368597	-2.84555	-1.40065	-5.75996	5.56074e-08	2.01155e-07
Mercury, urine (ug/L)	URXUHG	Metals	Mean Corpuscular Volume (fL)	LBXMCVSI	SDDSRVYR6	-0.841942	0.314739	-1.45883	-0.225055	-2.67505	0.00841009	0.0141735
Mercury, urine (ug/L)	URXUHG	Metals	Mean Corpuscular Volume (fL)	LBXMCVSI	SDDSRVYR7	-0.729704	0.260687	-1.24065	-0.218758	-2.79916	0.00588645	0.0104296
Mercury, urine (ug/L)	URXUHG	Metals	Mean Corpuscular Volume (fL)	LBXMCVSI	SDDSRVYR8	-0.815157	0.270124	-1.3446	-0.285713	-3.01771	0.00305308	0.00594635
Mercury, urine (ug/L)	URXUHG	Metals	Mean Corpuscular Volume (fL)	LBXMCVSI	SDDSRVYR9	-1.35656	0.31093	-1.96598	-0.74714	-4.36292	2.55333e-05	7.27166e-05
Mercury, urine (ug/L)	URXUHG	Metals	Mean Corpuscular Volume (fL)	LBXMCVSI	SDDSRVYR10	-1.57143	0.312552	-2.18403	-0.958823	-5.02772	1.57276e-06	5.02337e-06
Mercury, urine (ug/L)	URXUHG	Metals	Mean Corpuscular Volume (fL)	LBXMCVSI	SMOKING	0.160703	0.0100629	0.14098	0.180426	15.9699	1.01101e-32	1.34724e-31
Iodine, urine (ng/mL)	URXUIO	Other	Mean Corpuscular Volume (fL)	LBXMCVSI	(Intercept)	93.7551	0.55662	92.6641	94.8461	168.436	2.14262e-144	8.76942e-142
Iodine, urine (ng/mL)	URXUIO	Other	Mean Corpuscular Volume (fL)	LBXMCVSI	chem_log_measurement	-0.0377488	0.0470065	-0.129882	0.054384	-0.803054	0.423531	0.488887
Iodine, urine (ng/mL)	URXUIO	Other	Mean Corpuscular Volume (fL)	LBXMCVSI	RIDRETH11	-0.549021	0.144775	-0.83278	-0.265261	-3.79223	0.000235212	0.000594776
Iodine, urine (ng/mL)	URXUIO	Other	Mean Corpuscular Volume (fL)	LBXMCVSI	RIDRETH12	-0.91413	0.180349	-1.26761	-0.560645	-5.06866	1.47171e-06	4.70587e-06
Iodine, urine (ng/mL)	URXUIO	Other	Mean Corpuscular Volume (fL)	LBXMCVSI	RIDRETH14	-3.0788	0.181655	-3.43484	-2.72275	-16.9486	1.24344e-33	1.72935e-32
Iodine, urine (ng/mL)	URXUIO	Other	Mean Corpuscular Volume (fL)	LBXMCVSI	RIDRETH15	-1.77211	0.238091	-2.23877	-1.30545	-7.44301	1.6355e-11	8.09277e-11
Iodine, urine (ng/mL)	URXUIO	Other	Mean Corpuscular Volume (fL)	LBXMCVSI	RIDAGEYR	0.078773	0.00306709	0.0727616	0.0847845	25.6833	1.36316e-50	3.45615e-49
Iodine, urine (ng/mL)	URXUIO	Other	Mean Corpuscular Volume (fL)	LBXMCVSI	RIAGENDR2	-0.952644	0.111333	-1.17086	-0.734431	-8.55668	4.51549e-14	2.54163e-13
Iodine, urine (ng/mL)	URXUIO	Other	Mean Corpuscular Volume (fL)	LBXMCVSI	INDFMPIR	0.0840321	0.036803	0.0118981	0.156166	2.28329	0.0241726	0.0379061
Iodine, urine (ng/mL)	URXUIO	Other	Mean Corpuscular Volume (fL)	LBXMCVSI	BMXWAIST	-0.0624241	0.00343184	-0.0691505	-0.0556977	-18.1897	2.72588e-36	4.4883e-35
Iodine, urine (ng/mL)	URXUIO	Other	Mean Corpuscular Volume (fL)	LBXMCVSI	URXUCR	-0.0625148	0.0675197	-0.194853	0.0698239	-0.925875	0.356369	0.422774
Iodine, urine (ng/mL)	URXUIO	Other	Mean Corpuscular Volume (fL)	LBXMCVSI	SDDSRVYR3	1.15607	0.24225	0.681256	1.63088	4.7722	5.18681e-06	1.59444e-05
Iodine, urine (ng/mL)	URXUIO	Other	Mean Corpuscular Volume (fL)	LBXMCVSI	SDDSRVYR4	0.149843	0.252402	-0.344865	0.644551	0.593668	0.553851	0.620565
Iodine, urine (ng/mL)	URXUIO	Other	Mean Corpuscular Volume (fL)	LBXMCVSI	SDDSRVYR5	-1.10936	0.357296	-1.80966	-0.409065	-3.10489	0.00237512	0.00475523
Iodine, urine (ng/mL)	URXUIO	Other	Mean Corpuscular Volume (fL)	LBXMCVSI	SDDSRVYR6	0.329963	0.322414	-0.301968	0.961895	1.02342	0.30817	0.370814
Iodine, urine (ng/mL)	URXUIO	Other	Mean Corpuscular Volume (fL)	LBXMCVSI	SDDSRVYR7	0.396524	0.260156	-0.113381	0.90643	1.52418	0.130095	0.170817
Iodine, urine (ng/mL)	URXUIO	Other	Mean Corpuscular Volume (fL)	LBXMCVSI	SDDSRVYR8	0.293336	0.269687	-0.235252	0.821923	1.08769	0.278913	0.339603
Iodine, urine (ng/mL)	URXUIO	Other	Mean Corpuscular Volume (fL)	LBXMCVSI	SDDSRVYR9	-0.304833	0.303734	-0.900152	0.290486	-1.00362	0.317582	0.381019
Iodine, urine (ng/mL)	URXUIO	Other	Mean Corpuscular Volume (fL)	LBXMCVSI	SDDSRVYR10	-0.530695	0.312485	-1.14317	0.0817759	-1.6983	0.0920418	0.126293
Iodine, urine (ng/mL)	URXUIO	Other	Mean Corpuscular Volume (fL)	LBXMCVSI	SMOKING	0.151787	0.00941613	0.133332	0.170243	16.1199	8.24675e-32	1.01403e-30
Molybdenum, urine (ng/mL)	URXUMO	Metals	Mean Corpuscular Volume (fL)	LBXMCVSI	(Intercept)	94.005	0.620774	92.7883	95.2217	151.432	6.02299e-138	2.15698e-135
Molybdenum, urine (ng/mL)	URXUMO	Metals	Mean Corpuscular Volume (fL)	LBXMCVSI	chem_log_measurement	-0.0610238	0.0646002	-0.18764	0.0655925	-0.944639	0.346757	0.412909
Molybdenum, urine (ng/mL)	URXUMO	Metals	Mean Corpuscular Volume (fL)	LBXMCVSI	RIDRETH11	-0.428299	0.152909	-0.728001	-0.128597	-2.80101	0.00594746	0.0105312
Molybdenum, urine (ng/mL)	URXUMO	Metals	Mean Corpuscular Volume (fL)	LBXMCVSI	RIDRETH12	-1.04431	0.232495	-1.5	-0.588621	-4.49175	1.64635e-05	4.7935e-05
Molybdenum, urine (ng/mL)	URXUMO	Metals	Mean Corpuscular Volume (fL)	LBXMCVSI	RIDRETH14	-3.04416	0.183688	-3.40418	-2.68413	-16.5725	1.06188e-32	1.40846e-31
Molybdenum, urine (ng/mL)	URXUMO	Metals	Mean Corpuscular Volume (fL)	LBXMCVSI	RIDRETH15	-1.67252	0.22513	-2.11377	-1.23127	-7.42914	1.8166e-11	8.94254e-11
Molybdenum, urine (ng/mL)	URXUMO	Metals	Mean Corpuscular Volume (fL)	LBXMCVSI	RIDAGEYR	0.0799587	0.00282384	0.0744239	0.0854934	28.3156	1.04906e-54	2.88996e-53
Molybdenum, urine (ng/mL)	URXUMO	Metals	Mean Corpuscular Volume (fL)	LBXMCVSI	RIAGENDR2	-0.833846	0.111134	-1.05167	-0.616024	-7.50308	1.23934e-11	6.17516e-11
Molybdenum, urine (ng/mL)	URXUMO	Metals	Mean Corpuscular Volume (fL)	LBXMCVSI	INDFMPIR	0.0971167	0.0360181	0.0265212	0.167712	2.69633	0.00802757	0.0136008
Molybdenum, urine (ng/mL)	URXUMO	Metals	Mean Corpuscular Volume (fL)	LBXMCVSI	BMXWAIST	-0.060819	0.00347471	-0.0676294	-0.0540086	-17.5034	1.03918e-34	1.58364e-33
Molybdenum, urine (ng/mL)	URXUMO	Metals	Mean Corpuscular Volume (fL)	LBXMCVSI	URXUCR	-0.0119855	0.0806091	-0.169979	0.146008	-0.148687	0.882052	0.903146
Molybdenum, urine (ng/mL)	URXUMO	Metals	Mean Corpuscular Volume (fL)	LBXMCVSI	SDDSRVYR2	-0.747197	0.295096	-1.32559	-0.168809	-2.53205	0.0126426	0.0206387
Molybdenum, urine (ng/mL)	URXUMO	Metals	Mean Corpuscular Volume (fL)	LBXMCVSI	SDDSRVYR3	-0.0831492	0.273402	-0.619017	0.452719	-0.304128	0.761562	0.806906
Molybdenum, urine (ng/mL)	URXUMO	Metals	Mean Corpuscular Volume (fL)	LBXMCVSI	SDDSRVYR4	-0.244636	0.319943	-0.871724	0.382452	-0.764624	0.446009	0.512767
Molybdenum, urine (ng/mL)	URXUMO	Metals	Mean Corpuscular Volume (fL)	LBXMCVSI	SDDSRVYR5	-1.77802	0.389752	-2.54193	-1.0141	-4.56192	1.24059e-05	3.67938e-05
Molybdenum, urine (ng/mL)	URXUMO	Metals	Mean Corpuscular Volume (fL)	LBXMCVSI	SDDSRVYR6	-0.50503	0.349846	-1.19073	0.180668	-1.44358	0.151485	0.195321
Molybdenum, urine (ng/mL)	URXUMO	Metals	Mean Corpuscular Volume (fL)	LBXMCVSI	SDDSRVYR7	-0.446974	0.282546	-1.00076	0.106815	-1.58195	0.116314	0.15435
Molybdenum, urine (ng/mL)	URXUMO	Metals	Mean Corpuscular Volume (fL)	LBXMCVSI	SDDSRVYR8	-0.573976	0.300148	-1.16227	0.0143152	-1.91231	0.0582407	0.0843152
Molybdenum, urine (ng/mL)	URXUMO	Metals	Mean Corpuscular Volume (fL)	LBXMCVSI	SDDSRVYR9	-1.15066	0.330836	-1.7991	-0.502219	-3.47803	0.000706274	0.00165047
Molybdenum, urine (ng/mL)	URXUMO	Metals	Mean Corpuscular Volume (fL)	LBXMCVSI	SMOKING	0.158822	0.0105053	0.138231	0.179412	15.1182	1.80384e-29	2.0031e-28
Nickel, Urine (ug/L)	URXUNI	Metals	Mean Corpuscular Volume (fL)	LBXMCVSI	(Intercept)	91.0327	1.78014	87.5436	94.5218	51.1379	8.75134e-07	2.83306e-06
Nickel, Urine (ug/L)	URXUNI	Metals	Mean Corpuscular Volume (fL)	LBXMCVSI	chem_log_measurement	-0.621021	0.144069	-0.903397	-0.338645	-4.31057	0.0125404	0.0204953
Nickel, Urine (ug/L)	URXUNI	Metals	Mean Corpuscular Volume (fL)	LBXMCVSI	RIDRETH11	-0.520927	0.437083	-1.37761	0.335755	-1.19183	0.299206	0.361241
Nickel, Urine (ug/L)	URXUNI	Metals	Mean Corpuscular Volume (fL)	LBXMCVSI	RIDRETH12	-1.17428	0.71681	-2.57923	0.230664	-1.63821	0.176721	0.224029
Nickel, Urine (ug/L)	URXUNI	Metals	Mean Corpuscular Volume (fL)	LBXMCVSI	RIDRETH14	-3.63274	0.50733	-4.62711	-2.63838	-7.16052	0.00201333	0.00409963
Nickel, Urine (ug/L)	URXUNI	Metals	Mean Corpuscular Volume (fL)	LBXMCVSI	RIDRETH15	-2.26851	0.595683	-3.43605	-1.10097	-3.80824	0.0189687	0.0301751
Nickel, Urine (ug/L)	URXUNI	Metals	Mean Corpuscular Volume (fL)	LBXMCVSI	RIDAGEYR	0.0939821	0.0126316	0.0692242	0.11874	7.44023	0.00174274	0.0036207
Nickel, Urine (ug/L)	URXUNI	Metals	Mean Corpuscular Volume (fL)	LBXMCVSI	RIAGENDR2	-0.403731	0.338963	-1.0681	0.260637	-1.19107	0.29947	0.361408
Nickel, Urine (ug/L)	URXUNI	Metals	Mean Corpuscular Volume (fL)	LBXMCVSI	INDFMPIR	-0.095157	0.137077	-0.363828	0.173514	-0.694186	0.525774	0.592116
Nickel, Urine (ug/L)	URXUNI	Metals	Mean Corpuscular Volume (fL)	LBXMCVSI	BMXWAIST	-0.0689681	0.0133906	-0.0952136	-0.0427225	-5.15048	0.0067422	0.0116857
Nickel, Urine (ug/L)	URXUNI	Metals	Mean Corpuscular Volume (fL)	LBXMCVSI	URXUCR	0.295669	0.189049	-0.0748682	0.666206	1.56398	0.192868	0.242141
Nickel, Urine (ug/L)	URXUNI	Metals	Mean Corpuscular Volume (fL)	LBXMCVSI	SMOKING	0.170011	0.0351774	0.101064	0.238959	4.83297	0.00844308	0.0142207
Perchlorate, urine (ng/mL)	URXUP8	Other	Mean Corpuscular Volume (fL)	LBXMCVSI	(Intercept)	93.5231	0.629783	92.2887	94.7575	148.5	8.26009e-125	9.11312e-123
Perchlorate, urine (ng/mL)	URXUP8	Other	Mean Corpuscular Volume (fL)	LBXMCVSI	chem_log_measurement	0.0197418	0.0449411	-0.0683427	0.107826	0.439283	0.661351	0.72355
Perchlorate, urine (ng/mL)	URXUP8	Other	Mean Corpuscular Volume (fL)	LBXMCVSI	RIDRETH11	-0.592579	0.152833	-0.892132	-0.293025	-3.87728	0.000183491	0.00047148
Perchlorate, urine (ng/mL)	URXUP8	Other	Mean Corpuscular Volume (fL)	LBXMCVSI	RIDRETH12	-0.917416	0.173356	-1.25719	-0.577639	-5.2921	6.57173e-07	2.16913e-06
Perchlorate, urine (ng/mL)	URXUP8	Other	Mean Corpuscular Volume (fL)	LBXMCVSI	RIDRETH14	-3.03668	0.186209	-3.40165	-2.67171	-16.308	1.16168e-30	1.35293e-29
Perchlorate, urine (ng/mL)	URXUP8	Other	Mean Corpuscular Volume (fL)	LBXMCVSI	RIDRETH15	-1.75888	0.264976	-2.27823	-1.23952	-6.63788	1.39353e-09	5.96781e-09
Perchlorate, urine (ng/mL)	URXUP8	Other	Mean Corpuscular Volume (fL)	LBXMCVSI	RIDAGEYR	0.0763965	0.00268156	0.0711407	0.0816524	28.4896	1.7122e-51	4.37986e-50
Perchlorate, urine (ng/mL)	URXUP8	Other	Mean Corpuscular Volume (fL)	LBXMCVSI	RIAGENDR2	-0.926383	0.113137	-1.14813	-0.704636	-8.18818	6.40646e-13	3.43075e-12
Perchlorate, urine (ng/mL)	URXUP8	Other	Mean Corpuscular Volume (fL)	LBXMCVSI	INDFMPIR	0.108958	0.0363646	0.037683	0.180232	2.99625	0.00340385	0.00655378
Perchlorate, urine (ng/mL)	URXUP8	Other	Mean Corpuscular Volume (fL)	LBXMCVSI	BMXWAIST	-0.0612663	0.00326181	-0.0676595	-0.0548732	-18.7829	1.65706e-35	2.62291e-34
Perchlorate, urine (ng/mL)	URXUP8	Other	Mean Corpuscular Volume (fL)	LBXMCVSI	URXUCR	-0.0918132	0.0646702	-0.218567	0.0349404	-1.41971	0.158625	0.203338
Perchlorate, urine (ng/mL)	URXUP8	Other	Mean Corpuscular Volume (fL)	LBXMCVSI	SDDSRVYR3	1.1886	0.238872	0.720415	1.65679	4.97591	2.52309e-06	7.96108e-06
Perchlorate, urine (ng/mL)	URXUP8	Other	Mean Corpuscular Volume (fL)	LBXMCVSI	SDDSRVYR4	0.426962	0.236096	-0.0357864	0.88971	1.80842	0.0733757	0.103252
Perchlorate, urine (ng/mL)	URXUP8	Other	Mean Corpuscular Volume (fL)	LBXMCVSI	SDDSRVYR5	-1.06308	0.358374	-1.7655	-0.360671	-2.96641	0.00372373	0.00707928
Perchlorate, urine (ng/mL)	URXUP8	Other	Mean Corpuscular Volume (fL)	LBXMCVSI	SDDSRVYR6	0.356581	0.316768	-0.264286	0.977447	1.12568	0.262842	0.322227
Perchlorate, urine (ng/mL)	URXUP8	Other	Mean Corpuscular Volume (fL)	LBXMCVSI	SDDSRVYR7	0.442059	0.243764	-0.0357181	0.919836	1.81347	0.0725885	0.102345
Perchlorate, urine (ng/mL)	URXUP8	Other	Mean Corpuscular Volume (fL)	LBXMCVSI	SDDSRVYR8	0.328684	0.270249	-0.201005	0.858373	1.21622	0.226601	0.281287
Perchlorate, urine (ng/mL)	URXUP8	Other	Mean Corpuscular Volume (fL)	LBXMCVSI	SDDSRVYR9	-0.265854	0.303642	-0.860992	0.329283	-0.875553	0.383253	0.448354
Perchlorate, urine (ng/mL)	URXUP8	Other	Mean Corpuscular Volume (fL)	LBXMCVSI	SMOKING	0.152895	0.00903573	0.135185	0.170605	16.9211	6.8103e-32	8.52031e-31
Lead, urine (ng/mL)	URXUPB	Metals	Mean Corpuscular Volume (fL)	LBXMCVSI	(Intercept)	94.9471	0.802181	93.3748	96.5194	118.361	2.68928e-125	3.50217e-123
Lead, urine (ng/mL)	URXUPB	Metals	Mean Corpuscular Volume (fL)	LBXMCVSI	chem_log_measurement	0.142168	0.0695168	0.00591529	0.278421	2.04509	0.0430511	0.0644081
Lead, urine (ng/mL)	URXUPB	Metals	Mean Corpuscular Volume (fL)	LBXMCVSI	RIDRETH11	-0.514983	0.155048	-0.818878	-0.211088	-3.32143	0.00118975	0.00261399
Lead, urine (ng/mL)	URXUPB	Metals	Mean Corpuscular Volume (fL)	LBXMCVSI	RIDRETH12	-1.08492	0.232849	-1.5413	-0.628537	-4.65934	8.33784e-06	2.51717e-05
Lead, urine (ng/mL)	URXUPB	Metals	Mean Corpuscular Volume (fL)	LBXMCVSI	RIDRETH14	-3.03202	0.180304	-3.38542	-2.67863	-16.8161	3.13056e-33	4.29142e-32
Lead, urine (ng/mL)	URXUPB	Metals	Mean Corpuscular Volume (fL)	LBXMCVSI	RIDRETH15	-1.71609	0.228211	-2.16339	-1.2688	-7.51977	1.1367e-11	5.70342e-11
Lead, urine (ng/mL)	URXUPB	Metals	Mean Corpuscular Volume (fL)	LBXMCVSI	RIDAGEYR	0.0757384	0.00335432	0.0691639	0.0823128	22.5794	7.7686e-45	1.69901e-43
Lead, urine (ng/mL)	URXUPB	Metals	Mean Corpuscular Volume (fL)	LBXMCVSI	RIAGENDR2	-0.84046	0.11164	-1.05927	-0.621645	-7.5283	1.08749e-11	5.47566e-11
Lead, urine (ng/mL)	URXUPB	Metals	Mean Corpuscular Volume (fL)	LBXMCVSI	INDFMPIR	0.102979	0.0356707	0.0330644	0.172893	2.88693	0.00462151	0.00846587
Lead, urine (ng/mL)	URXUPB	Metals	Mean Corpuscular Volume (fL)	LBXMCVSI	BMXWAIST	-0.0597954	0.00344863	-0.0665547	-0.0530361	-17.3389	2.33519e-34	3.34517e-33
Lead, urine (ng/mL)	URXUPB	Metals	Mean Corpuscular Volume (fL)	LBXMCVSI	URXUCR	-0.185623	0.0809709	-0.344326	-0.02692	-2.29247	0.0236356	0.037125
Lead, urine (ng/mL)	URXUPB	Metals	Mean Corpuscular Volume (fL)	LBXMCVSI	SDDSRVYR2	-0.687285	0.284192	-1.2443	-0.13027	-2.41839	0.017105	0.0273928
Lead, urine (ng/mL)	URXUPB	Metals	Mean Corpuscular Volume (fL)	LBXMCVSI	SDDSRVYR3	-0.00855416	0.26205	-0.522172	0.505064	-0.0326433	0.974014	0.978111
Lead, urine (ng/mL)	URXUPB	Metals	Mean Corpuscular Volume (fL)	LBXMCVSI	SDDSRVYR4	-0.161291	0.308334	-0.765626	0.443044	-0.523104	0.601875	0.667326
Lead, urine (ng/mL)	URXUPB	Metals	Mean Corpuscular Volume (fL)	LBXMCVSI	SDDSRVYR5	-1.68355	0.381495	-2.43128	-0.935823	-4.41304	2.25402e-05	6.46504e-05
Lead, urine (ng/mL)	URXUPB	Metals	Mean Corpuscular Volume (fL)	LBXMCVSI	SDDSRVYR6	-0.39222	0.340705	-1.06	0.275562	-1.1512	0.251958	0.31021
Lead, urine (ng/mL)	URXUPB	Metals	Mean Corpuscular Volume (fL)	LBXMCVSI	SDDSRVYR7	-0.285885	0.269559	-0.814221	0.242451	-1.06056	0.291035	0.353162
Lead, urine (ng/mL)	URXUPB	Metals	Mean Corpuscular Volume (fL)	LBXMCVSI	SDDSRVYR8	-0.361811	0.290817	-0.931812	0.20819	-1.24412	0.2159	0.268639
Lead, urine (ng/mL)	URXUPB	Metals	Mean Corpuscular Volume (fL)	LBXMCVSI	SDDSRVYR9	-0.928779	0.322396	-1.56067	-0.296884	-2.88087	0.00470539	0.00858486
Lead, urine (ng/mL)	URXUPB	Metals	Mean Corpuscular Volume (fL)	LBXMCVSI	SMOKING	0.154797	0.0100278	0.135142	0.174451	15.4368	3.46177e-30	3.9357e-29
Antimony, urine (ng/mL)	URXUSB	Metals	Mean Corpuscular Volume (fL)	LBXMCVSI	(Intercept)	94.4945	0.704953	93.1127	95.8762	134.044	1.11392e-131	1.87728e-129
Antimony, urine (ng/mL)	URXUSB	Metals	Mean Corpuscular Volume (fL)	LBXMCVSI	chem_log_measurement	0.0642062	0.0596031	-0.0526159	0.181028	1.07723	0.283557	0.344817
Antimony, urine (ng/mL)	URXUSB	Metals	Mean Corpuscular Volume (fL)	LBXMCVSI	RIDRETH11	-0.456809	0.153693	-0.758048	-0.15557	-2.97221	0.00357892	0.00684944
Antimony, urine (ng/mL)	URXUSB	Metals	Mean Corpuscular Volume (fL)	LBXMCVSI	RIDRETH12	-1.04081	0.233622	-1.49871	-0.58291	-4.4551	1.90652e-05	5.51179e-05
Antimony, urine (ng/mL)	URXUSB	Metals	Mean Corpuscular Volume (fL)	LBXMCVSI	RIDRETH14	-3.02962	0.182581	-3.38748	-2.67176	-16.5933	9.56112e-33	1.28003e-31
Antimony, urine (ng/mL)	URXUSB	Metals	Mean Corpuscular Volume (fL)	LBXMCVSI	RIDRETH15	-1.67635	0.230664	-2.12845	-1.22425	-7.26751	4.17163e-11	1.99528e-10
Antimony, urine (ng/mL)	URXUSB	Metals	Mean Corpuscular Volume (fL)	LBXMCVSI	RIDAGEYR	0.0793909	0.00285897	0.0737873	0.0849944	27.769	7.88457e-54	2.0916e-52
Antimony, urine (ng/mL)	URXUSB	Metals	Mean Corpuscular Volume (fL)	LBXMCVSI	RIAGENDR2	-0.846925	0.112679	-1.06778	-0.626073	-7.51624	1.15763e-11	5.79829e-11
Antimony, urine (ng/mL)	URXUSB	Metals	Mean Corpuscular Volume (fL)	LBXMCVSI	INDFMPIR	0.104166	0.0356617	0.0342694	0.174063	2.92096	0.00417598	0.00779934
Antimony, urine (ng/mL)	URXUSB	Metals	Mean Corpuscular Volume (fL)	LBXMCVSI	BMXWAIST	-0.0604613	0.003477	-0.0672762	-0.0536464	-17.3889	1.82456e-34	2.69452e-33
Antimony, urine (ng/mL)	URXUSB	Metals	Mean Corpuscular Volume (fL)	LBXMCVSI	URXUCR	-0.113257	0.0645964	-0.239866	0.0133521	-1.7533	0.0821255	0.114385
Antimony, urine (ng/mL)	URXUSB	Metals	Mean Corpuscular Volume (fL)	LBXMCVSI	SDDSRVYR2	-0.715899	0.294966	-1.29403	-0.137767	-2.42706	0.0167207	0.0268073
Antimony, urine (ng/mL)	URXUSB	Metals	Mean Corpuscular Volume (fL)	LBXMCVSI	SDDSRVYR3	-0.00837221	0.276585	-0.550479	0.533735	-0.0302699	0.975902	0.979664
Antimony, urine (ng/mL)	URXUSB	Metals	Mean Corpuscular Volume (fL)	LBXMCVSI	SDDSRVYR4	-0.165734	0.325264	-0.803252	0.471784	-0.509536	0.61132	0.676751
Antimony, urine (ng/mL)	URXUSB	Metals	Mean Corpuscular Volume (fL)	LBXMCVSI	SDDSRVYR5	-1.68876	0.3974	-2.46766	-0.909852	-4.24951	4.27986e-05	0.000118243
Antimony, urine (ng/mL)	URXUSB	Metals	Mean Corpuscular Volume (fL)	LBXMCVSI	SDDSRVYR6	-0.404061	0.357138	-1.10405	0.29593	-1.13139	0.260168	0.319768
Antimony, urine (ng/mL)	URXUSB	Metals	Mean Corpuscular Volume (fL)	LBXMCVSI	SDDSRVYR7	-0.336623	0.29807	-0.920841	0.247595	-1.12934	0.261026	0.32041
Antimony, urine (ng/mL)	URXUSB	Metals	Mean Corpuscular Volume (fL)	LBXMCVSI	SDDSRVYR8	-0.439758	0.318192	-1.06342	0.183899	-1.38205	0.169545	0.215888
Antimony, urine (ng/mL)	URXUSB	Metals	Mean Corpuscular Volume (fL)	LBXMCVSI	SDDSRVYR9	-1.01487	0.341806	-1.68481	-0.344927	-2.96913	0.00361245	0.00690438
Antimony, urine (ng/mL)	URXUSB	Metals	Mean Corpuscular Volume (fL)	LBXMCVSI	SMOKING	0.159149	0.0101432	0.139268	0.179029	15.6901	9.39721e-31	1.1034e-29
Tin, urine (ug/L)	URXUSN	Metals	Mean Corpuscular Volume (fL)	LBXMCVSI	(Intercept)	92.9587	1.00745	90.9841	94.9333	92.2708	2.12495e-42	3.97907e-41
Tin, urine (ug/L)	URXUSN	Metals	Mean Corpuscular Volume (fL)	LBXMCVSI	chem_log_measurement	-0.0431225	0.0626133	-0.165845	0.0795995	-0.688712	0.495678	0.563762
Tin, urine (ug/L)	URXUSN	Metals	Mean Corpuscular Volume (fL)	LBXMCVSI	RIDRETH11	-0.459457	0.206104	-0.863421	-0.0554929	-2.22925	0.032511	0.0498629
Tin, urine (ug/L)	URXUSN	Metals	Mean Corpuscular Volume (fL)	LBXMCVSI	RIDRETH12	-0.952656	0.28017	-1.50179	-0.403523	-3.40028	0.00173518	0.00360761
Tin, urine (ug/L)	URXUSN	Metals	Mean Corpuscular Volume (fL)	LBXMCVSI	RIDRETH14	-3.40093	0.280101	-3.94993	-2.85193	-12.1418	6.49655e-14	3.63527e-13
Tin, urine (ug/L)	URXUSN	Metals	Mean Corpuscular Volume (fL)	LBXMCVSI	RIDRETH15	-1.93922	0.295136	-2.51769	-1.36076	-6.57062	1.57873e-07	5.51594e-07
Tin, urine (ug/L)	URXUSN	Metals	Mean Corpuscular Volume (fL)	LBXMCVSI	RIDAGEYR	0.0735429	0.00468348	0.0643633	0.0827226	15.7026	3.78251e-17	2.37131e-16
Tin, urine (ug/L)	URXUSN	Metals	Mean Corpuscular Volume (fL)	LBXMCVSI	RIAGENDR2	-0.623169	0.207698	-1.03026	-0.216081	-3.00036	0.00502061	0.00908084
Tin, urine (ug/L)	URXUSN	Metals	Mean Corpuscular Volume (fL)	LBXMCVSI	INDFMPIR	0.196882	0.0661752	0.0671787	0.326586	2.97516	0.00535817	0.00958848
Tin, urine (ug/L)	URXUSN	Metals	Mean Corpuscular Volume (fL)	LBXMCVSI	BMXWAIST	-0.0619784	0.00559207	-0.0729388	-0.0510179	-11.0833	7.85624e-13	4.16817e-12
Tin, urine (ug/L)	URXUSN	Metals	Mean Corpuscular Volume (fL)	LBXMCVSI	URXUCR	0.0365733	0.12147	-0.201507	0.274654	0.30109	0.765179	0.809542
Tin, urine (ug/L)	URXUSN	Metals	Mean Corpuscular Volume (fL)	LBXMCVSI	SDDSRVYR8	-0.133448	0.259635	-0.642333	0.375436	-0.513984	0.610588	0.676202
Tin, urine (ug/L)	URXUSN	Metals	Mean Corpuscular Volume (fL)	LBXMCVSI	SDDSRVYR9	-0.712426	0.306589	-1.31334	-0.111511	-2.32372	0.0262536	0.04099
Tin, urine (ug/L)	URXUSN	Metals	Mean Corpuscular Volume (fL)	LBXMCVSI	SMOKING	0.158032	0.0165892	0.125517	0.190547	9.52618	3.9834e-11	1.91484e-10
Strontium, urine (ug/L)	URXUSR	Metals	Mean Corpuscular Volume (fL)	LBXMCVSI	(Intercept)	93.3549	0.922082	91.5476	95.1622	101.244	9.15993e-44	1.84811e-42
Strontium, urine (ug/L)	URXUSR	Metals	Mean Corpuscular Volume (fL)	LBXMCVSI	chem_log_measurement	-0.0315139	0.0913904	-0.210639	0.147611	-0.344827	0.732349	0.784073
Strontium, urine (ug/L)	URXUSR	Metals	Mean Corpuscular Volume (fL)	LBXMCVSI	RIDRETH11	-0.459719	0.206883	-0.865209	-0.0542287	-2.22212	0.0330331	0.0505284
Strontium, urine (ug/L)	URXUSR	Metals	Mean Corpuscular Volume (fL)	LBXMCVSI	RIDRETH12	-0.954161	0.279839	-1.50265	-0.405676	-3.40967	0.00169138	0.00353451
Strontium, urine (ug/L)	URXUSR	Metals	Mean Corpuscular Volume (fL)	LBXMCVSI	RIDRETH14	-3.42028	0.290131	-3.98893	-2.85162	-11.7887	1.46923e-13	8.14188e-13
Strontium, urine (ug/L)	URXUSR	Metals	Mean Corpuscular Volume (fL)	LBXMCVSI	RIDRETH15	-1.91628	0.29708	-2.49856	-1.334	-6.45037	2.25362e-07	7.79786e-07
Strontium, urine (ug/L)	URXUSR	Metals	Mean Corpuscular Volume (fL)	LBXMCVSI	RIDAGEYR	0.0724826	0.00427217	0.0641092	0.0808561	16.9662	3.63756e-18	2.34721e-17
Strontium, urine (ug/L)	URXUSR	Metals	Mean Corpuscular Volume (fL)	LBXMCVSI	RIAGENDR2	-0.640534	0.211732	-1.05553	-0.22554	-3.02522	0.00470744	0.00858486
Strontium, urine (ug/L)	URXUSR	Metals	Mean Corpuscular Volume (fL)	LBXMCVSI	INDFMPIR	0.200953	0.0634068	0.0766753	0.32523	3.16926	0.00322663	0.00624194
Strontium, urine (ug/L)	URXUSR	Metals	Mean Corpuscular Volume (fL)	LBXMCVSI	BMXWAIST	-0.0621485	0.00561906	-0.0731619	-0.0511351	-11.0603	8.30586e-13	4.39046e-12
Strontium, urine (ug/L)	URXUSR	Metals	Mean Corpuscular Volume (fL)	LBXMCVSI	URXUCR	0.0214375	0.107814	-0.189879	0.232754	0.198837	0.843574	0.876938
Strontium, urine (ug/L)	URXUSR	Metals	Mean Corpuscular Volume (fL)	LBXMCVSI	SDDSRVYR8	-0.11182	0.26657	-0.634298	0.410658	-0.419475	0.677508	0.737765
Strontium, urine (ug/L)	URXUSR	Metals	Mean Corpuscular Volume (fL)	LBXMCVSI	SDDSRVYR9	-0.689563	0.307161	-1.2916	-0.0875263	-2.24495	0.031386	0.0482149
Strontium, urine (ug/L)	URXUSR	Metals	Mean Corpuscular Volume (fL)	LBXMCVSI	SMOKING	0.157989	0.0164402	0.125767	0.190212	9.60992	3.19938e-11	1.54574e-10
Thallium, urine (ng/mL)	URXUTL	Metals	Mean Corpuscular Volume (fL)	LBXMCVSI	(Intercept)	93.3833	0.894051	91.6309	95.1356	104.45	6.76641e-119	5.70169e-117
Thallium, urine (ng/mL)	URXUTL	Metals	Mean Corpuscular Volume (fL)	LBXMCVSI	chem_log_measurement	-0.0860215	0.0786756	-0.240226	0.0681826	-1.09337	0.27644	0.336878
Thallium, urine (ng/mL)	URXUTL	Metals	Mean Corpuscular Volume (fL)	LBXMCVSI	RIDRETH11	-0.453924	0.152613	-0.753045	-0.154803	-2.97435	0.0035558	0.0068143
Thallium, urine (ng/mL)	URXUTL	Metals	Mean Corpuscular Volume (fL)	LBXMCVSI	RIDRETH12	-1.05758	0.234146	-1.51651	-0.598656	-4.51676	1.48887e-05	4.37948e-05
Thallium, urine (ng/mL)	URXUTL	Metals	Mean Corpuscular Volume (fL)	LBXMCVSI	RIDRETH14	-3.04605	0.183375	-3.40547	-2.68664	-16.611	8.74859e-33	1.17675e-31
Thallium, urine (ng/mL)	URXUTL	Metals	Mean Corpuscular Volume (fL)	LBXMCVSI	RIDRETH15	-1.65709	0.220619	-2.08951	-1.22468	-7.5111	1.1889e-11	5.94451e-11
Thallium, urine (ng/mL)	URXUTL	Metals	Mean Corpuscular Volume (fL)	LBXMCVSI	RIDAGEYR	0.0794967	0.0028312	0.0739475	0.0850458	28.0788	2.50484e-54	6.77015e-53
Thallium, urine (ng/mL)	URXUTL	Metals	Mean Corpuscular Volume (fL)	LBXMCVSI	RIAGENDR2	-0.827368	0.112161	-1.0472	-0.607533	-7.37662	2.38162e-11	1.16241e-10
Thallium, urine (ng/mL)	URXUTL	Metals	Mean Corpuscular Volume (fL)	LBXMCVSI	INDFMPIR	0.101442	0.0352539	0.0323448	0.17054	2.87748	0.00475283	0.00865662
Thallium, urine (ng/mL)	URXUTL	Metals	Mean Corpuscular Volume (fL)	LBXMCVSI	BMXWAIST	-0.060799	0.00346751	-0.0675953	-0.0540027	-17.5339	8.94424e-35	1.37033e-33
Thallium, urine (ng/mL)	URXUTL	Metals	Mean Corpuscular Volume (fL)	LBXMCVSI	URXUCR	-0.00710943	0.0844933	-0.172716	0.158497	-0.0841419	0.933085	0.942959
Thallium, urine (ng/mL)	URXUTL	Metals	Mean Corpuscular Volume (fL)	LBXMCVSI	SDDSRVYR2	-0.699838	0.283747	-1.25598	-0.143694	-2.46641	0.0150719	0.0243273
Thallium, urine (ng/mL)	URXUTL	Metals	Mean Corpuscular Volume (fL)	LBXMCVSI	SDDSRVYR3	-0.0434637	0.263484	-0.559893	0.472965	-0.164957	0.869257	0.894227
Thallium, urine (ng/mL)	URXUTL	Metals	Mean Corpuscular Volume (fL)	LBXMCVSI	SDDSRVYR4	-0.210938	0.31127	-0.821028	0.399152	-0.677668	0.499298	0.566979
Thallium, urine (ng/mL)	URXUTL	Metals	Mean Corpuscular Volume (fL)	LBXMCVSI	SDDSRVYR5	-1.75283	0.382241	-2.50202	-1.00363	-4.58566	1.12664e-05	3.36581e-05
Thallium, urine (ng/mL)	URXUTL	Metals	Mean Corpuscular Volume (fL)	LBXMCVSI	SDDSRVYR6	-0.4762	0.343475	-1.14941	0.197012	-1.38642	0.168212	0.214285
Thallium, urine (ng/mL)	URXUTL	Metals	Mean Corpuscular Volume (fL)	LBXMCVSI	SDDSRVYR7	-0.398265	0.274402	-0.936093	0.139563	-1.45139	0.149301	0.19268
Thallium, urine (ng/mL)	URXUTL	Metals	Mean Corpuscular Volume (fL)	LBXMCVSI	SDDSRVYR8	-0.52685	0.291613	-1.09841	0.0447124	-1.80667	0.0733403	0.103252
Thallium, urine (ng/mL)	URXUTL	Metals	Mean Corpuscular Volume (fL)	LBXMCVSI	SDDSRVYR9	-1.09134	0.324523	-1.72741	-0.455279	-3.36292	0.00103792	0.00231592
Thallium, urine (ng/mL)	URXUTL	Metals	Mean Corpuscular Volume (fL)	LBXMCVSI	SMOKING	0.159116	0.01038	0.138772	0.179461	15.3292	6.03897e-30	6.78496e-29
Tungsten, urine (ng/mL)	URXUTU	Metals	Mean Corpuscular Volume (fL)	LBXMCVSI	(Intercept)	94.6445	0.718015	93.2372	96.0518	131.814	8.08959e-131	1.21983e-128
Tungsten, urine (ng/mL)	URXUTU	Metals	Mean Corpuscular Volume (fL)	LBXMCVSI	chem_log_measurement	0.073736	0.0461791	-0.0167752	0.164247	1.59674	0.112977	0.15043
Tungsten, urine (ng/mL)	URXUTU	Metals	Mean Corpuscular Volume (fL)	LBXMCVSI	RIDRETH11	-0.466479	0.152075	-0.764547	-0.168412	-3.06742	0.00267351	0.00528613
Tungsten, urine (ng/mL)	URXUTU	Metals	Mean Corpuscular Volume (fL)	LBXMCVSI	RIDRETH12	-1.04196	0.234261	-1.50111	-0.582805	-4.44785	1.96251e-05	5.66794e-05
Tungsten, urine (ng/mL)	URXUTU	Metals	Mean Corpuscular Volume (fL)	LBXMCVSI	RIDRETH14	-3.02853	0.181243	-3.38377	-2.6733	-16.7098	5.33006e-33	7.20313e-32
Tungsten, urine (ng/mL)	URXUTU	Metals	Mean Corpuscular Volume (fL)	LBXMCVSI	RIDRETH15	-1.71139	0.230204	-2.16259	-1.26019	-7.43424	1.76932e-11	8.72479e-11
Tungsten, urine (ng/mL)	URXUTU	Metals	Mean Corpuscular Volume (fL)	LBXMCVSI	RIDAGEYR	0.0796763	0.00283376	0.0741221	0.0852305	28.1168	2.17734e-54	5.94104e-53
Tungsten, urine (ng/mL)	URXUTU	Metals	Mean Corpuscular Volume (fL)	LBXMCVSI	RIAGENDR2	-0.854598	0.112641	-1.07537	-0.633822	-7.58694	8.02068e-12	4.10344e-11
Tungsten, urine (ng/mL)	URXUTU	Metals	Mean Corpuscular Volume (fL)	LBXMCVSI	INDFMPIR	0.102859	0.0355275	0.033225	0.172493	2.89519	0.00450953	0.00829789
Tungsten, urine (ng/mL)	URXUTU	Metals	Mean Corpuscular Volume (fL)	LBXMCVSI	BMXWAIST	-0.0606799	0.003498	-0.067536	-0.0538238	-17.347	2.24332e-34	3.24601e-33
Tungsten, urine (ng/mL)	URXUTU	Metals	Mean Corpuscular Volume (fL)	LBXMCVSI	URXUCR	-0.127442	0.0633652	-0.251638	-0.00324612	-2.01123	0.0465611	0.0692974
Tungsten, urine (ng/mL)	URXUTU	Metals	Mean Corpuscular Volume (fL)	LBXMCVSI	SDDSRVYR2	-0.648192	0.266357	-1.17025	-0.126133	-2.43355	0.0164383	0.0263694
Tungsten, urine (ng/mL)	URXUTU	Metals	Mean Corpuscular Volume (fL)	LBXMCVSI	SDDSRVYR3	0.0198133	0.243489	-0.457426	0.497052	0.0813723	0.935283	0.944115
Tungsten, urine (ng/mL)	URXUTU	Metals	Mean Corpuscular Volume (fL)	LBXMCVSI	SDDSRVYR4	-0.171719	0.296952	-0.753744	0.410307	-0.578271	0.564174	0.630405
Tungsten, urine (ng/mL)	URXUTU	Metals	Mean Corpuscular Volume (fL)	LBXMCVSI	SDDSRVYR5	-1.73031	0.372921	-2.46124	-0.999389	-4.63989	9.02979e-06	2.71747e-05
Tungsten, urine (ng/mL)	URXUTU	Metals	Mean Corpuscular Volume (fL)	LBXMCVSI	SDDSRVYR6	-0.432122	0.329096	-1.07715	0.212906	-1.31306	0.19169	0.241085
Tungsten, urine (ng/mL)	URXUTU	Metals	Mean Corpuscular Volume (fL)	LBXMCVSI	SDDSRVYR7	-0.356742	0.256796	-0.860063	0.146579	-1.3892	0.167366	0.213302
Tungsten, urine (ng/mL)	URXUTU	Metals	Mean Corpuscular Volume (fL)	LBXMCVSI	SDDSRVYR8	-0.455367	0.274433	-0.993256	0.0825224	-1.6593	0.0996889	0.134972
Tungsten, urine (ng/mL)	URXUTU	Metals	Mean Corpuscular Volume (fL)	LBXMCVSI	SDDSRVYR9	-1.03927	0.309831	-1.64654	-0.431998	-3.3543	0.00106787	0.00237905
Tungsten, urine (ng/mL)	URXUTU	Metals	Mean Corpuscular Volume (fL)	LBXMCVSI	SMOKING	0.160066	0.0102894	0.139899	0.180233	15.5565	1.86849e-30	2.15855e-29
Uranium, urine (ng/mL)	URXUUR	Metals	Mean Corpuscular Volume (fL)	LBXMCVSI	(Intercept)	95.3984	0.864051	93.7049	97.0919	110.408	2.97749e-111	2.13263e-109
Uranium, urine (ng/mL)	URXUUR	Metals	Mean Corpuscular Volume (fL)	LBXMCVSI	chem_log_measurement	0.19862	0.0470167	0.106467	0.290773	4.22445	5.08288e-05	0.00013922
Uranium, urine (ng/mL)	URXUUR	Metals	Mean Corpuscular Volume (fL)	LBXMCVSI	RIDRETH11	-0.552131	0.163577	-0.872741	-0.23152	-3.37536	0.00103107	0.00230242
Uranium, urine (ng/mL)	URXUUR	Metals	Mean Corpuscular Volume (fL)	LBXMCVSI	RIDRETH12	-1.08557	0.229665	-1.53572	-0.63543	-4.72678	7.04876e-06	2.14154e-05
Uranium, urine (ng/mL)	URXUUR	Metals	Mean Corpuscular Volume (fL)	LBXMCVSI	RIDRETH14	-2.97652	0.198453	-3.36549	-2.58756	-14.9987	5.79862e-28	6.08537e-27
Uranium, urine (ng/mL)	URXUUR	Metals	Mean Corpuscular Volume (fL)	LBXMCVSI	RIDRETH15	-1.73639	0.229362	-2.18594	-1.28684	-7.57051	1.44431e-11	7.17148e-11
Uranium, urine (ng/mL)	URXUUR	Metals	Mean Corpuscular Volume (fL)	LBXMCVSI	RIDAGEYR	0.0791459	0.00297172	0.0733213	0.0849704	26.6331	9.09379e-49	2.20794e-47
Uranium, urine (ng/mL)	URXUUR	Metals	Mean Corpuscular Volume (fL)	LBXMCVSI	RIAGENDR2	-0.880692	0.119522	-1.11495	-0.646429	-7.36847	3.94793e-11	1.90098e-10
Uranium, urine (ng/mL)	URXUUR	Metals	Mean Corpuscular Volume (fL)	LBXMCVSI	INDFMPIR	0.108022	0.0374619	0.034597	0.181448	2.88352	0.00476304	0.00866971
Uranium, urine (ng/mL)	URXUUR	Metals	Mean Corpuscular Volume (fL)	LBXMCVSI	BMXWAIST	-0.0590727	0.0037592	-0.0664408	-0.0517047	-15.7142	1.89449e-29	2.08758e-28
Uranium, urine (ng/mL)	URXUUR	Metals	Mean Corpuscular Volume (fL)	LBXMCVSI	URXUCR	-0.197745	0.0671819	-0.329422	-0.0660689	-2.94343	0.00398864	0.00752796
Uranium, urine (ng/mL)	URXUUR	Metals	Mean Corpuscular Volume (fL)	LBXMCVSI	SDDSRVYR3	0.712151	0.254934	0.212479	1.21182	2.79347	0.00618924	0.0108853
Uranium, urine (ng/mL)	URXUUR	Metals	Mean Corpuscular Volume (fL)	LBXMCVSI	SDDSRVYR4	0.622449	0.31305	0.00887063	1.23603	1.98834	0.0493524	0.0728565
Uranium, urine (ng/mL)	URXUUR	Metals	Mean Corpuscular Volume (fL)	LBXMCVSI	SDDSRVYR5	-0.975812	0.383262	-1.72701	-0.224618	-2.54607	0.0123319	0.0201776
Uranium, urine (ng/mL)	URXUUR	Metals	Mean Corpuscular Volume (fL)	LBXMCVSI	SDDSRVYR6	0.294721	0.335669	-0.363189	0.952632	0.878012	0.381923	0.448079
Uranium, urine (ng/mL)	URXUUR	Metals	Mean Corpuscular Volume (fL)	LBXMCVSI	SDDSRVYR7	0.386486	0.271265	-0.145194	0.918166	1.42475	0.157166	0.201649
Uranium, urine (ng/mL)	URXUUR	Metals	Mean Corpuscular Volume (fL)	LBXMCVSI	SDDSRVYR8	0.299663	0.288402	-0.265604	0.864931	1.03905	0.301147	0.362972
Uranium, urine (ng/mL)	URXUUR	Metals	Mean Corpuscular Volume (fL)	LBXMCVSI	SDDSRVYR9	-0.262773	0.325936	-0.901608	0.376061	-0.806211	0.421926	0.487427
Uranium, urine (ng/mL)	URXUUR	Metals	Mean Corpuscular Volume (fL)	LBXMCVSI	SMOKING	0.154834	0.0110455	0.133185	0.176483	14.0178	6.96038e-26	6.02462e-25
PCB28 Lipid Adj (ng/g)	LBX028LA	Polychlorinated Biphenyls (PCB)	Monocytes (%)	LBXMOPCT	(Intercept)	8.58005	0.492053	7.61563	9.54448	17.4372	1.13692e-05	3.99667e-05
PCB28 Lipid Adj (ng/g)	LBX028LA	Polychlorinated Biphenyls (PCB)	Monocytes (%)	LBXMOPCT	chem_log_measurement	0.192173	0.103866	-0.0114041	0.395751	1.8502	0.123516	0.177292
PCB28 Lipid Adj (ng/g)	LBX028LA	Polychlorinated Biphenyls (PCB)	Monocytes (%)	LBXMOPCT	RIDRETH11	-1.01676	0.258544	-1.52351	-0.510014	-3.93264	0.0110411	0.0211731
PCB28 Lipid Adj (ng/g)	LBX028LA	Polychlorinated Biphenyls (PCB)	Monocytes (%)	LBXMOPCT	RIDRETH12	-0.495552	0.423131	-1.32489	0.333785	-1.17115	0.294307	0.374251
PCB28 Lipid Adj (ng/g)	LBX028LA	Polychlorinated Biphenyls (PCB)	Monocytes (%)	LBXMOPCT	RIDRETH14	0.278633	0.249552	-0.21049	0.767755	1.11653	0.314957	0.395769
PCB28 Lipid Adj (ng/g)	LBX028LA	Polychlorinated Biphenyls (PCB)	Monocytes (%)	LBXMOPCT	RIDRETH15	-0.944803	0.291529	-1.5162	-0.373406	-3.24085	0.0229275	0.0392398
PCB28 Lipid Adj (ng/g)	LBX028LA	Polychlorinated Biphenyls (PCB)	Monocytes (%)	LBXMOPCT	RIDAGEYR	0.0166885	0.00516821	0.00655876	0.0268182	3.22906	0.0232302	0.0397103
PCB28 Lipid Adj (ng/g)	LBX028LA	Polychlorinated Biphenyls (PCB)	Monocytes (%)	LBXMOPCT	RIAGENDR2	-0.964943	0.166703	-1.29168	-0.638205	-5.78839	0.00216662	0.00495796
PCB28 Lipid Adj (ng/g)	LBX028LA	Polychlorinated Biphenyls (PCB)	Monocytes (%)	LBXMOPCT	INDFMPIR	0.00384276	0.0431676	-0.0807658	0.0884513	0.0890194	0.932522	0.943722
PCB28 Lipid Adj (ng/g)	LBX028LA	Polychlorinated Biphenyls (PCB)	Monocytes (%)	LBXMOPCT	BMXWAIST	-0.0144909	0.00506742	-0.024423	-0.00455876	-2.85962	0.0354222	0.0569818
PCB28 Lipid Adj (ng/g)	LBX028LA	Polychlorinated Biphenyls (PCB)	Monocytes (%)	LBXMOPCT	SMOKING	-0.0145375	0.0199235	-0.0535876	0.0245126	-0.729667	0.498328	0.565654
PCB44 Lipid Adj (ng/g)	LBX044LA	Polychlorinated Biphenyls (PCB)	Monocytes (%)	LBXMOPCT	(Intercept)	8.73574	0.398194	7.95528	9.5162	21.9384	3.65307e-06	1.39362e-05
PCB44 Lipid Adj (ng/g)	LBX044LA	Polychlorinated Biphenyls (PCB)	Monocytes (%)	LBXMOPCT	chem_log_measurement	0.174397	0.094057	-0.00995511	0.358748	1.85416	0.12289	0.176481
PCB44 Lipid Adj (ng/g)	LBX044LA	Polychlorinated Biphenyls (PCB)	Monocytes (%)	LBXMOPCT	RIDRETH11	-0.957565	0.24802	-1.44368	-0.471446	-3.86084	0.0118699	0.0224276
PCB44 Lipid Adj (ng/g)	LBX044LA	Polychlorinated Biphenyls (PCB)	Monocytes (%)	LBXMOPCT	RIDRETH12	-0.46827	0.443333	-1.3372	0.400664	-1.05625	0.339195	0.418241
PCB44 Lipid Adj (ng/g)	LBX044LA	Polychlorinated Biphenyls (PCB)	Monocytes (%)	LBXMOPCT	RIDRETH14	0.279803	0.270696	-0.250762	0.810368	1.03364	0.348685	0.425823
PCB44 Lipid Adj (ng/g)	LBX044LA	Polychlorinated Biphenyls (PCB)	Monocytes (%)	LBXMOPCT	RIDRETH15	-0.972172	0.301735	-1.56357	-0.380771	-3.22194	0.023415	0.0399547
PCB44 Lipid Adj (ng/g)	LBX044LA	Polychlorinated Biphenyls (PCB)	Monocytes (%)	LBXMOPCT	RIDAGEYR	0.018088	0.00511412	0.00806429	0.0281116	3.53687	0.0166179	0.0298309
PCB44 Lipid Adj (ng/g)	LBX044LA	Polychlorinated Biphenyls (PCB)	Monocytes (%)	LBXMOPCT	RIAGENDR2	-0.924662	0.150455	-1.21955	-0.629771	-6.14579	0.00165764	0.00394447
PCB44 Lipid Adj (ng/g)	LBX044LA	Polychlorinated Biphenyls (PCB)	Monocytes (%)	LBXMOPCT	INDFMPIR	0.013981	0.0425459	-0.0694089	0.0973709	0.32861	0.755767	0.794924
PCB44 Lipid Adj (ng/g)	LBX044LA	Polychlorinated Biphenyls (PCB)	Monocytes (%)	LBXMOPCT	BMXWAIST	-0.01467	0.00500455	-0.0244789	-0.00486109	-2.93133	0.0325823	0.053069
PCB44 Lipid Adj (ng/g)	LBX044LA	Polychlorinated Biphenyls (PCB)	Monocytes (%)	LBXMOPCT	SMOKING	-0.0169415	0.0196074	-0.0553719	0.0214889	-0.864037	0.427064	0.496566
PCB49 Lipid Adj (ng/g)	LBX049LA	Polychlorinated Biphenyls (PCB)	Monocytes (%)	LBXMOPCT	(Intercept)	8.91354	0.370847	8.18668	9.6404	24.0356	2.32277e-06	9.11609e-06
PCB49 Lipid Adj (ng/g)	LBX049LA	Polychlorinated Biphenyls (PCB)	Monocytes (%)	LBXMOPCT	chem_log_measurement	0.139216	0.0962665	-0.0494663	0.327898	1.44615	0.20777	0.281447
PCB49 Lipid Adj (ng/g)	LBX049LA	Polychlorinated Biphenyls (PCB)	Monocytes (%)	LBXMOPCT	RIDRETH11	-0.969305	0.249742	-1.4588	-0.479811	-3.88122	0.0116275	0.0221023
PCB49 Lipid Adj (ng/g)	LBX049LA	Polychlorinated Biphenyls (PCB)	Monocytes (%)	LBXMOPCT	RIDRETH12	-0.487578	0.452882	-1.37523	0.40007	-1.07661	0.330834	0.410821
PCB49 Lipid Adj (ng/g)	LBX049LA	Polychlorinated Biphenyls (PCB)	Monocytes (%)	LBXMOPCT	RIDRETH14	0.275741	0.268032	-0.249602	0.801084	1.02876	0.350762	0.427268
PCB49 Lipid Adj (ng/g)	LBX049LA	Polychlorinated Biphenyls (PCB)	Monocytes (%)	LBXMOPCT	RIDRETH15	-0.973226	0.296074	-1.55353	-0.392922	-3.28711	0.0217829	0.0376633
PCB49 Lipid Adj (ng/g)	LBX049LA	Polychlorinated Biphenyls (PCB)	Monocytes (%)	LBXMOPCT	RIDAGEYR	0.0179988	0.00515657	0.00789196	0.0281057	3.49047	0.0174617	0.0311106
PCB49 Lipid Adj (ng/g)	LBX049LA	Polychlorinated Biphenyls (PCB)	Monocytes (%)	LBXMOPCT	RIAGENDR2	-0.930191	0.155835	-1.23563	-0.624755	-5.96909	0.00188929	0.0044331
PCB49 Lipid Adj (ng/g)	LBX049LA	Polychlorinated Biphenyls (PCB)	Monocytes (%)	LBXMOPCT	INDFMPIR	0.0129947	0.0413527	-0.0680566	0.094046	0.314241	0.766027	0.804792
PCB49 Lipid Adj (ng/g)	LBX049LA	Polychlorinated Biphenyls (PCB)	Monocytes (%)	LBXMOPCT	BMXWAIST	-0.0150274	0.00506507	-0.0249549	-0.00509985	-2.96687	0.03127	0.0511349
PCB49 Lipid Adj (ng/g)	LBX049LA	Polychlorinated Biphenyls (PCB)	Monocytes (%)	LBXMOPCT	SMOKING	-0.0175385	0.0197299	-0.0562091	0.0211322	-0.888928	0.414756	0.486006
PCB52 Lipid Adj (ng/g)	LBX052LA	Polychlorinated Biphenyls (PCB)	Monocytes (%)	LBXMOPCT	(Intercept)	8.79082	0.431645	7.9448	9.63685	20.3659	5.28004e-06	1.9595e-05
PCB52 Lipid Adj (ng/g)	LBX052LA	Polychlorinated Biphenyls (PCB)	Monocytes (%)	LBXMOPCT	chem_log_measurement	0.0958804	0.0845227	-0.0697841	0.261545	1.13437	0.308076	0.389171
PCB52 Lipid Adj (ng/g)	LBX052LA	Polychlorinated Biphenyls (PCB)	Monocytes (%)	LBXMOPCT	RIDRETH11	-0.975582	0.249586	-1.46477	-0.486393	-3.9088	0.0113087	0.0215997
PCB52 Lipid Adj (ng/g)	LBX052LA	Polychlorinated Biphenyls (PCB)	Monocytes (%)	LBXMOPCT	RIDRETH12	-0.48587	0.440994	-1.35022	0.378479	-1.10176	0.320754	0.401741
PCB52 Lipid Adj (ng/g)	LBX052LA	Polychlorinated Biphenyls (PCB)	Monocytes (%)	LBXMOPCT	RIDRETH14	0.286522	0.272016	-0.24663	0.819675	1.05333	0.340408	0.41911
PCB52 Lipid Adj (ng/g)	LBX052LA	Polychlorinated Biphenyls (PCB)	Monocytes (%)	LBXMOPCT	RIDRETH15	-0.970844	0.302039	-1.56284	-0.378847	-3.2143	0.0236152	0.0402245
PCB52 Lipid Adj (ng/g)	LBX052LA	Polychlorinated Biphenyls (PCB)	Monocytes (%)	LBXMOPCT	RIDAGEYR	0.0179368	0.00505925	0.0080207	0.027853	3.54535	0.0164686	0.0296373
PCB52 Lipid Adj (ng/g)	LBX052LA	Polychlorinated Biphenyls (PCB)	Monocytes (%)	LBXMOPCT	RIAGENDR2	-0.930529	0.160083	-1.24429	-0.616767	-5.81281	0.00212648	0.00488954
PCB52 Lipid Adj (ng/g)	LBX052LA	Polychlorinated Biphenyls (PCB)	Monocytes (%)	LBXMOPCT	INDFMPIR	0.00681332	0.0450628	-0.0815098	0.0951364	0.151196	0.885732	0.90759
PCB52 Lipid Adj (ng/g)	LBX052LA	Polychlorinated Biphenyls (PCB)	Monocytes (%)	LBXMOPCT	BMXWAIST	-0.0144514	0.00497339	-0.0241992	-0.00470356	-2.90575	0.0335654	0.0542998
PCB52 Lipid Adj (ng/g)	LBX052LA	Polychlorinated Biphenyls (PCB)	Monocytes (%)	LBXMOPCT	SMOKING	-0.0169598	0.01958	-0.0553366	0.021417	-0.866178	0.425995	0.495725
PCB66 Lipid Adj (ng/g)	LBX066LA	Polychlorinated Biphenyls (PCB)	Monocytes (%)	LBXMOPCT	(Intercept)	8.98641	0.369026	8.26312	9.7097	24.3517	2.17693e-06	8.61451e-06
PCB66 Lipid Adj (ng/g)	LBX066LA	Polychlorinated Biphenyls (PCB)	Monocytes (%)	LBXMOPCT	chem_log_measurement	0.0585909	0.0772284	-0.0927768	0.209959	0.75867	0.482261	0.549156
PCB66 Lipid Adj (ng/g)	LBX066LA	Polychlorinated Biphenyls (PCB)	Monocytes (%)	LBXMOPCT	RIDRETH11	-0.959911	0.239798	-1.42992	-0.489907	-4.003	0.0102927	0.0199114
PCB66 Lipid Adj (ng/g)	LBX066LA	Polychlorinated Biphenyls (PCB)	Monocytes (%)	LBXMOPCT	RIDRETH12	-0.494219	0.441743	-1.36004	0.371597	-1.11879	0.314078	0.395531
PCB66 Lipid Adj (ng/g)	LBX066LA	Polychlorinated Biphenyls (PCB)	Monocytes (%)	LBXMOPCT	RIDRETH14	0.28038	0.272348	-0.253423	0.814183	1.02949	0.350451	0.42707
PCB66 Lipid Adj (ng/g)	LBX066LA	Polychlorinated Biphenyls (PCB)	Monocytes (%)	LBXMOPCT	RIDRETH15	-0.958778	0.298507	-1.54385	-0.373704	-3.21191	0.0236782	0.0403079
PCB66 Lipid Adj (ng/g)	LBX066LA	Polychlorinated Biphenyls (PCB)	Monocytes (%)	LBXMOPCT	RIDAGEYR	0.0171464	0.00521201	0.00693081	0.0273619	3.28977	0.0217189	0.0375753
PCB66 Lipid Adj (ng/g)	LBX066LA	Polychlorinated Biphenyls (PCB)	Monocytes (%)	LBXMOPCT	RIAGENDR2	-0.953773	0.156297	-1.26011	-0.647432	-6.10233	0.00171135	0.00405209
PCB66 Lipid Adj (ng/g)	LBX066LA	Polychlorinated Biphenyls (PCB)	Monocytes (%)	LBXMOPCT	INDFMPIR	0.00559823	0.0442193	-0.0810717	0.0922682	0.126601	0.904189	0.922215
PCB66 Lipid Adj (ng/g)	LBX066LA	Polychlorinated Biphenyls (PCB)	Monocytes (%)	LBXMOPCT	BMXWAIST	-0.0148746	0.00498446	-0.0246442	-0.0051051	-2.9842	0.0306511	0.0503241
PCB66 Lipid Adj (ng/g)	LBX066LA	Polychlorinated Biphenyls (PCB)	Monocytes (%)	LBXMOPCT	SMOKING	-0.0159445	0.0188321	-0.0528553	0.0209663	-0.846668	0.435819	0.503882
PCB74 Lipid Adj (ng/g)	LBX074LA	Polychlorinated Biphenyls (PCB)	Monocytes (%)	LBXMOPCT	(Intercept)	8.98487	0.360963	8.27738	9.69236	24.8914	1.95244e-06	7.7583e-06
PCB74 Lipid Adj (ng/g)	LBX074LA	Polychlorinated Biphenyls (PCB)	Monocytes (%)	LBXMOPCT	chem_log_measurement	0.00185502	0.0938204	-0.182033	0.185743	0.019772	0.98499	0.98948
PCB74 Lipid Adj (ng/g)	LBX074LA	Polychlorinated Biphenyls (PCB)	Monocytes (%)	LBXMOPCT	RIDRETH11	-0.971201	0.227616	-1.41733	-0.525074	-4.26685	0.00796268	0.0158424
PCB74 Lipid Adj (ng/g)	LBX074LA	Polychlorinated Biphenyls (PCB)	Monocytes (%)	LBXMOPCT	RIDRETH12	-0.487772	0.442799	-1.35566	0.380115	-1.10156	0.320832	0.401741
PCB74 Lipid Adj (ng/g)	LBX074LA	Polychlorinated Biphenyls (PCB)	Monocytes (%)	LBXMOPCT	RIDRETH14	0.288992	0.279684	-0.259189	0.837173	1.03328	0.348838	0.425829
PCB74 Lipid Adj (ng/g)	LBX074LA	Polychlorinated Biphenyls (PCB)	Monocytes (%)	LBXMOPCT	RIDRETH15	-0.943445	0.295998	-1.5236	-0.363288	-3.18733	0.0243375	0.0412585
PCB74 Lipid Adj (ng/g)	LBX074LA	Polychlorinated Biphenyls (PCB)	Monocytes (%)	LBXMOPCT	RIDAGEYR	0.0177224	0.00766564	0.00269773	0.032747	2.31192	0.0687421	0.104403
PCB74 Lipid Adj (ng/g)	LBX074LA	Polychlorinated Biphenyls (PCB)	Monocytes (%)	LBXMOPCT	RIAGENDR2	-0.947203	0.160993	-1.26275	-0.631658	-5.88351	0.00201507	0.00468982
PCB74 Lipid Adj (ng/g)	LBX074LA	Polychlorinated Biphenyls (PCB)	Monocytes (%)	LBXMOPCT	INDFMPIR	0.00451118	0.0439067	-0.0815459	0.0905683	0.102745	0.922159	0.935216
PCB74 Lipid Adj (ng/g)	LBX074LA	Polychlorinated Biphenyls (PCB)	Monocytes (%)	LBXMOPCT	BMXWAIST	-0.014902	0.00492976	-0.0245643	-0.00523967	-3.02286	0.02932	0.048416
PCB74 Lipid Adj (ng/g)	LBX074LA	Polychlorinated Biphenyls (PCB)	Monocytes (%)	LBXMOPCT	SMOKING	-0.017906	0.0192464	-0.055629	0.019817	-0.930355	0.39489	0.468666
PCB87 Lipid Adj (ng/g)	LBX087LA	Polychlorinated Biphenyls (PCB)	Monocytes (%)	LBXMOPCT	(Intercept)	9.00359	0.363447	8.29124	9.71595	24.7728	1.9993e-06	7.9335e-06
PCB87 Lipid Adj (ng/g)	LBX087LA	Polychlorinated Biphenyls (PCB)	Monocytes (%)	LBXMOPCT	chem_log_measurement	0.0281808	0.045343	-0.0606915	0.117053	0.621503	0.561505	0.624742
PCB87 Lipid Adj (ng/g)	LBX087LA	Polychlorinated Biphenyls (PCB)	Monocytes (%)	LBXMOPCT	RIDRETH11	-0.974907	0.247616	-1.46023	-0.489581	-3.93718	0.0109909	0.021091
PCB87 Lipid Adj (ng/g)	LBX087LA	Polychlorinated Biphenyls (PCB)	Monocytes (%)	LBXMOPCT	RIDRETH12	-0.491041	0.439772	-1.35299	0.370913	-1.11658	0.314939	0.395769
PCB87 Lipid Adj (ng/g)	LBX087LA	Polychlorinated Biphenyls (PCB)	Monocytes (%)	LBXMOPCT	RIDRETH14	0.277186	0.272284	-0.256491	0.810862	1.018	0.355379	0.430678
PCB87 Lipid Adj (ng/g)	LBX087LA	Polychlorinated Biphenyls (PCB)	Monocytes (%)	LBXMOPCT	RIDRETH15	-0.953456	0.304313	-1.54991	-0.357004	-3.13315	0.0258654	0.0435141
PCB87 Lipid Adj (ng/g)	LBX087LA	Polychlorinated Biphenyls (PCB)	Monocytes (%)	LBXMOPCT	RIDAGEYR	0.0177988	0.00496256	0.00807213	0.0275254	3.58661	0.0157644	0.0284954
PCB87 Lipid Adj (ng/g)	LBX087LA	Polychlorinated Biphenyls (PCB)	Monocytes (%)	LBXMOPCT	RIAGENDR2	-0.943646	0.160671	-1.25856	-0.628731	-5.87316	0.00203095	0.0047153
PCB87 Lipid Adj (ng/g)	LBX087LA	Polychlorinated Biphenyls (PCB)	Monocytes (%)	LBXMOPCT	INDFMPIR	0.00502724	0.0446698	-0.0825256	0.0925801	0.112542	0.914772	0.929699
PCB87 Lipid Adj (ng/g)	LBX087LA	Polychlorinated Biphenyls (PCB)	Monocytes (%)	LBXMOPCT	BMXWAIST	-0.0149051	0.00497912	-0.0246642	-0.005146	-2.99352	0.0303244	0.0499021
PCB87 Lipid Adj (ng/g)	LBX087LA	Polychlorinated Biphenyls (PCB)	Monocytes (%)	LBXMOPCT	SMOKING	-0.0175057	0.0196931	-0.0561042	0.0210929	-0.888923	0.414759	0.486006
PCB99 Lipid Adj (ng/g)	LBX099LA	Polychlorinated Biphenyls (PCB)	Monocytes (%)	LBXMOPCT	(Intercept)	8.95585	0.381806	8.20751	9.70419	23.4565	2.62159e-06	1.02328e-05
PCB99 Lipid Adj (ng/g)	LBX099LA	Polychlorinated Biphenyls (PCB)	Monocytes (%)	LBXMOPCT	chem_log_measurement	-0.0765858	0.0750895	-0.223761	0.0705896	-1.01993	0.354549	0.430599
PCB99 Lipid Adj (ng/g)	LBX099LA	Polychlorinated Biphenyls (PCB)	Monocytes (%)	LBXMOPCT	RIDRETH11	-1.01259	0.228938	-1.46131	-0.563867	-4.42297	0.00687295	0.0139061
PCB99 Lipid Adj (ng/g)	LBX099LA	Polychlorinated Biphenyls (PCB)	Monocytes (%)	LBXMOPCT	RIDRETH12	-0.470938	0.44593	-1.34496	0.403085	-1.05608	0.339264	0.418241
PCB99 Lipid Adj (ng/g)	LBX099LA	Polychlorinated Biphenyls (PCB)	Monocytes (%)	LBXMOPCT	RIDRETH14	0.305954	0.290788	-0.26399	0.875899	1.05216	0.340896	0.41935
PCB99 Lipid Adj (ng/g)	LBX099LA	Polychlorinated Biphenyls (PCB)	Monocytes (%)	LBXMOPCT	RIDRETH15	-0.914914	0.299301	-1.50154	-0.328285	-3.05684	0.0282035	0.0468967
PCB99 Lipid Adj (ng/g)	LBX099LA	Polychlorinated Biphenyls (PCB)	Monocytes (%)	LBXMOPCT	RIDAGEYR	0.0206012	0.00597161	0.00889681	0.0323055	3.44985	0.0182406	0.0322787
PCB99 Lipid Adj (ng/g)	LBX099LA	Polychlorinated Biphenyls (PCB)	Monocytes (%)	LBXMOPCT	RIAGENDR2	-0.935686	0.157144	-1.24369	-0.627683	-5.95431	0.00191033	0.00447514
PCB99 Lipid Adj (ng/g)	LBX099LA	Polychlorinated Biphenyls (PCB)	Monocytes (%)	LBXMOPCT	INDFMPIR	0.00520618	0.0443978	-0.0818135	0.0922259	0.117262	0.911217	0.926744
PCB99 Lipid Adj (ng/g)	LBX099LA	Polychlorinated Biphenyls (PCB)	Monocytes (%)	LBXMOPCT	BMXWAIST	-0.0143268	0.00499732	-0.0241215	-0.00453206	-2.8669	0.0351218	0.0565621
PCB99 Lipid Adj (ng/g)	LBX099LA	Polychlorinated Biphenyls (PCB)	Monocytes (%)	LBXMOPCT	SMOKING	-0.0172784	0.0197752	-0.0560378	0.021481	-0.873741	0.422233	0.492843
PCB101 Lipid Adj (ng/g)	LBX101LA	Polychlorinated Biphenyls (PCB)	Monocytes (%)	LBXMOPCT	(Intercept)	8.8614	0.390133	8.09674	9.62606	22.7138	3.07525e-06	1.19223e-05
PCB101 Lipid Adj (ng/g)	LBX101LA	Polychlorinated Biphenyls (PCB)	Monocytes (%)	LBXMOPCT	chem_log_measurement	0.080714	0.0608832	-0.0386171	0.200045	1.32572	0.24227	0.319422
PCB101 Lipid Adj (ng/g)	LBX101LA	Polychlorinated Biphenyls (PCB)	Monocytes (%)	LBXMOPCT	RIDRETH11	-0.969817	0.248675	-1.45722	-0.482414	-3.89993	0.01141	0.0217497
PCB101 Lipid Adj (ng/g)	LBX101LA	Polychlorinated Biphenyls (PCB)	Monocytes (%)	LBXMOPCT	RIDRETH12	-0.487372	0.441874	-1.35345	0.378701	-1.10297	0.320277	0.401397
PCB101 Lipid Adj (ng/g)	LBX101LA	Polychlorinated Biphenyls (PCB)	Monocytes (%)	LBXMOPCT	RIDRETH14	0.289626	0.270059	-0.239688	0.818941	1.07246	0.332526	0.41224
PCB101 Lipid Adj (ng/g)	LBX101LA	Polychlorinated Biphenyls (PCB)	Monocytes (%)	LBXMOPCT	RIDRETH15	-0.976507	0.308627	-1.58142	-0.371597	-3.16403	0.0249818	0.0422258
PCB101 Lipid Adj (ng/g)	LBX101LA	Polychlorinated Biphenyls (PCB)	Monocytes (%)	LBXMOPCT	RIDAGEYR	0.0179724	0.00504136	0.00809137	0.0278535	3.565	0.0161289	0.0290624
PCB101 Lipid Adj (ng/g)	LBX101LA	Polychlorinated Biphenyls (PCB)	Monocytes (%)	LBXMOPCT	RIAGENDR2	-0.930291	0.158935	-1.2418	-0.618779	-5.85329	0.00206183	0.00476382
PCB101 Lipid Adj (ng/g)	LBX101LA	Polychlorinated Biphenyls (PCB)	Monocytes (%)	LBXMOPCT	INDFMPIR	0.0077448	0.0446831	-0.079834	0.0953236	0.173327	0.869192	0.894803
PCB101 Lipid Adj (ng/g)	LBX101LA	Polychlorinated Biphenyls (PCB)	Monocytes (%)	LBXMOPCT	BMXWAIST	-0.0144398	0.00498468	-0.0242097	-0.00466981	-2.89683	0.0339155	0.0547734
PCB101 Lipid Adj (ng/g)	LBX101LA	Polychlorinated Biphenyls (PCB)	Monocytes (%)	LBXMOPCT	SMOKING	-0.016467	0.0193081	-0.0543108	0.0213769	-0.852853	0.432686	0.501271
PCB105 Lipid Adj (ng/g)	LBX105LA	Polychlorinated Biphenyls (PCB)	Monocytes (%)	LBXMOPCT	(Intercept)	9.02332	0.355815	8.32592	9.72072	25.3596	1.77986e-06	7.10208e-06
PCB105 Lipid Adj (ng/g)	LBX105LA	Polychlorinated Biphenyls (PCB)	Monocytes (%)	LBXMOPCT	chem_log_measurement	0.000526138	0.0796068	-0.155503	0.156556	0.0066092	0.994982	0.995972
PCB105 Lipid Adj (ng/g)	LBX105LA	Polychlorinated Biphenyls (PCB)	Monocytes (%)	LBXMOPCT	RIDRETH11	-0.975777	0.226038	-1.41881	-0.532742	-4.31687	0.00759307	0.0151914
PCB105 Lipid Adj (ng/g)	LBX105LA	Polychlorinated Biphenyls (PCB)	Monocytes (%)	LBXMOPCT	RIDRETH12	-0.433525	0.367265	-1.15336	0.286316	-1.18041	0.290927	0.370612
PCB105 Lipid Adj (ng/g)	LBX105LA	Polychlorinated Biphenyls (PCB)	Monocytes (%)	LBXMOPCT	RIDRETH14	0.277495	0.271	-0.253666	0.808655	1.02396	0.352815	0.42922
PCB105 Lipid Adj (ng/g)	LBX105LA	Polychlorinated Biphenyls (PCB)	Monocytes (%)	LBXMOPCT	RIDRETH15	-0.942285	0.306099	-1.54224	-0.342331	-3.07837	0.0275207	0.045948
PCB105 Lipid Adj (ng/g)	LBX105LA	Polychlorinated Biphenyls (PCB)	Monocytes (%)	LBXMOPCT	RIDAGEYR	0.0174727	0.00640453	0.00491979	0.0300255	2.72817	0.0413701	0.0655924
PCB105 Lipid Adj (ng/g)	LBX105LA	Polychlorinated Biphenyls (PCB)	Monocytes (%)	LBXMOPCT	RIAGENDR2	-0.972463	0.169538	-1.30476	-0.640168	-5.73595	0.00225589	0.00514171
PCB105 Lipid Adj (ng/g)	LBX105LA	Polychlorinated Biphenyls (PCB)	Monocytes (%)	LBXMOPCT	INDFMPIR	0.000725254	0.044523	-0.0865398	0.0879903	0.0162894	0.987634	0.991093
PCB105 Lipid Adj (ng/g)	LBX105LA	Polychlorinated Biphenyls (PCB)	Monocytes (%)	LBXMOPCT	BMXWAIST	-0.0149501	0.00478123	-0.0243214	-0.00557893	-3.12684	0.0260502	0.0437992
PCB105 Lipid Adj (ng/g)	LBX105LA	Polychlorinated Biphenyls (PCB)	Monocytes (%)	LBXMOPCT	SMOKING	-0.0186698	0.0184327	-0.0547979	0.0174582	-1.01287	0.357601	0.43229
PCB110 Lipid Adj (ng/g)	LBX110LA	Polychlorinated Biphenyls (PCB)	Monocytes (%)	LBXMOPCT	(Intercept)	8.88516	0.376984	8.14627	9.62405	23.569	2.56008e-06	1.002e-05
PCB110 Lipid Adj (ng/g)	LBX110LA	Polychlorinated Biphenyls (PCB)	Monocytes (%)	LBXMOPCT	chem_log_measurement	0.0959922	0.0740098	-0.049067	0.241051	1.29702	0.251247	0.328236
PCB110 Lipid Adj (ng/g)	LBX110LA	Polychlorinated Biphenyls (PCB)	Monocytes (%)	LBXMOPCT	RIDRETH11	-0.967819	0.254755	-1.46714	-0.468499	-3.79901	0.0126412	0.0237023
PCB110 Lipid Adj (ng/g)	LBX110LA	Polychlorinated Biphenyls (PCB)	Monocytes (%)	LBXMOPCT	RIDRETH12	-0.479413	0.440635	-1.34306	0.384231	-1.088	0.326235	0.406728
PCB110 Lipid Adj (ng/g)	LBX110LA	Polychlorinated Biphenyls (PCB)	Monocytes (%)	LBXMOPCT	RIDRETH14	0.278578	0.267592	-0.245903	0.803059	1.04105	0.345549	0.422714
PCB110 Lipid Adj (ng/g)	LBX110LA	Polychlorinated Biphenyls (PCB)	Monocytes (%)	LBXMOPCT	RIDRETH15	-0.957684	0.307985	-1.56133	-0.354034	-3.10952	0.0265653	0.0445346
PCB110 Lipid Adj (ng/g)	LBX110LA	Polychlorinated Biphenyls (PCB)	Monocytes (%)	LBXMOPCT	RIDAGEYR	0.0166954	0.00510819	0.00668336	0.0267074	3.26836	0.0222388	0.0382898
PCB110 Lipid Adj (ng/g)	LBX110LA	Polychlorinated Biphenyls (PCB)	Monocytes (%)	LBXMOPCT	RIAGENDR2	-0.931322	0.160372	-1.24565	-0.616994	-5.80728	0.00213549	0.00490633
PCB110 Lipid Adj (ng/g)	LBX110LA	Polychlorinated Biphenyls (PCB)	Monocytes (%)	LBXMOPCT	INDFMPIR	0.00924332	0.0443173	-0.0776186	0.0961053	0.208571	0.843013	0.872555
PCB110 Lipid Adj (ng/g)	LBX110LA	Polychlorinated Biphenyls (PCB)	Monocytes (%)	LBXMOPCT	BMXWAIST	-0.0138855	0.00486523	-0.0234214	-0.00434967	-2.85403	0.0356549	0.0572917
PCB110 Lipid Adj (ng/g)	LBX110LA	Polychlorinated Biphenyls (PCB)	Monocytes (%)	LBXMOPCT	SMOKING	-0.0157018	0.0194461	-0.0538161	0.0224125	-0.807456	0.456083	0.523508
PCB118 Lipid Adj (ng/g)	LBX118LA	Polychlorinated Biphenyls (PCB)	Monocytes (%)	LBXMOPCT	(Intercept)	9.03174	0.371692	8.30323	9.76026	24.299	2.20045e-06	8.69556e-06
PCB118 Lipid Adj (ng/g)	LBX118LA	Polychlorinated Biphenyls (PCB)	Monocytes (%)	LBXMOPCT	chem_log_measurement	-0.0375812	0.0925992	-0.219076	0.143913	-0.405848	0.701639	0.750914
PCB118 Lipid Adj (ng/g)	LBX118LA	Polychlorinated Biphenyls (PCB)	Monocytes (%)	LBXMOPCT	RIDRETH11	-0.990402	0.228956	-1.43915	-0.541648	-4.32573	0.00752967	0.0150751
PCB118 Lipid Adj (ng/g)	LBX118LA	Polychlorinated Biphenyls (PCB)	Monocytes (%)	LBXMOPCT	RIDRETH12	-0.542009	0.417343	-1.36	0.275984	-1.29871	0.250709	0.327683
PCB118 Lipid Adj (ng/g)	LBX118LA	Polychlorinated Biphenyls (PCB)	Monocytes (%)	LBXMOPCT	RIDRETH14	0.274898	0.274902	-0.26391	0.813705	0.999986	0.363224	0.437978
PCB118 Lipid Adj (ng/g)	LBX118LA	Polychlorinated Biphenyls (PCB)	Monocytes (%)	LBXMOPCT	RIDRETH15	-0.928971	0.299314	-1.51563	-0.342315	-3.10366	0.026742	0.0447261
PCB118 Lipid Adj (ng/g)	LBX118LA	Polychlorinated Biphenyls (PCB)	Monocytes (%)	LBXMOPCT	RIDAGEYR	0.0189491	0.00705089	0.00512935	0.0327688	2.68748	0.0434296	0.0685542
PCB118 Lipid Adj (ng/g)	LBX118LA	Polychlorinated Biphenyls (PCB)	Monocytes (%)	LBXMOPCT	RIAGENDR2	-0.951846	0.166156	-1.27751	-0.626181	-5.72864	0.00226868	0.0051634
PCB118 Lipid Adj (ng/g)	LBX118LA	Polychlorinated Biphenyls (PCB)	Monocytes (%)	LBXMOPCT	INDFMPIR	0.00246912	0.0445619	-0.0848723	0.0898105	0.0554087	0.957959	0.965372
PCB118 Lipid Adj (ng/g)	LBX118LA	Polychlorinated Biphenyls (PCB)	Monocytes (%)	LBXMOPCT	BMXWAIST	-0.014868	0.00491943	-0.02451	-0.00522587	-3.02229	0.0293393	0.0484199
PCB118 Lipid Adj (ng/g)	LBX118LA	Polychlorinated Biphenyls (PCB)	Monocytes (%)	LBXMOPCT	SMOKING	-0.0199409	0.0185217	-0.0562433	0.0163615	-1.07663	0.330829	0.410821
PCB138 Lipid Adj (ng/g)	LBX138LA	Polychlorinated Biphenyls (PCB)	Monocytes (%)	LBXMOPCT	(Intercept)	9.27193	0.415809	8.45695	10.0869	22.2986	3.36982e-06	1.29765e-05
PCB138 Lipid Adj (ng/g)	LBX138LA	Polychlorinated Biphenyls (PCB)	Monocytes (%)	LBXMOPCT	chem_log_measurement	-0.152123	0.0719514	-0.293148	-0.0110986	-2.11425	0.0881455	0.13078
PCB138 Lipid Adj (ng/g)	LBX138LA	Polychlorinated Biphenyls (PCB)	Monocytes (%)	LBXMOPCT	RIDRETH11	-1.05547	0.238393	-1.52272	-0.588221	-4.42744	0.00684438	0.0138777
PCB138 Lipid Adj (ng/g)	LBX138LA	Polychlorinated Biphenyls (PCB)	Monocytes (%)	LBXMOPCT	RIDRETH12	-0.455251	0.443274	-1.32407	0.413565	-1.02702	0.351506	0.427991
PCB138 Lipid Adj (ng/g)	LBX138LA	Polychlorinated Biphenyls (PCB)	Monocytes (%)	LBXMOPCT	RIDRETH14	0.37821	0.287883	-0.18604	0.942461	1.31376	0.245973	0.323114
PCB138 Lipid Adj (ng/g)	LBX138LA	Polychlorinated Biphenyls (PCB)	Monocytes (%)	LBXMOPCT	RIDRETH15	-0.888908	0.3038	-1.48436	-0.293461	-2.92597	0.0327858	0.0532793
PCB138 Lipid Adj (ng/g)	LBX138LA	Polychlorinated Biphenyls (PCB)	Monocytes (%)	LBXMOPCT	RIDAGEYR	0.0264573	0.00674258	0.0132419	0.0396728	3.92392	0.011138	0.0213021
PCB138 Lipid Adj (ng/g)	LBX138LA	Polychlorinated Biphenyls (PCB)	Monocytes (%)	LBXMOPCT	RIAGENDR2	-0.96567	0.158785	-1.27689	-0.654452	-6.08162	0.00173767	0.00409409
PCB138 Lipid Adj (ng/g)	LBX138LA	Polychlorinated Biphenyls (PCB)	Monocytes (%)	LBXMOPCT	INDFMPIR	0.00733739	0.042625	-0.0762077	0.0908825	0.172138	0.87008	0.895073
PCB138 Lipid Adj (ng/g)	LBX138LA	Polychlorinated Biphenyls (PCB)	Monocytes (%)	LBXMOPCT	BMXWAIST	-0.0155775	0.00501366	-0.0254042	-0.00575069	-3.10701	0.026641	0.0446092
PCB138 Lipid Adj (ng/g)	LBX138LA	Polychlorinated Biphenyls (PCB)	Monocytes (%)	LBXMOPCT	SMOKING	-0.0177441	0.0199246	-0.0567964	0.0213082	-0.890562	0.413958	0.485521
PCB146 Lipid Adj (ng/g)	LBX146LA	Polychlorinated Biphenyls (PCB)	Monocytes (%)	LBXMOPCT	(Intercept)	8.84937	0.328722	8.20507	9.49366	26.9205	1.32278e-06	5.36794e-06
PCB146 Lipid Adj (ng/g)	LBX146LA	Polychlorinated Biphenyls (PCB)	Monocytes (%)	LBXMOPCT	chem_log_measurement	-0.210402	0.0699826	-0.347568	-0.0732359	-3.00649	0.0298758	0.0492478
PCB146 Lipid Adj (ng/g)	LBX146LA	Polychlorinated Biphenyls (PCB)	Monocytes (%)	LBXMOPCT	RIDRETH11	-1.09502	0.244046	-1.57335	-0.616688	-4.48694	0.0064771	0.013236
PCB146 Lipid Adj (ng/g)	LBX146LA	Polychlorinated Biphenyls (PCB)	Monocytes (%)	LBXMOPCT	RIDRETH12	-0.419879	0.439402	-1.28111	0.441348	-0.955571	0.383174	0.457414
PCB146 Lipid Adj (ng/g)	LBX146LA	Polychlorinated Biphenyls (PCB)	Monocytes (%)	LBXMOPCT	RIDRETH14	0.45467	0.294682	-0.122907	1.03225	1.54292	0.183497	0.252143
PCB146 Lipid Adj (ng/g)	LBX146LA	Polychlorinated Biphenyls (PCB)	Monocytes (%)	LBXMOPCT	RIDRETH15	-0.816328	0.313453	-1.4307	-0.201959	-2.6043	0.0479991	0.0749822
PCB146 Lipid Adj (ng/g)	LBX146LA	Polychlorinated Biphenyls (PCB)	Monocytes (%)	LBXMOPCT	RIDAGEYR	0.0319809	0.00756193	0.0171595	0.0468022	4.22919	0.00825465	0.0163778
PCB146 Lipid Adj (ng/g)	LBX146LA	Polychlorinated Biphenyls (PCB)	Monocytes (%)	LBXMOPCT	RIAGENDR2	-0.984356	0.157539	-1.29313	-0.675579	-6.24832	0.0015386	0.00370116
PCB146 Lipid Adj (ng/g)	LBX146LA	Polychlorinated Biphenyls (PCB)	Monocytes (%)	LBXMOPCT	INDFMPIR	0.00572603	0.0437757	-0.0800743	0.0915263	0.130804	0.90103	0.920268
PCB146 Lipid Adj (ng/g)	LBX146LA	Polychlorinated Biphenyls (PCB)	Monocytes (%)	LBXMOPCT	BMXWAIST	-0.0172937	0.00509595	-0.0272818	-0.00730563	-3.39361	0.019385	0.0340724
PCB146 Lipid Adj (ng/g)	LBX146LA	Polychlorinated Biphenyls (PCB)	Monocytes (%)	LBXMOPCT	SMOKING	-0.0184534	0.0196368	-0.0569415	0.0200347	-0.939737	0.390497	0.464608
PCB149 Lipid Adj (ng/g)	LBX149LA	Polychlorinated Biphenyls (PCB)	Monocytes (%)	LBXMOPCT	(Intercept)	8.97263	0.351374	8.28393	9.66132	25.5359	1.71966e-06	6.89066e-06
PCB149 Lipid Adj (ng/g)	LBX149LA	Polychlorinated Biphenyls (PCB)	Monocytes (%)	LBXMOPCT	chem_log_measurement	0.111638	0.0768902	-0.0390663	0.262343	1.45192	0.20624	0.280037
PCB149 Lipid Adj (ng/g)	LBX149LA	Polychlorinated Biphenyls (PCB)	Monocytes (%)	LBXMOPCT	RIDRETH11	-0.949214	0.257554	-1.45402	-0.444407	-3.68549	0.0142122	0.0261683
PCB149 Lipid Adj (ng/g)	LBX149LA	Polychlorinated Biphenyls (PCB)	Monocytes (%)	LBXMOPCT	RIDRETH12	-0.485519	0.44864	-1.36485	0.393815	-1.0822	0.32857	0.408763
PCB149 Lipid Adj (ng/g)	LBX149LA	Polychlorinated Biphenyls (PCB)	Monocytes (%)	LBXMOPCT	RIDRETH14	0.245761	0.26821	-0.279931	0.771453	0.916299	0.401544	0.475381
PCB149 Lipid Adj (ng/g)	LBX149LA	Polychlorinated Biphenyls (PCB)	Monocytes (%)	LBXMOPCT	RIDRETH15	-0.962522	0.299859	-1.55024	-0.374799	-3.20992	0.0237309	0.0403736
PCB149 Lipid Adj (ng/g)	LBX149LA	Polychlorinated Biphenyls (PCB)	Monocytes (%)	LBXMOPCT	RIDAGEYR	0.0170987	0.00493147	0.00743306	0.0267644	3.46727	0.0179018	0.0317773
PCB149 Lipid Adj (ng/g)	LBX149LA	Polychlorinated Biphenyls (PCB)	Monocytes (%)	LBXMOPCT	RIAGENDR2	-0.930353	0.156605	-1.2373	-0.623408	-5.94077	0.00192986	0.00450984
PCB149 Lipid Adj (ng/g)	LBX149LA	Polychlorinated Biphenyls (PCB)	Monocytes (%)	LBXMOPCT	INDFMPIR	0.012423	0.0431596	-0.0721699	0.0970158	0.287838	0.78502	0.820534
PCB149 Lipid Adj (ng/g)	LBX149LA	Polychlorinated Biphenyls (PCB)	Monocytes (%)	LBXMOPCT	BMXWAIST	-0.013841	0.00506042	-0.0237594	-0.00392262	-2.73516	0.0410277	0.0651215
PCB149 Lipid Adj (ng/g)	LBX149LA	Polychlorinated Biphenyls (PCB)	Monocytes (%)	LBXMOPCT	SMOKING	-0.0169513	0.0199719	-0.0560963	0.0221936	-0.848759	0.434758	0.502858
PCB151 Lipid Adj (ng/g)	LBX151LA	Polychlorinated Biphenyls (PCB)	Monocytes (%)	LBXMOPCT	(Intercept)	9.13702	0.401402	8.35027	9.92377	22.7628	3.04256e-06	1.18116e-05
PCB151 Lipid Adj (ng/g)	LBX151LA	Polychlorinated Biphenyls (PCB)	Monocytes (%)	LBXMOPCT	chem_log_measurement	0.0740455	0.0507737	-0.025471	0.173562	1.45834	0.20455	0.277873
PCB151 Lipid Adj (ng/g)	LBX151LA	Polychlorinated Biphenyls (PCB)	Monocytes (%)	LBXMOPCT	RIDRETH11	-0.958509	0.24241	-1.43363	-0.483385	-3.95408	0.0108066	0.020793
PCB151 Lipid Adj (ng/g)	LBX151LA	Polychlorinated Biphenyls (PCB)	Monocytes (%)	LBXMOPCT	RIDRETH12	-0.488125	0.444026	-1.35842	0.382165	-1.09932	0.321722	0.402503
PCB151 Lipid Adj (ng/g)	LBX151LA	Polychlorinated Biphenyls (PCB)	Monocytes (%)	LBXMOPCT	RIDRETH14	0.235964	0.273776	-0.300637	0.772565	0.861886	0.428141	0.497066
PCB151 Lipid Adj (ng/g)	LBX151LA	Polychlorinated Biphenyls (PCB)	Monocytes (%)	LBXMOPCT	RIDRETH15	-0.989864	0.305358	-1.58837	-0.391361	-3.24164	0.0229074	0.0392287
PCB151 Lipid Adj (ng/g)	LBX151LA	Polychlorinated Biphenyls (PCB)	Monocytes (%)	LBXMOPCT	RIDAGEYR	0.0157378	0.0050767	0.00578749	0.0256882	3.10001	0.0268528	0.0448853
PCB151 Lipid Adj (ng/g)	LBX151LA	Polychlorinated Biphenyls (PCB)	Monocytes (%)	LBXMOPCT	RIAGENDR2	-0.928939	0.162334	-1.24711	-0.610765	-5.7224	0.00227966	0.0051835
PCB151 Lipid Adj (ng/g)	LBX151LA	Polychlorinated Biphenyls (PCB)	Monocytes (%)	LBXMOPCT	INDFMPIR	0.00759813	0.045334	-0.0812565	0.0964528	0.167603	0.873463	0.89721
PCB151 Lipid Adj (ng/g)	LBX151LA	Polychlorinated Biphenyls (PCB)	Monocytes (%)	LBXMOPCT	BMXWAIST	-0.0141594	0.00495262	-0.0238665	-0.00445222	-2.85896	0.0354495	0.0569938
PCB151 Lipid Adj (ng/g)	LBX151LA	Polychlorinated Biphenyls (PCB)	Monocytes (%)	LBXMOPCT	SMOKING	-0.0154852	0.019471	-0.0536483	0.0226779	-0.795295	0.462508	0.529611
PCB153 Lipid Adj (ng/g)	LBX153LA	Polychlorinated Biphenyls (PCB)	Monocytes (%)	LBXMOPCT	(Intercept)	9.45454	0.453473	8.56573	10.3433	20.8492	4.70124e-06	1.76528e-05
PCB153 Lipid Adj (ng/g)	LBX153LA	Polychlorinated Biphenyls (PCB)	Monocytes (%)	LBXMOPCT	chem_log_measurement	-0.18064	0.0811663	-0.339726	-0.0215542	-2.22556	0.0765915	0.115383
PCB153 Lipid Adj (ng/g)	LBX153LA	Polychlorinated Biphenyls (PCB)	Monocytes (%)	LBXMOPCT	RIDRETH11	-1.0855	0.247259	-1.57013	-0.600873	-4.39014	0.00708696	0.0142685
PCB153 Lipid Adj (ng/g)	LBX153LA	Polychlorinated Biphenyls (PCB)	Monocytes (%)	LBXMOPCT	RIDRETH12	-0.469828	0.437049	-1.32644	0.386789	-1.075	0.33149	0.411264
PCB153 Lipid Adj (ng/g)	LBX153LA	Polychlorinated Biphenyls (PCB)	Monocytes (%)	LBXMOPCT	RIDRETH14	0.384407	0.286475	-0.177084	0.945899	1.34185	0.237356	0.313809
PCB153 Lipid Adj (ng/g)	LBX153LA	Polychlorinated Biphenyls (PCB)	Monocytes (%)	LBXMOPCT	RIDRETH15	-0.892436	0.305563	-1.49134	-0.293532	-2.92063	0.0329898	0.0535499
PCB153 Lipid Adj (ng/g)	LBX153LA	Polychlorinated Biphenyls (PCB)	Monocytes (%)	LBXMOPCT	RIDAGEYR	0.0291415	0.00733588	0.0147632	0.0435198	3.97246	0.0106101	0.0204562
PCB153 Lipid Adj (ng/g)	LBX153LA	Polychlorinated Biphenyls (PCB)	Monocytes (%)	LBXMOPCT	RIAGENDR2	-0.97929	0.160641	-1.29415	-0.664434	-6.09614	0.00171917	0.00406724
PCB153 Lipid Adj (ng/g)	LBX153LA	Polychlorinated Biphenyls (PCB)	Monocytes (%)	LBXMOPCT	INDFMPIR	0.0102472	0.0421077	-0.0722838	0.0927782	0.243357	0.817398	0.850343
PCB153 Lipid Adj (ng/g)	LBX153LA	Polychlorinated Biphenyls (PCB)	Monocytes (%)	LBXMOPCT	BMXWAIST	-0.0166798	0.00498689	-0.0264541	-0.00690546	-3.34472	0.0204465	0.0357191
PCB153 Lipid Adj (ng/g)	LBX153LA	Polychlorinated Biphenyls (PCB)	Monocytes (%)	LBXMOPCT	SMOKING	-0.0175497	0.0197085	-0.0561784	0.021079	-0.890463	0.414007	0.485521
PCB156 Lipid Adj (ng/g)	LBX156LA	Polychlorinated Biphenyls (PCB)	Monocytes (%)	LBXMOPCT	(Intercept)	8.93518	0.36897	8.212	9.65836	24.2166	2.23789e-06	8.81921e-06
PCB156 Lipid Adj (ng/g)	LBX156LA	Polychlorinated Biphenyls (PCB)	Monocytes (%)	LBXMOPCT	chem_log_measurement	-0.0687046	0.0797169	-0.22495	0.0875405	-0.861858	0.428155	0.497066
PCB156 Lipid Adj (ng/g)	LBX156LA	Polychlorinated Biphenyls (PCB)	Monocytes (%)	LBXMOPCT	RIDRETH11	-1.03339	0.270398	-1.56337	-0.503407	-3.82173	0.0123513	0.0232195
PCB156 Lipid Adj (ng/g)	LBX156LA	Polychlorinated Biphenyls (PCB)	Monocytes (%)	LBXMOPCT	RIDRETH12	-0.485132	0.458342	-1.38348	0.413218	-1.05845	0.338282	0.41739
PCB156 Lipid Adj (ng/g)	LBX156LA	Polychlorinated Biphenyls (PCB)	Monocytes (%)	LBXMOPCT	RIDRETH14	0.341676	0.288074	-0.222948	0.9063	1.18607	0.288878	0.368822
PCB156 Lipid Adj (ng/g)	LBX156LA	Polychlorinated Biphenyls (PCB)	Monocytes (%)	LBXMOPCT	RIDRETH15	-0.952681	0.302632	-1.54584	-0.359523	-3.14799	0.0254365	0.0428932
PCB156 Lipid Adj (ng/g)	LBX156LA	Polychlorinated Biphenyls (PCB)	Monocytes (%)	LBXMOPCT	RIDAGEYR	0.0230387	0.00660452	0.0100939	0.0359836	3.48833	0.0175018	0.0311252
PCB156 Lipid Adj (ng/g)	LBX156LA	Polychlorinated Biphenyls (PCB)	Monocytes (%)	LBXMOPCT	RIAGENDR2	-0.987002	0.160833	-1.30224	-0.671768	-6.1368	0.00166859	0.00396722
PCB156 Lipid Adj (ng/g)	LBX156LA	Polychlorinated Biphenyls (PCB)	Monocytes (%)	LBXMOPCT	INDFMPIR	0.00600412	0.0428942	-0.0780686	0.0900768	0.139975	0.894144	0.914574
PCB156 Lipid Adj (ng/g)	LBX156LA	Polychlorinated Biphenyls (PCB)	Monocytes (%)	LBXMOPCT	BMXWAIST	-0.0155028	0.00475949	-0.0248314	-0.00617415	-3.25723	0.0225147	0.0386256
PCB156 Lipid Adj (ng/g)	LBX156LA	Polychlorinated Biphenyls (PCB)	Monocytes (%)	LBXMOPCT	SMOKING	-0.0172947	0.0203083	-0.0570989	0.0225096	-0.851606	0.433316	0.501596
PCB157 Lipid Adj (ng/g)	LBX157LA	Polychlorinated Biphenyls (PCB)	Monocytes (%)	LBXMOPCT	(Intercept)	8.79402	0.398649	8.01267	9.57537	22.0596	3.5547e-06	1.36153e-05
PCB157 Lipid Adj (ng/g)	LBX157LA	Polychlorinated Biphenyls (PCB)	Monocytes (%)	LBXMOPCT	chem_log_measurement	-0.0478114	0.0477105	-0.141324	0.0457012	-1.00212	0.362289	0.437035
PCB157 Lipid Adj (ng/g)	LBX157LA	Polychlorinated Biphenyls (PCB)	Monocytes (%)	LBXMOPCT	RIDRETH11	-1.01418	0.262337	-1.52836	-0.500002	-3.86595	0.0118086	0.0223458
PCB157 Lipid Adj (ng/g)	LBX157LA	Polychlorinated Biphenyls (PCB)	Monocytes (%)	LBXMOPCT	RIDRETH12	-0.487604	0.453695	-1.37685	0.401637	-1.07474	0.331595	0.411264
PCB157 Lipid Adj (ng/g)	LBX157LA	Polychlorinated Biphenyls (PCB)	Monocytes (%)	LBXMOPCT	RIDRETH14	0.306888	0.293343	-0.268065	0.88184	1.04617	0.343397	0.421141
PCB157 Lipid Adj (ng/g)	LBX157LA	Polychlorinated Biphenyls (PCB)	Monocytes (%)	LBXMOPCT	RIDRETH15	-0.948397	0.299548	-1.53551	-0.361284	-3.1661	0.0249239	0.0421528
PCB157 Lipid Adj (ng/g)	LBX157LA	Polychlorinated Biphenyls (PCB)	Monocytes (%)	LBXMOPCT	RIDAGEYR	0.0209754	0.00519822	0.0107868	0.0311639	4.0351	0.00997083	0.0194329
PCB157 Lipid Adj (ng/g)	LBX157LA	Polychlorinated Biphenyls (PCB)	Monocytes (%)	LBXMOPCT	RIAGENDR2	-0.942285	0.159821	-1.25554	-0.629035	-5.89586	0.00199633	0.00465149
PCB157 Lipid Adj (ng/g)	LBX157LA	Polychlorinated Biphenyls (PCB)	Monocytes (%)	LBXMOPCT	INDFMPIR	0.00813627	0.0429266	-0.0759998	0.0922723	0.189539	0.857124	0.884923
PCB157 Lipid Adj (ng/g)	LBX157LA	Polychlorinated Biphenyls (PCB)	Monocytes (%)	LBXMOPCT	BMXWAIST	-0.0147906	0.00509455	-0.0247759	-0.00480525	-2.90321	0.0336645	0.0544293
PCB157 Lipid Adj (ng/g)	LBX157LA	Polychlorinated Biphenyls (PCB)	Monocytes (%)	LBXMOPCT	SMOKING	-0.0184994	0.0207206	-0.0591119	0.022113	-0.892803	0.412865	0.484778
PCB167 Lipid Adj (ng/g)	LBX167LA	Polychlorinated Biphenyls (PCB)	Monocytes (%)	LBXMOPCT	(Intercept)	8.81387	0.440717	7.95007	9.67768	19.999	5.77702e-06	2.12467e-05
PCB167 Lipid Adj (ng/g)	LBX167LA	Polychlorinated Biphenyls (PCB)	Monocytes (%)	LBXMOPCT	chem_log_measurement	-0.0349942	0.0500568	-0.133105	0.063117	-0.699091	0.515671	0.581364
PCB167 Lipid Adj (ng/g)	LBX167LA	Polychlorinated Biphenyls (PCB)	Monocytes (%)	LBXMOPCT	RIDRETH11	-0.97995	0.263012	-1.49545	-0.464446	-3.72587	0.0136291	0.0252081
PCB167 Lipid Adj (ng/g)	LBX167LA	Polychlorinated Biphenyls (PCB)	Monocytes (%)	LBXMOPCT	RIDRETH12	-0.432912	0.457979	-1.33055	0.464726	-0.945268	0.387926	0.462317
PCB167 Lipid Adj (ng/g)	LBX167LA	Polychlorinated Biphenyls (PCB)	Monocytes (%)	LBXMOPCT	RIDRETH14	0.360226	0.287768	-0.203799	0.924251	1.2518	0.266014	0.343457
PCB167 Lipid Adj (ng/g)	LBX167LA	Polychlorinated Biphenyls (PCB)	Monocytes (%)	LBXMOPCT	RIDRETH15	-0.923824	0.297605	-1.50713	-0.340519	-3.1042	0.0267258	0.0447251
PCB167 Lipid Adj (ng/g)	LBX167LA	Polychlorinated Biphenyls (PCB)	Monocytes (%)	LBXMOPCT	RIDAGEYR	0.0204912	0.00687353	0.00701905	0.0339633	2.98117	0.0307584	0.0504713
PCB167 Lipid Adj (ng/g)	LBX167LA	Polychlorinated Biphenyls (PCB)	Monocytes (%)	LBXMOPCT	RIAGENDR2	-0.972643	0.147988	-1.2627	-0.682587	-6.57246	0.00122337	0.00300082
PCB167 Lipid Adj (ng/g)	LBX167LA	Polychlorinated Biphenyls (PCB)	Monocytes (%)	LBXMOPCT	INDFMPIR	0.00331155	0.0465743	-0.087974	0.0945971	0.0711026	0.946072	0.955747
PCB167 Lipid Adj (ng/g)	LBX167LA	Polychlorinated Biphenyls (PCB)	Monocytes (%)	LBXMOPCT	BMXWAIST	-0.0145903	0.00520206	-0.0247863	-0.00439426	-2.80471	0.0377829	0.0603726
PCB167 Lipid Adj (ng/g)	LBX167LA	Polychlorinated Biphenyls (PCB)	Monocytes (%)	LBXMOPCT	SMOKING	-0.0185843	0.0206034	-0.058967	0.0217983	-0.902004	0.408402	0.481116
PCB170 Lipid Adj (ng/g)	LBX170LA	Polychlorinated Biphenyls (PCB)	Monocytes (%)	LBXMOPCT	(Intercept)	9.2075	0.34971	8.52207	9.89294	26.3289	1.47723e-06	5.94419e-06
PCB170 Lipid Adj (ng/g)	LBX170LA	Polychlorinated Biphenyls (PCB)	Monocytes (%)	LBXMOPCT	chem_log_measurement	-0.181968	0.104302	-0.386399	0.0224628	-1.74464	0.141497	0.199925
PCB170 Lipid Adj (ng/g)	LBX170LA	Polychlorinated Biphenyls (PCB)	Monocytes (%)	LBXMOPCT	RIDRETH11	-1.07652	0.259158	-1.58447	-0.568571	-4.15391	0.00887633	0.0174902
PCB170 Lipid Adj (ng/g)	LBX170LA	Polychlorinated Biphenyls (PCB)	Monocytes (%)	LBXMOPCT	RIDRETH12	-0.476876	0.452327	-1.36344	0.409685	-1.05427	0.340015	0.418806
PCB170 Lipid Adj (ng/g)	LBX170LA	Polychlorinated Biphenyls (PCB)	Monocytes (%)	LBXMOPCT	RIDRETH14	0.395382	0.291586	-0.176127	0.966891	1.35597	0.233131	0.308937
PCB170 Lipid Adj (ng/g)	LBX170LA	Polychlorinated Biphenyls (PCB)	Monocytes (%)	LBXMOPCT	RIDRETH15	-0.916012	0.309266	-1.52217	-0.309851	-2.96189	0.03145	0.0513708
PCB170 Lipid Adj (ng/g)	LBX170LA	Polychlorinated Biphenyls (PCB)	Monocytes (%)	LBXMOPCT	RIDAGEYR	0.030627	0.00806919	0.0148113	0.0464426	3.79554	0.0126862	0.0237556
PCB170 Lipid Adj (ng/g)	LBX170LA	Polychlorinated Biphenyls (PCB)	Monocytes (%)	LBXMOPCT	RIAGENDR2	-1.02591	0.170249	-1.35959	-0.69222	-6.02594	0.00181083	0.00425946
PCB170 Lipid Adj (ng/g)	LBX170LA	Polychlorinated Biphenyls (PCB)	Monocytes (%)	LBXMOPCT	INDFMPIR	0.00757361	0.0426134	-0.0759486	0.0910958	0.177728	0.865912	0.892709
PCB170 Lipid Adj (ng/g)	LBX170LA	Polychlorinated Biphenyls (PCB)	Monocytes (%)	LBXMOPCT	BMXWAIST	-0.0178427	0.00461313	-0.0268844	-0.00880093	-3.8678	0.0117865	0.0223335
PCB170 Lipid Adj (ng/g)	LBX170LA	Polychlorinated Biphenyls (PCB)	Monocytes (%)	LBXMOPCT	SMOKING	-0.0168889	0.0194335	-0.0549786	0.0212007	-0.869064	0.424556	0.494654
PCB172 Lipid Adj (ng/g)	LBX172LA	Polychlorinated Biphenyls (PCB)	Monocytes (%)	LBXMOPCT	(Intercept)	8.90368	0.425648	8.06941	9.73794	20.918	4.62522e-06	1.73901e-05
PCB172 Lipid Adj (ng/g)	LBX172LA	Polychlorinated Biphenyls (PCB)	Monocytes (%)	LBXMOPCT	chem_log_measurement	-0.0368615	0.0711645	-0.176344	0.102621	-0.517976	0.626571	0.683597
PCB172 Lipid Adj (ng/g)	LBX172LA	Polychlorinated Biphenyls (PCB)	Monocytes (%)	LBXMOPCT	RIDRETH11	-0.98455	0.267671	-1.50918	-0.459914	-3.67821	0.0143203	0.0263505
PCB172 Lipid Adj (ng/g)	LBX172LA	Polychlorinated Biphenyls (PCB)	Monocytes (%)	LBXMOPCT	RIDRETH12	-0.47274	0.450709	-1.35613	0.41065	-1.04888	0.342263	0.42031
PCB172 Lipid Adj (ng/g)	LBX172LA	Polychlorinated Biphenyls (PCB)	Monocytes (%)	LBXMOPCT	RIDRETH14	0.340571	0.278024	-0.204357	0.885498	1.22497	0.275142	0.353966
PCB172 Lipid Adj (ng/g)	LBX172LA	Polychlorinated Biphenyls (PCB)	Monocytes (%)	LBXMOPCT	RIDRETH15	-0.91867	0.303166	-1.51287	-0.324465	-3.03026	0.0290729	0.048119
PCB172 Lipid Adj (ng/g)	LBX172LA	Polychlorinated Biphenyls (PCB)	Monocytes (%)	LBXMOPCT	RIDAGEYR	0.020607	0.00723438	0.0064276	0.0347864	2.84848	0.0358876	0.0576334
PCB172 Lipid Adj (ng/g)	LBX172LA	Polychlorinated Biphenyls (PCB)	Monocytes (%)	LBXMOPCT	RIAGENDR2	-0.973566	0.170546	-1.30784	-0.639297	-5.70854	0.00230427	0.00523117
PCB172 Lipid Adj (ng/g)	LBX172LA	Polychlorinated Biphenyls (PCB)	Monocytes (%)	LBXMOPCT	INDFMPIR	0.00611318	0.0451594	-0.0823993	0.0946256	0.135369	0.897601	0.917783
PCB172 Lipid Adj (ng/g)	LBX172LA	Polychlorinated Biphenyls (PCB)	Monocytes (%)	LBXMOPCT	BMXWAIST	-0.0155678	0.00472955	-0.0248377	-0.00629793	-3.29161	0.0216749	0.0375218
PCB172 Lipid Adj (ng/g)	LBX172LA	Polychlorinated Biphenyls (PCB)	Monocytes (%)	LBXMOPCT	SMOKING	-0.0175878	0.0201904	-0.057161	0.0219853	-0.8711	0.423544	0.493858
PCB177 Lipid Adj (ng/g)	LBX177LA	Polychlorinated Biphenyls (PCB)	Monocytes (%)	LBXMOPCT	(Intercept)	8.77966	0.41449	7.96726	9.59206	21.1818	4.3468e-06	1.64512e-05
PCB177 Lipid Adj (ng/g)	LBX177LA	Polychlorinated Biphenyls (PCB)	Monocytes (%)	LBXMOPCT	chem_log_measurement	-0.0746186	0.0596281	-0.19149	0.0422525	-1.2514	0.266147	0.343473
PCB177 Lipid Adj (ng/g)	LBX177LA	Polychlorinated Biphenyls (PCB)	Monocytes (%)	LBXMOPCT	RIDRETH11	-1.00764	0.247851	-1.49343	-0.521851	-4.0655	0.00967666	0.0189111
PCB177 Lipid Adj (ng/g)	LBX177LA	Polychlorinated Biphenyls (PCB)	Monocytes (%)	LBXMOPCT	RIDRETH12	-0.452223	0.444679	-1.32379	0.419348	-1.01697	0.355827	0.43069
PCB177 Lipid Adj (ng/g)	LBX177LA	Polychlorinated Biphenyls (PCB)	Monocytes (%)	LBXMOPCT	RIDRETH14	0.392063	0.301425	-0.19873	0.982857	1.3007	0.250079	0.327009
PCB177 Lipid Adj (ng/g)	LBX177LA	Polychlorinated Biphenyls (PCB)	Monocytes (%)	LBXMOPCT	RIDRETH15	-0.875375	0.317116	-1.49692	-0.253828	-2.76043	0.0398145	0.0633362
PCB177 Lipid Adj (ng/g)	LBX177LA	Polychlorinated Biphenyls (PCB)	Monocytes (%)	LBXMOPCT	RIDAGEYR	0.0229009	0.00669614	0.00977645	0.0360253	3.42001	0.0188379	0.0331923
PCB177 Lipid Adj (ng/g)	LBX177LA	Polychlorinated Biphenyls (PCB)	Monocytes (%)	LBXMOPCT	RIAGENDR2	-0.980533	0.154516	-1.28338	-0.677683	-6.34585	0.0014346	0.00347432
PCB177 Lipid Adj (ng/g)	LBX177LA	Polychlorinated Biphenyls (PCB)	Monocytes (%)	LBXMOPCT	INDFMPIR	0.000772239	0.0439243	-0.0853194	0.0868639	0.0175811	0.986653	0.990803
PCB177 Lipid Adj (ng/g)	LBX177LA	Polychlorinated Biphenyls (PCB)	Monocytes (%)	LBXMOPCT	BMXWAIST	-0.0146921	0.00500916	-0.0245101	-0.00487418	-2.93305	0.0325174	0.0529933
PCB177 Lipid Adj (ng/g)	LBX177LA	Polychlorinated Biphenyls (PCB)	Monocytes (%)	LBXMOPCT	SMOKING	-0.0183009	0.0206078	-0.0586922	0.0220905	-0.888055	0.415183	0.486106
PCB178 Lipid Adj (ng/g)	LBX178LA	Polychlorinated Biphenyls (PCB)	Monocytes (%)	LBXMOPCT	(Intercept)	8.95917	0.399896	8.17538	9.74297	22.4038	3.2921e-06	1.26943e-05
PCB178 Lipid Adj (ng/g)	LBX178LA	Polychlorinated Biphenyls (PCB)	Monocytes (%)	LBXMOPCT	chem_log_measurement	-0.0235109	0.0914851	-0.202822	0.1558	-0.256992	0.807425	0.84119
PCB178 Lipid Adj (ng/g)	LBX178LA	Polychlorinated Biphenyls (PCB)	Monocytes (%)	LBXMOPCT	RIDRETH11	-0.984043	0.272932	-1.51899	-0.449096	-3.60545	0.0154542	0.0280811
PCB178 Lipid Adj (ng/g)	LBX178LA	Polychlorinated Biphenyls (PCB)	Monocytes (%)	LBXMOPCT	RIDRETH12	-0.482126	0.442859	-1.35013	0.385876	-1.08867	0.325968	0.406573
PCB178 Lipid Adj (ng/g)	LBX178LA	Polychlorinated Biphenyls (PCB)	Monocytes (%)	LBXMOPCT	RIDRETH14	0.328786	0.282832	-0.225565	0.883138	1.16248	0.297505	0.377983
PCB178 Lipid Adj (ng/g)	LBX178LA	Polychlorinated Biphenyls (PCB)	Monocytes (%)	LBXMOPCT	RIDRETH15	-0.92927	0.306234	-1.52949	-0.329052	-3.03451	0.0289318	0.0479685
PCB178 Lipid Adj (ng/g)	LBX178LA	Polychlorinated Biphenyls (PCB)	Monocytes (%)	LBXMOPCT	RIDAGEYR	0.0196494	0.00854105	0.00290899	0.0363899	2.30059	0.0697212	0.105744
PCB178 Lipid Adj (ng/g)	LBX178LA	Polychlorinated Biphenyls (PCB)	Monocytes (%)	LBXMOPCT	RIAGENDR2	-0.96079	0.173323	-1.3005	-0.621077	-5.54336	0.00262302	0.00586609
PCB178 Lipid Adj (ng/g)	LBX178LA	Polychlorinated Biphenyls (PCB)	Monocytes (%)	LBXMOPCT	INDFMPIR	0.00653186	0.0450258	-0.0817187	0.0947824	0.145069	0.890323	0.911316
PCB178 Lipid Adj (ng/g)	LBX178LA	Polychlorinated Biphenyls (PCB)	Monocytes (%)	LBXMOPCT	BMXWAIST	-0.0154937	0.00481716	-0.0249353	-0.00605204	-3.21635	0.0235613	0.0401566
PCB178 Lipid Adj (ng/g)	LBX178LA	Polychlorinated Biphenyls (PCB)	Monocytes (%)	LBXMOPCT	SMOKING	-0.017269	0.020261	-0.0569805	0.0224425	-0.852331	0.43295	0.501375
PCB180 Lipid Adj (ng/g)	LBX180LA	Polychlorinated Biphenyls (PCB)	Monocytes (%)	LBXMOPCT	(Intercept)	9.29856	0.45075	8.41509	10.182	20.6291	4.95484e-06	1.84839e-05
PCB180 Lipid Adj (ng/g)	LBX180LA	Polychlorinated Biphenyls (PCB)	Monocytes (%)	LBXMOPCT	chem_log_measurement	-0.105353	0.0989739	-0.299341	0.0886363	-1.06445	0.335807	0.41523
PCB180 Lipid Adj (ng/g)	LBX180LA	Polychlorinated Biphenyls (PCB)	Monocytes (%)	LBXMOPCT	RIDRETH11	-1.039	0.268015	-1.56431	-0.513692	-3.87666	0.0116813	0.0221636
PCB180 Lipid Adj (ng/g)	LBX180LA	Polychlorinated Biphenyls (PCB)	Monocytes (%)	LBXMOPCT	RIDRETH12	-0.491955	0.451484	-1.37686	0.392953	-1.08964	0.325579	0.406265
PCB180 Lipid Adj (ng/g)	LBX180LA	Polychlorinated Biphenyls (PCB)	Monocytes (%)	LBXMOPCT	RIDRETH14	0.336208	0.283711	-0.219865	0.892281	1.18504	0.289252	0.369135
PCB180 Lipid Adj (ng/g)	LBX180LA	Polychlorinated Biphenyls (PCB)	Monocytes (%)	LBXMOPCT	RIDRETH15	-0.922955	0.303321	-1.51746	-0.328446	-3.04283	0.0286578	0.0475418
PCB180 Lipid Adj (ng/g)	LBX180LA	Polychlorinated Biphenyls (PCB)	Monocytes (%)	LBXMOPCT	RIDAGEYR	0.025528	0.00821317	0.00943014	0.0416258	3.10817	0.0266057	0.0445763
PCB180 Lipid Adj (ng/g)	LBX180LA	Polychlorinated Biphenyls (PCB)	Monocytes (%)	LBXMOPCT	RIAGENDR2	-1.00386	0.181547	-1.35969	-0.648029	-5.52948	0.00265209	0.00591763
PCB180 Lipid Adj (ng/g)	LBX180LA	Polychlorinated Biphenyls (PCB)	Monocytes (%)	LBXMOPCT	INDFMPIR	0.00712907	0.042464	-0.0761004	0.0903586	0.167885	0.873253	0.89721
PCB180 Lipid Adj (ng/g)	LBX180LA	Polychlorinated Biphenyls (PCB)	Monocytes (%)	LBXMOPCT	BMXWAIST	-0.017057	0.00469321	-0.0262557	-0.00785832	-3.6344	0.0149912	0.0274439
PCB180 Lipid Adj (ng/g)	LBX180LA	Polychlorinated Biphenyls (PCB)	Monocytes (%)	LBXMOPCT	SMOKING	-0.0180201	0.0195407	-0.0563199	0.0202796	-0.922186	0.398746	0.47246
PCB183 Lipid Adj (ng/g)	LBX183LA	Polychlorinated Biphenyls (PCB)	Monocytes (%)	LBXMOPCT	(Intercept)	8.87517	0.395028	8.10091	9.64942	22.4672	3.24627e-06	1.25345e-05
PCB183 Lipid Adj (ng/g)	LBX183LA	Polychlorinated Biphenyls (PCB)	Monocytes (%)	LBXMOPCT	chem_log_measurement	-0.0835408	0.0747436	-0.230038	0.0629566	-1.1177	0.314503	0.395719
PCB183 Lipid Adj (ng/g)	LBX183LA	Polychlorinated Biphenyls (PCB)	Monocytes (%)	LBXMOPCT	RIDRETH11	-1.01205	0.24841	-1.49893	-0.525162	-4.0741	0.00959529	0.0187905
PCB183 Lipid Adj (ng/g)	LBX183LA	Polychlorinated Biphenyls (PCB)	Monocytes (%)	LBXMOPCT	RIDRETH12	-0.47061	0.434873	-1.32296	0.381741	-1.08218	0.32858	0.408763
PCB183 Lipid Adj (ng/g)	LBX183LA	Polychlorinated Biphenyls (PCB)	Monocytes (%)	LBXMOPCT	RIDRETH14	0.350619	0.288226	-0.214303	0.915541	1.21648	0.278091	0.357118
PCB183 Lipid Adj (ng/g)	LBX183LA	Polychlorinated Biphenyls (PCB)	Monocytes (%)	LBXMOPCT	RIDRETH15	-0.913571	0.306783	-1.51487	-0.312275	-2.9779	0.0308745	0.0506037
PCB183 Lipid Adj (ng/g)	LBX183LA	Polychlorinated Biphenyls (PCB)	Monocytes (%)	LBXMOPCT	RIDAGEYR	0.0230995	0.00736256	0.00866885	0.0375301	3.13742	0.025741	0.0433557
PCB183 Lipid Adj (ng/g)	LBX183LA	Polychlorinated Biphenyls (PCB)	Monocytes (%)	LBXMOPCT	RIAGENDR2	-0.959809	0.158662	-1.27079	-0.648831	-6.04938	0.00177959	0.00418942
PCB183 Lipid Adj (ng/g)	LBX183LA	Polychlorinated Biphenyls (PCB)	Monocytes (%)	LBXMOPCT	INDFMPIR	0.00542683	0.0436837	-0.0801933	0.0910469	0.12423	0.905973	0.923049
PCB183 Lipid Adj (ng/g)	LBX183LA	Polychlorinated Biphenyls (PCB)	Monocytes (%)	LBXMOPCT	BMXWAIST	-0.0155659	0.00499444	-0.025355	-0.00577683	-3.11665	0.0263517	0.0442283
PCB183 Lipid Adj (ng/g)	LBX183LA	Polychlorinated Biphenyls (PCB)	Monocytes (%)	LBXMOPCT	SMOKING	-0.0180847	0.0197935	-0.05688	0.0207106	-0.913669	0.402799	0.476474
PCB187 Lipid Adj (ng/g)	LBX187LA	Polychlorinated Biphenyls (PCB)	Monocytes (%)	LBXMOPCT	(Intercept)	9.05239	0.362127	8.34262	9.76216	24.9979	1.91149e-06	7.60615e-06
PCB187 Lipid Adj (ng/g)	LBX187LA	Polychlorinated Biphenyls (PCB)	Monocytes (%)	LBXMOPCT	chem_log_measurement	-0.113198	0.0751191	-0.260432	0.0340353	-1.50692	0.192189	0.262701
PCB187 Lipid Adj (ng/g)	LBX187LA	Polychlorinated Biphenyls (PCB)	Monocytes (%)	LBXMOPCT	RIDRETH11	-1.04069	0.250228	-1.53113	-0.550241	-4.15896	0.00883295	0.0174276
PCB187 Lipid Adj (ng/g)	LBX187LA	Polychlorinated Biphenyls (PCB)	Monocytes (%)	LBXMOPCT	RIDRETH12	-0.461135	0.445627	-1.33456	0.412293	-1.0348	0.348192	0.425403
PCB187 Lipid Adj (ng/g)	LBX187LA	Polychlorinated Biphenyls (PCB)	Monocytes (%)	LBXMOPCT	RIDRETH14	0.367771	0.289685	-0.200012	0.935554	1.26955	0.260123	0.337524
PCB187 Lipid Adj (ng/g)	LBX187LA	Polychlorinated Biphenyls (PCB)	Monocytes (%)	LBXMOPCT	RIDRETH15	-0.876708	0.3102	-1.4847	-0.268715	-2.82626	0.0368363	0.0590576
PCB187 Lipid Adj (ng/g)	LBX187LA	Polychlorinated Biphenyls (PCB)	Monocytes (%)	LBXMOPCT	RIDAGEYR	0.026033	0.00813881	0.010081	0.0419851	3.19863	0.0240319	0.0408614
PCB187 Lipid Adj (ng/g)	LBX187LA	Polychlorinated Biphenyls (PCB)	Monocytes (%)	LBXMOPCT	RIAGENDR2	-0.981013	0.167145	-1.30862	-0.653409	-5.86924	0.002037	0.00472094
PCB187 Lipid Adj (ng/g)	LBX187LA	Polychlorinated Biphenyls (PCB)	Monocytes (%)	LBXMOPCT	INDFMPIR	0.00422557	0.0434251	-0.0808875	0.0893387	0.0973072	0.926263	0.938713
PCB187 Lipid Adj (ng/g)	LBX187LA	Polychlorinated Biphenyls (PCB)	Monocytes (%)	LBXMOPCT	BMXWAIST	-0.016619	0.0050723	-0.0265607	-0.0066773	-3.27642	0.0220414	0.0380643
PCB187 Lipid Adj (ng/g)	LBX187LA	Polychlorinated Biphenyls (PCB)	Monocytes (%)	LBXMOPCT	SMOKING	-0.0181377	0.0196207	-0.0565942	0.0203188	-0.924418	0.397689	0.471403
PCB194 Lipid Adj (ng/g)	LBX194LA	Polychlorinated Biphenyls (PCB)	Monocytes (%)	LBXMOPCT	(Intercept)	9.06854	0.356316	8.37016	9.76692	25.4508	1.74839e-06	6.996e-06
PCB194 Lipid Adj (ng/g)	LBX194LA	Polychlorinated Biphenyls (PCB)	Monocytes (%)	LBXMOPCT	chem_log_measurement	-0.156814	0.0565674	-0.267686	-0.0459416	-2.77216	0.0392648	0.0625661
PCB194 Lipid Adj (ng/g)	LBX194LA	Polychlorinated Biphenyls (PCB)	Monocytes (%)	LBXMOPCT	RIDRETH11	-1.11946	0.264867	-1.6386	-0.600315	-4.22647	0.00827622	0.0163979
PCB194 Lipid Adj (ng/g)	LBX194LA	Polychlorinated Biphenyls (PCB)	Monocytes (%)	LBXMOPCT	RIDRETH12	-0.449074	0.492783	-1.41493	0.516781	-0.911302	0.403931	0.477025
PCB194 Lipid Adj (ng/g)	LBX194LA	Polychlorinated Biphenyls (PCB)	Monocytes (%)	LBXMOPCT	RIDRETH14	0.377617	0.288806	-0.188443	0.943677	1.30751	0.24793	0.325238
PCB194 Lipid Adj (ng/g)	LBX194LA	Polychlorinated Biphenyls (PCB)	Monocytes (%)	LBXMOPCT	RIDRETH15	-0.944951	0.308009	-1.54865	-0.341254	-3.06794	0.0278492	0.046409
PCB194 Lipid Adj (ng/g)	LBX194LA	Polychlorinated Biphenyls (PCB)	Monocytes (%)	LBXMOPCT	RIDAGEYR	0.0328418	0.00654494	0.0200137	0.0456699	5.01789	0.00404239	0.0087144
PCB194 Lipid Adj (ng/g)	LBX194LA	Polychlorinated Biphenyls (PCB)	Monocytes (%)	LBXMOPCT	RIAGENDR2	-1.07272	0.174131	-1.41402	-0.731424	-6.16043	0.00163999	0.00391222
PCB194 Lipid Adj (ng/g)	LBX194LA	Polychlorinated Biphenyls (PCB)	Monocytes (%)	LBXMOPCT	INDFMPIR	0.00852756	0.0424352	-0.0746454	0.0917005	0.200955	0.848653	0.877411
PCB194 Lipid Adj (ng/g)	LBX194LA	Polychlorinated Biphenyls (PCB)	Monocytes (%)	LBXMOPCT	BMXWAIST	-0.0193186	0.00452411	-0.0281858	-0.0104513	-4.27013	0.00793776	0.0158148
PCB194 Lipid Adj (ng/g)	LBX194LA	Polychlorinated Biphenyls (PCB)	Monocytes (%)	LBXMOPCT	SMOKING	-0.0176608	0.0186464	-0.0542078	0.0188862	-0.947139	0.38706	0.461668
PCB195 Lipid Adj (ng/g)	LBX195LA	Polychlorinated Biphenyls (PCB)	Monocytes (%)	LBXMOPCT	(Intercept)	9.0624	0.431555	8.21656	9.90825	20.9994	4.53704e-06	1.71034e-05
PCB195 Lipid Adj (ng/g)	LBX195LA	Polychlorinated Biphenyls (PCB)	Monocytes (%)	LBXMOPCT	chem_log_measurement	-0.00616735	0.0655994	-0.134742	0.122407	-0.0940153	0.928748	0.940899
PCB195 Lipid Adj (ng/g)	LBX195LA	Polychlorinated Biphenyls (PCB)	Monocytes (%)	LBXMOPCT	RIDRETH11	-0.98314	0.275331	-1.52279	-0.443492	-3.57076	0.0160308	0.0289065
PCB195 Lipid Adj (ng/g)	LBX195LA	Polychlorinated Biphenyls (PCB)	Monocytes (%)	LBXMOPCT	RIDRETH12	-0.405904	0.483252	-1.35308	0.54127	-0.839942	0.439245	0.507025
PCB195 Lipid Adj (ng/g)	LBX195LA	Polychlorinated Biphenyls (PCB)	Monocytes (%)	LBXMOPCT	RIDRETH14	0.336352	0.291618	-0.235219	0.907924	1.1534	0.300884	0.380925
PCB195 Lipid Adj (ng/g)	LBX195LA	Polychlorinated Biphenyls (PCB)	Monocytes (%)	LBXMOPCT	RIDRETH15	-0.946376	0.296792	-1.52809	-0.364664	-3.18868	0.0243007	0.0412206
PCB195 Lipid Adj (ng/g)	LBX195LA	Polychlorinated Biphenyls (PCB)	Monocytes (%)	LBXMOPCT	RIDAGEYR	0.0185354	0.00562395	0.0075125	0.0295584	3.29581	0.021575	0.037394
PCB195 Lipid Adj (ng/g)	LBX195LA	Polychlorinated Biphenyls (PCB)	Monocytes (%)	LBXMOPCT	RIAGENDR2	-0.987626	0.165938	-1.31287	-0.662387	-5.95177	0.00191398	0.00447636
PCB195 Lipid Adj (ng/g)	LBX195LA	Polychlorinated Biphenyls (PCB)	Monocytes (%)	LBXMOPCT	INDFMPIR	-0.00780855	0.0449116	-0.0958353	0.0802182	-0.173865	0.868792	0.8948
PCB195 Lipid Adj (ng/g)	LBX195LA	Polychlorinated Biphenyls (PCB)	Monocytes (%)	LBXMOPCT	BMXWAIST	-0.0155337	0.00486465	-0.0250685	-0.00599902	-3.19319	0.0241786	0.041078
PCB195 Lipid Adj (ng/g)	LBX195LA	Polychlorinated Biphenyls (PCB)	Monocytes (%)	LBXMOPCT	SMOKING	-0.0203177	0.0206312	-0.0607547	0.0201194	-0.984804	0.369945	0.444959
PCB196 Lipid Adj (ng/g)	LBX196LA	Polychlorinated Biphenyls (PCB)	Monocytes (%)	LBXMOPCT	(Intercept)	9.00235	0.357406	8.30183	9.70286	25.188	1.84088e-06	7.33537e-06
PCB196 Lipid Adj (ng/g)	LBX196LA	Polychlorinated Biphenyls (PCB)	Monocytes (%)	LBXMOPCT	chem_log_measurement	-0.103292	0.0589074	-0.218751	0.0121662	-1.75347	0.139896	0.198024
PCB196 Lipid Adj (ng/g)	LBX196LA	Polychlorinated Biphenyls (PCB)	Monocytes (%)	LBXMOPCT	RIDRETH11	-1.05443	0.259079	-1.56222	-0.546634	-4.06991	0.00963479	0.018855
PCB196 Lipid Adj (ng/g)	LBX196LA	Polychlorinated Biphenyls (PCB)	Monocytes (%)	LBXMOPCT	RIDRETH12	-0.485437	0.461923	-1.3908	0.419932	-1.0509	0.341418	0.419632
PCB196 Lipid Adj (ng/g)	LBX196LA	Polychlorinated Biphenyls (PCB)	Monocytes (%)	LBXMOPCT	RIDRETH14	0.362364	0.286265	-0.198715	0.923444	1.26583	0.261347	0.338959
PCB196 Lipid Adj (ng/g)	LBX196LA	Polychlorinated Biphenyls (PCB)	Monocytes (%)	LBXMOPCT	RIDRETH15	-0.92173	0.301597	-1.51286	-0.330599	-3.05616	0.0282253	0.0469057
PCB196 Lipid Adj (ng/g)	LBX196LA	Polychlorinated Biphenyls (PCB)	Monocytes (%)	LBXMOPCT	RIDAGEYR	0.0258185	0.00628844	0.0134931	0.0381438	4.1057	0.00930281	0.0182928
PCB196 Lipid Adj (ng/g)	LBX196LA	Polychlorinated Biphenyls (PCB)	Monocytes (%)	LBXMOPCT	RIAGENDR2	-1.00058	0.168082	-1.33002	-0.671143	-5.95296	0.00191227	0.00447603
PCB196 Lipid Adj (ng/g)	LBX196LA	Polychlorinated Biphenyls (PCB)	Monocytes (%)	LBXMOPCT	INDFMPIR	0.00754635	0.042426	-0.0756086	0.0907013	0.177871	0.865806	0.892709
PCB196 Lipid Adj (ng/g)	LBX196LA	Polychlorinated Biphenyls (PCB)	Monocytes (%)	LBXMOPCT	BMXWAIST	-0.0168972	0.00454155	-0.0257987	-0.0079958	-3.72059	0.0137037	0.0253298
PCB196 Lipid Adj (ng/g)	LBX196LA	Polychlorinated Biphenyls (PCB)	Monocytes (%)	LBXMOPCT	SMOKING	-0.0180459	0.0190715	-0.0554261	0.0193343	-0.946222	0.387484	0.461982
PCB199 Lipid Adj (ng/g)	LBX199LA	Polychlorinated Biphenyls (PCB)	Monocytes (%)	LBXMOPCT	(Intercept)	8.84759	0.340467	8.18027	9.5149	25.9866	1.57648e-06	6.33468e-06
PCB199 Lipid Adj (ng/g)	LBX199LA	Polychlorinated Biphenyls (PCB)	Monocytes (%)	LBXMOPCT	chem_log_measurement	-0.108266	0.0716203	-0.248642	0.0321097	-1.51167	0.191019	0.261227
PCB199 Lipid Adj (ng/g)	LBX199LA	Polychlorinated Biphenyls (PCB)	Monocytes (%)	LBXMOPCT	RIDRETH11	-1.05976	0.265535	-1.58021	-0.539315	-3.99105	0.0104156	0.0201354
PCB199 Lipid Adj (ng/g)	LBX199LA	Polychlorinated Biphenyls (PCB)	Monocytes (%)	LBXMOPCT	RIDRETH12	-0.469238	0.461084	-1.37296	0.434487	-1.01768	0.355516	0.430678
PCB199 Lipid Adj (ng/g)	LBX199LA	Polychlorinated Biphenyls (PCB)	Monocytes (%)	LBXMOPCT	RIDRETH14	0.404966	0.283127	-0.149963	0.959895	1.43033	0.212021	0.286107
PCB199 Lipid Adj (ng/g)	LBX199LA	Polychlorinated Biphenyls (PCB)	Monocytes (%)	LBXMOPCT	RIDRETH15	-0.896328	0.307708	-1.49943	-0.293221	-2.91292	0.0332865	0.0539399
PCB199 Lipid Adj (ng/g)	LBX199LA	Polychlorinated Biphenyls (PCB)	Monocytes (%)	LBXMOPCT	RIDAGEYR	0.0264298	0.00756861	0.0115954	0.0412643	3.49203	0.0174325	0.0310791
PCB199 Lipid Adj (ng/g)	LBX199LA	Polychlorinated Biphenyls (PCB)	Monocytes (%)	LBXMOPCT	RIAGENDR2	-1.03075	0.167501	-1.35905	-0.702444	-6.15367	0.00164812	0.00392833
PCB199 Lipid Adj (ng/g)	LBX199LA	Polychlorinated Biphenyls (PCB)	Monocytes (%)	LBXMOPCT	INDFMPIR	0.0109438	0.0426571	-0.0726642	0.0945517	0.256552	0.807747	0.841219
PCB199 Lipid Adj (ng/g)	LBX199LA	Polychlorinated Biphenyls (PCB)	Monocytes (%)	LBXMOPCT	BMXWAIST	-0.0155317	0.0046306	-0.0246077	-0.00645571	-3.35414	0.020237	0.0354179
PCB199 Lipid Adj (ng/g)	LBX199LA	Polychlorinated Biphenyls (PCB)	Monocytes (%)	LBXMOPCT	SMOKING	-0.0241356	0.0179031	-0.0592257	0.0109544	-1.34813	0.235469	0.311747
PCB206 Lipid Adj (ng/g)	LBX206LA	Polychlorinated Biphenyls (PCB)	Monocytes (%)	LBXMOPCT	(Intercept)	8.93052	0.425925	8.09571	9.76533	20.9673	4.57153e-06	1.72108e-05
PCB206 Lipid Adj (ng/g)	LBX206LA	Polychlorinated Biphenyls (PCB)	Monocytes (%)	LBXMOPCT	chem_log_measurement	-0.0743645	0.0794296	-0.230047	0.0813176	-0.936231	0.392134	0.465974
PCB206 Lipid Adj (ng/g)	LBX206LA	Polychlorinated Biphenyls (PCB)	Monocytes (%)	LBXMOPCT	RIDRETH11	-1.02019	0.256807	-1.52354	-0.516853	-3.97261	0.0106085	0.0204562
PCB206 Lipid Adj (ng/g)	LBX206LA	Polychlorinated Biphenyls (PCB)	Monocytes (%)	LBXMOPCT	RIDRETH12	-0.458736	0.468438	-1.37687	0.459403	-0.979288	0.372412	0.447738
PCB206 Lipid Adj (ng/g)	LBX206LA	Polychlorinated Biphenyls (PCB)	Monocytes (%)	LBXMOPCT	RIDRETH14	0.35516	0.276663	-0.1871	0.89742	1.28373	0.255508	0.33259
PCB206 Lipid Adj (ng/g)	LBX206LA	Polychlorinated Biphenyls (PCB)	Monocytes (%)	LBXMOPCT	RIDRETH15	-0.914582	0.305865	-1.51408	-0.315087	-2.99015	0.030442	0.0500381
PCB206 Lipid Adj (ng/g)	LBX206LA	Polychlorinated Biphenyls (PCB)	Monocytes (%)	LBXMOPCT	RIDAGEYR	0.0236357	0.00641008	0.011072	0.0361995	3.68728	0.0141858	0.0261365
PCB206 Lipid Adj (ng/g)	LBX206LA	Polychlorinated Biphenyls (PCB)	Monocytes (%)	LBXMOPCT	RIAGENDR2	-1.0022	0.16071	-1.31719	-0.687206	-6.23607	0.00155227	0.00372467
PCB206 Lipid Adj (ng/g)	LBX206LA	Polychlorinated Biphenyls (PCB)	Monocytes (%)	LBXMOPCT	INDFMPIR	-0.00136822	0.0451495	-0.0898613	0.0871248	-0.0303042	0.976997	0.982139
PCB206 Lipid Adj (ng/g)	LBX206LA	Polychlorinated Biphenyls (PCB)	Monocytes (%)	LBXMOPCT	BMXWAIST	-0.0156107	0.00447307	-0.0243779	-0.00684344	-3.48992	0.0174719	0.0311106
PCB206 Lipid Adj (ng/g)	LBX206LA	Polychlorinated Biphenyls (PCB)	Monocytes (%)	LBXMOPCT	SMOKING	-0.0191042	0.019584	-0.057489	0.0192805	-0.975501	0.374114	0.448519
PCB209 Lipid Adj (ng/g)	LBX209LA	Polychlorinated Biphenyls (PCB)	Monocytes (%)	LBXMOPCT	(Intercept)	9.05977	0.436144	8.20493	9.91461	20.7724	4.78786e-06	1.79545e-05
PCB209 Lipid Adj (ng/g)	LBX209LA	Polychlorinated Biphenyls (PCB)	Monocytes (%)	LBXMOPCT	chem_log_measurement	0.0859808	0.0770488	-0.0650348	0.236996	1.11593	0.315193	0.395891
PCB209 Lipid Adj (ng/g)	LBX209LA	Polychlorinated Biphenyls (PCB)	Monocytes (%)	LBXMOPCT	RIDRETH11	-0.890685	0.261959	-1.40412	-0.377245	-3.40009	0.0192492	0.0338544
PCB209 Lipid Adj (ng/g)	LBX209LA	Polychlorinated Biphenyls (PCB)	Monocytes (%)	LBXMOPCT	RIDRETH12	-0.464506	0.443066	-1.33292	0.403904	-1.04839	0.342468	0.420382
PCB209 Lipid Adj (ng/g)	LBX209LA	Polychlorinated Biphenyls (PCB)	Monocytes (%)	LBXMOPCT	RIDRETH14	0.28933	0.284005	-0.26732	0.845981	1.01875	0.355057	0.430678
PCB209 Lipid Adj (ng/g)	LBX209LA	Polychlorinated Biphenyls (PCB)	Monocytes (%)	LBXMOPCT	RIDRETH15	-0.911999	0.301239	-1.50243	-0.321571	-3.0275	0.0291648	0.0482154
PCB209 Lipid Adj (ng/g)	LBX209LA	Polychlorinated Biphenyls (PCB)	Monocytes (%)	LBXMOPCT	RIDAGEYR	0.0108395	0.00726377	-0.00339747	0.0250765	1.49227	0.195837	0.267305
PCB209 Lipid Adj (ng/g)	LBX209LA	Polychlorinated Biphenyls (PCB)	Monocytes (%)	LBXMOPCT	RIAGENDR2	-0.952072	0.148473	-1.24308	-0.661065	-6.41243	0.00136836	0.00333081
PCB209 Lipid Adj (ng/g)	LBX209LA	Polychlorinated Biphenyls (PCB)	Monocytes (%)	LBXMOPCT	INDFMPIR	0.00445193	0.0484459	-0.0905019	0.0994058	0.0918951	0.93035	0.942189
PCB209 Lipid Adj (ng/g)	LBX209LA	Polychlorinated Biphenyls (PCB)	Monocytes (%)	LBXMOPCT	BMXWAIST	-0.0132503	0.00473201	-0.0225251	-0.00397559	-2.80015	0.0379869	0.0606648
PCB209 Lipid Adj (ng/g)	LBX209LA	Polychlorinated Biphenyls (PCB)	Monocytes (%)	LBXMOPCT	SMOKING	-0.0185687	0.0206829	-0.0591072	0.0219698	-0.897779	0.410447	0.48273
Propanaldehyde (ng/mL)	LBX3AL	Aldehydes	Monocytes (%)	LBXMOPCT	(Intercept)	9.55864	0.473634	8.63032	10.487	20.1815	5.52308e-06	2.03913e-05
Propanaldehyde (ng/mL)	LBX3AL	Aldehydes	Monocytes (%)	LBXMOPCT	chem_log_measurement	-0.109514	0.0830411	-0.272275	0.0532466	-1.31879	0.244409	0.321503
Propanaldehyde (ng/mL)	LBX3AL	Aldehydes	Monocytes (%)	LBXMOPCT	RIDRETH11	-0.545577	0.163997	-0.867012	-0.224142	-3.32675	0.0208533	0.0363853
Propanaldehyde (ng/mL)	LBX3AL	Aldehydes	Monocytes (%)	LBXMOPCT	RIDRETH12	-0.332034	0.201258	-0.726499	0.0624311	-1.6498	0.159898	0.222598
Propanaldehyde (ng/mL)	LBX3AL	Aldehydes	Monocytes (%)	LBXMOPCT	RIDRETH14	0.625807	0.191957	0.24957	1.00204	3.26014	0.0224423	0.0385938
Propanaldehyde (ng/mL)	LBX3AL	Aldehydes	Monocytes (%)	LBXMOPCT	RIDRETH15	-0.398653	0.209954	-0.810164	0.0128572	-1.89876	0.116048	0.167748
Propanaldehyde (ng/mL)	LBX3AL	Aldehydes	Monocytes (%)	LBXMOPCT	RIDAGEYR	0.0202861	0.00337307	0.0136748	0.0268973	6.01412	0.00182682	0.00429354
Propanaldehyde (ng/mL)	LBX3AL	Aldehydes	Monocytes (%)	LBXMOPCT	RIAGENDR2	-1.25852	0.135385	-1.52387	-0.993162	-9.29584	0.000242362	0.000680087
Propanaldehyde (ng/mL)	LBX3AL	Aldehydes	Monocytes (%)	LBXMOPCT	INDFMPIR	0.0403957	0.0563606	-0.070071	0.150862	0.716737	0.505612	0.571431
Propanaldehyde (ng/mL)	LBX3AL	Aldehydes	Monocytes (%)	LBXMOPCT	BMXWAIST	-0.0172965	0.00355742	-0.024269	-0.0103239	-4.86208	0.00462475	0.00979298
Propanaldehyde (ng/mL)	LBX3AL	Aldehydes	Monocytes (%)	LBXMOPCT	SMOKING	-0.0108739	0.0159987	-0.0422313	0.0204834	-0.679679	0.526894	0.591981
Butyraldehyde (ng/mL)	LBX4AL	Aldehydes	Monocytes (%)	LBXMOPCT	(Intercept)	9.3152	0.566806	8.20426	10.4261	16.4345	1.52209e-05	5.22249e-05
Butyraldehyde (ng/mL)	LBX4AL	Aldehydes	Monocytes (%)	LBXMOPCT	chem_log_measurement	-0.124535	0.0918026	-0.304468	0.0553978	-1.35655	0.232957	0.308849
Butyraldehyde (ng/mL)	LBX4AL	Aldehydes	Monocytes (%)	LBXMOPCT	RIDRETH11	-0.552754	0.157882	-0.862203	-0.243305	-3.50105	0.017265	0.0308188
Butyraldehyde (ng/mL)	LBX4AL	Aldehydes	Monocytes (%)	LBXMOPCT	RIDRETH12	-0.352244	0.208909	-0.761706	0.0572169	-1.68612	0.152584	0.213453
Butyraldehyde (ng/mL)	LBX4AL	Aldehydes	Monocytes (%)	LBXMOPCT	RIDRETH14	0.627913	0.179616	0.275865	0.97996	3.49586	0.0173612	0.0309713
Butyraldehyde (ng/mL)	LBX4AL	Aldehydes	Monocytes (%)	LBXMOPCT	RIDRETH15	-0.307189	0.202257	-0.703613	0.089234	-1.51881	0.189274	0.259211
Butyraldehyde (ng/mL)	LBX4AL	Aldehydes	Monocytes (%)	LBXMOPCT	RIDAGEYR	0.0202024	0.00356113	0.0132226	0.0271822	5.67303	0.00236878	0.00536486
Butyraldehyde (ng/mL)	LBX4AL	Aldehydes	Monocytes (%)	LBXMOPCT	RIAGENDR2	-1.21669	0.148592	-1.50793	-0.925448	-8.1881	0.000441952	0.00117023
Butyraldehyde (ng/mL)	LBX4AL	Aldehydes	Monocytes (%)	LBXMOPCT	INDFMPIR	0.0412233	0.0428768	-0.0428153	0.125262	0.961436	0.380489	0.454777
Butyraldehyde (ng/mL)	LBX4AL	Aldehydes	Monocytes (%)	LBXMOPCT	BMXWAIST	-0.0172507	0.00369426	-0.0244915	-0.01001	-4.66961	0.00548452	0.0113946
Butyraldehyde (ng/mL)	LBX4AL	Aldehydes	Monocytes (%)	LBXMOPCT	SMOKING	-0.0154748	0.0150805	-0.0450326	0.0140831	-1.02614	0.351881	0.428266
Hexanaldehyde (ng/mL)	LBX6AL	Aldehydes	Monocytes (%)	LBXMOPCT	(Intercept)	9.53031	0.571363	8.41044	10.6502	16.68	1.41497e-05	4.896e-05
Hexanaldehyde (ng/mL)	LBX6AL	Aldehydes	Monocytes (%)	LBXMOPCT	chem_log_measurement	-0.0990121	0.0985964	-0.292261	0.0942368	-1.00422	0.361369	0.436109
Hexanaldehyde (ng/mL)	LBX6AL	Aldehydes	Monocytes (%)	LBXMOPCT	RIDRETH11	-0.594348	0.154669	-0.8975	-0.291196	-3.8427	0.0120904	0.0227649
Hexanaldehyde (ng/mL)	LBX6AL	Aldehydes	Monocytes (%)	LBXMOPCT	RIDRETH12	-0.339182	0.215813	-0.762175	0.0838111	-1.57165	0.176835	0.243574
Hexanaldehyde (ng/mL)	LBX6AL	Aldehydes	Monocytes (%)	LBXMOPCT	RIDRETH14	0.480351	0.208766	0.0711689	0.889533	2.3009	0.0696939	0.105744
Hexanaldehyde (ng/mL)	LBX6AL	Aldehydes	Monocytes (%)	LBXMOPCT	RIDRETH15	-0.300808	0.232176	-0.755873	0.154258	-1.2956	0.251699	0.328527
Hexanaldehyde (ng/mL)	LBX6AL	Aldehydes	Monocytes (%)	LBXMOPCT	RIDAGEYR	0.0169116	0.00358619	0.00988264	0.0239405	4.71575	0.00526253	0.0110052
Hexanaldehyde (ng/mL)	LBX6AL	Aldehydes	Monocytes (%)	LBXMOPCT	RIAGENDR2	-1.16785	0.125926	-1.41467	-0.921038	-9.27409	0.000245083	0.000687048
Hexanaldehyde (ng/mL)	LBX6AL	Aldehydes	Monocytes (%)	LBXMOPCT	INDFMPIR	0.0641598	0.0448783	-0.0238017	0.152121	1.42964	0.212209	0.286107
Hexanaldehyde (ng/mL)	LBX6AL	Aldehydes	Monocytes (%)	LBXMOPCT	BMXWAIST	-0.0163134	0.00350685	-0.0231869	-0.00944002	-4.65188	0.00557266	0.0115526
Hexanaldehyde (ng/mL)	LBX6AL	Aldehydes	Monocytes (%)	LBXMOPCT	SMOKING	-0.0126869	0.0145565	-0.0412177	0.0158438	-0.871565	0.423313	0.493807
Heptaldehyde (ng/mL)	LBX7AL	Aldehydes	Monocytes (%)	LBXMOPCT	(Intercept)	9.05581	0.577592	7.92373	10.1879	15.6786	1.9188e-05	6.48272e-05
Heptaldehyde (ng/mL)	LBX7AL	Aldehydes	Monocytes (%)	LBXMOPCT	chem_log_measurement	-0.182838	0.1133	-0.404907	0.0392302	-1.61375	0.167501	0.231608
Heptaldehyde (ng/mL)	LBX7AL	Aldehydes	Monocytes (%)	LBXMOPCT	RIDRETH11	-0.555982	0.168662	-0.886559	-0.225404	-3.29642	0.0215603	0.0373913
Heptaldehyde (ng/mL)	LBX7AL	Aldehydes	Monocytes (%)	LBXMOPCT	RIDRETH12	-0.303205	0.218169	-0.730816	0.124405	-1.38977	0.2233	0.29802
Heptaldehyde (ng/mL)	LBX7AL	Aldehydes	Monocytes (%)	LBXMOPCT	RIDRETH14	0.558641	0.201316	0.164063	0.95322	2.77495	0.0391351	0.0624245
Heptaldehyde (ng/mL)	LBX7AL	Aldehydes	Monocytes (%)	LBXMOPCT	RIDRETH15	-0.284862	0.216668	-0.709531	0.139808	-1.31474	0.245669	0.322864
Heptaldehyde (ng/mL)	LBX7AL	Aldehydes	Monocytes (%)	LBXMOPCT	RIDAGEYR	0.0223745	0.00328845	0.0159292	0.0288199	6.80397	0.00104445	0.00258407
Heptaldehyde (ng/mL)	LBX7AL	Aldehydes	Monocytes (%)	LBXMOPCT	RIAGENDR2	-1.25185	0.16676	-1.5787	-0.924999	-7.5069	0.000663411	0.0017077
Heptaldehyde (ng/mL)	LBX7AL	Aldehydes	Monocytes (%)	LBXMOPCT	INDFMPIR	0.0635532	0.0565842	-0.0473518	0.174458	1.12316	0.312385	0.393745
Heptaldehyde (ng/mL)	LBX7AL	Aldehydes	Monocytes (%)	LBXMOPCT	BMXWAIST	-0.0167641	0.00376442	-0.0241424	-0.00938587	-4.45331	0.00668178	0.0136154
Heptaldehyde (ng/mL)	LBX7AL	Aldehydes	Monocytes (%)	LBXMOPCT	SMOKING	-0.0122333	0.0135589	-0.0388087	0.0143421	-0.902235	0.408291	0.481116
Acrylamide (pmoL/g Hb)	LBXACR	Acrylamide	Monocytes (%)	LBXMOPCT	(Intercept)	9.4971	0.360858	8.78982	10.2044	26.3181	8.90233e-30	1.61425e-28
Acrylamide (pmoL/g Hb)	LBXACR	Acrylamide	Monocytes (%)	LBXMOPCT	chem_log_measurement	-0.0910321	0.0411997	-0.171783	-0.0102806	-2.20953	0.0320461	0.052255
Acrylamide (pmoL/g Hb)	LBXACR	Acrylamide	Monocytes (%)	LBXMOPCT	RIDRETH11	-0.571236	0.0931699	-0.753849	-0.388623	-6.13112	1.70393e-07	7.47588e-07
Acrylamide (pmoL/g Hb)	LBXACR	Acrylamide	Monocytes (%)	LBXMOPCT	RIDRETH12	-0.406002	0.109591	-0.6208	-0.191204	-3.7047	0.000556252	0.00144747
Acrylamide (pmoL/g Hb)	LBXACR	Acrylamide	Monocytes (%)	LBXMOPCT	RIDRETH14	0.34797	0.0706791	0.209439	0.486501	4.92324	1.09e-05	3.84113e-05
Acrylamide (pmoL/g Hb)	LBXACR	Acrylamide	Monocytes (%)	LBXMOPCT	RIDRETH15	-0.507383	0.104081	-0.711381	-0.303385	-4.87491	1.28244e-05	4.46981e-05
Acrylamide (pmoL/g Hb)	LBXACR	Acrylamide	Monocytes (%)	LBXMOPCT	RIDAGEYR	0.015911	0.00177722	0.0124277	0.0193944	8.95275	1.00335e-11	6.63881e-11
Acrylamide (pmoL/g Hb)	LBXACR	Acrylamide	Monocytes (%)	LBXMOPCT	RIAGENDR2	-1.07974	0.0512712	-1.18023	-0.979249	-21.0594	1.4088e-25	2.26753e-24
Acrylamide (pmoL/g Hb)	LBXACR	Acrylamide	Monocytes (%)	LBXMOPCT	INDFMPIR	0.0062747	0.0192104	-0.0313778	0.0439272	0.326629	0.745398	0.786593
Acrylamide (pmoL/g Hb)	LBXACR	Acrylamide	Monocytes (%)	LBXMOPCT	BMXWAIST	-0.0138888	0.00177144	-0.0173608	-0.0104168	-7.8404	4.41267e-10	2.42189e-09
Acrylamide (pmoL/g Hb)	LBXACR	Acrylamide	Monocytes (%)	LBXMOPCT	SDDSRVYR4	0.119866	0.0739105	-0.0249988	0.26473	1.62177	0.111543	0.162636
Acrylamide (pmoL/g Hb)	LBXACR	Acrylamide	Monocytes (%)	LBXMOPCT	SDDSRVYR8	0.404091	0.0900123	0.227667	0.580515	4.48929	4.61708e-05	0.000147798
Acrylamide (pmoL/g Hb)	LBXACR	Acrylamide	Monocytes (%)	LBXMOPCT	SDDSRVYR9	0.35461	0.0967864	0.164909	0.544311	3.66384	0.000629822	0.00163003
Acrylamide (pmoL/g Hb)	LBXACR	Acrylamide	Monocytes (%)	LBXMOPCT	SMOKING	-0.023079	0.0077427	-0.0382547	-0.00790327	-2.98074	0.00454297	0.00964118
2,2',4,4',5,5'-hexbrombiphenyl lipid adj (pg/g)	LBXBB1LA	Brominated Flame Retardants (BFR)	Monocytes (%)	LBXMOPCT	(Intercept)	9.36028	0.48433	8.41099	10.3096	19.3263	6.84207e-06	2.47819e-05
2,2',4,4',5,5'-hexbrombiphenyl lipid adj (pg/g)	LBXBB1LA	Brominated Flame Retardants (BFR)	Monocytes (%)	LBXMOPCT	chem_log_measurement	0.0278542	0.049041	-0.0682663	0.123975	0.567976	0.594606	0.654707
2,2',4,4',5,5'-hexbrombiphenyl lipid adj (pg/g)	LBXBB1LA	Brominated Flame Retardants (BFR)	Monocytes (%)	LBXMOPCT	RIDRETH11	-0.725513	0.192289	-1.1024	-0.348627	-3.77304	0.0129824	0.0242151
2,2',4,4',5,5'-hexbrombiphenyl lipid adj (pg/g)	LBXBB1LA	Brominated Flame Retardants (BFR)	Monocytes (%)	LBXMOPCT	RIDRETH12	-0.788673	0.450635	-1.67192	0.0945724	-1.75014	0.140498	0.198778
2,2',4,4',5,5'-hexbrombiphenyl lipid adj (pg/g)	LBXBB1LA	Brominated Flame Retardants (BFR)	Monocytes (%)	LBXMOPCT	RIDRETH14	0.253297	0.181883	-0.103194	0.609789	1.39264	0.222486	0.297583
2,2',4,4',5,5'-hexbrombiphenyl lipid adj (pg/g)	LBXBB1LA	Brominated Flame Retardants (BFR)	Monocytes (%)	LBXMOPCT	RIDRETH15	-0.190308	0.318853	-0.815261	0.434645	-0.596851	0.576603	0.638399
2,2',4,4',5,5'-hexbrombiphenyl lipid adj (pg/g)	LBXBB1LA	Brominated Flame Retardants (BFR)	Monocytes (%)	LBXMOPCT	RIDAGEYR	0.0161249	0.00334459	0.00956956	0.0226803	4.82121	0.00479334	0.0100977
2,2',4,4',5,5'-hexbrombiphenyl lipid adj (pg/g)	LBXBB1LA	Brominated Flame Retardants (BFR)	Monocytes (%)	LBXMOPCT	RIAGENDR2	-1.1509	0.115276	-1.37684	-0.924961	-9.9839	0.000172274	0.000497545
2,2',4,4',5,5'-hexbrombiphenyl lipid adj (pg/g)	LBXBB1LA	Brominated Flame Retardants (BFR)	Monocytes (%)	LBXMOPCT	INDFMPIR	-0.0203312	0.0414077	-0.10149	0.0608279	-0.491	0.644217	0.699998
2,2',4,4',5,5'-hexbrombiphenyl lipid adj (pg/g)	LBXBB1LA	Brominated Flame Retardants (BFR)	Monocytes (%)	LBXMOPCT	BMXWAIST	-0.0173187	0.00500106	-0.0271208	-0.00751666	-3.46301	0.0179839	0.0318639
2,2',4,4',5,5'-hexbrombiphenyl lipid adj (pg/g)	LBXBB1LA	Brominated Flame Retardants (BFR)	Monocytes (%)	LBXMOPCT	SMOKING	-0.0257875	0.0133626	-0.0519781	0.000403201	-1.92983	0.111515	0.162636
Blood cadmium (ug/L)	LBXBCD	Metals	Monocytes (%)	LBXMOPCT	(Intercept)	9.45951	0.125843	9.21286	9.70617	75.1693	1.93719e-111	2.77502e-108
Blood cadmium (ug/L)	LBXBCD	Metals	Monocytes (%)	LBXMOPCT	chem_log_measurement	0.00224768	0.0160192	-0.0291499	0.0336452	0.140312	0.888624	0.910228
Blood cadmium (ug/L)	LBXBCD	Metals	Monocytes (%)	LBXMOPCT	RIDRETH11	-0.547253	0.0408454	-0.62731	-0.467196	-13.3982	1.67256e-26	2.76987e-25
Blood cadmium (ug/L)	LBXBCD	Metals	Monocytes (%)	LBXMOPCT	RIDRETH12	-0.334452	0.0556247	-0.443476	-0.225428	-6.01265	1.63209e-08	7.57851e-08
Blood cadmium (ug/L)	LBXBCD	Metals	Monocytes (%)	LBXMOPCT	RIDRETH14	0.27714	0.0383922	0.201891	0.352388	7.21865	3.52988e-11	2.24237e-10
Blood cadmium (ug/L)	LBXBCD	Metals	Monocytes (%)	LBXMOPCT	RIDRETH15	-0.546928	0.0537771	-0.652331	-0.441525	-10.1703	2.33628e-18	2.65613e-17
Blood cadmium (ug/L)	LBXBCD	Metals	Monocytes (%)	LBXMOPCT	RIDAGEYR	0.0170009	0.00108898	0.0148665	0.0191353	15.6118	5.97091e-32	1.33646e-30
Blood cadmium (ug/L)	LBXBCD	Metals	Monocytes (%)	LBXMOPCT	RIAGENDR2	-1.10001	0.024614	-1.14826	-1.05177	-44.6907	2.23308e-82	9.13967e-80
Blood cadmium (ug/L)	LBXBCD	Metals	Monocytes (%)	LBXMOPCT	INDFMPIR	0.00170315	0.00923453	-0.0163965	0.0198028	0.184433	0.853953	0.881966
Blood cadmium (ug/L)	LBXBCD	Metals	Monocytes (%)	LBXMOPCT	BMXWAIST	-0.0153689	0.00103423	-0.017396	-0.0133418	-14.8603	4.01324e-30	7.37046e-29
Blood cadmium (ug/L)	LBXBCD	Metals	Monocytes (%)	LBXMOPCT	SDDSRVYR2	-0.0885323	0.078025	-0.241461	0.0643967	-1.13467	0.258541	0.335928
Blood cadmium (ug/L)	LBXBCD	Metals	Monocytes (%)	LBXMOPCT	SDDSRVYR3	-0.401526	0.0832146	-0.564627	-0.238425	-4.82519	3.75044e-06	1.42696e-05
Blood cadmium (ug/L)	LBXBCD	Metals	Monocytes (%)	LBXMOPCT	SDDSRVYR4	-0.270892	0.0775907	-0.42297	-0.118814	-3.4913	0.000651376	0.00167974
Blood cadmium (ug/L)	LBXBCD	Metals	Monocytes (%)	LBXMOPCT	SDDSRVYR5	-0.23615	0.090428	-0.413389	-0.0589116	-2.61148	0.010043	0.0195335
Blood cadmium (ug/L)	LBXBCD	Metals	Monocytes (%)	LBXMOPCT	SDDSRVYR6	-0.297772	0.0827637	-0.459989	-0.135556	-3.59786	0.000450229	0.00118995
Blood cadmium (ug/L)	LBXBCD	Metals	Monocytes (%)	LBXMOPCT	SDDSRVYR7	-0.486421	0.116709	-0.715172	-0.25767	-4.16779	5.48356e-05	0.000173404
Blood cadmium (ug/L)	LBXBCD	Metals	Monocytes (%)	LBXMOPCT	SDDSRVYR8	0.0901201	0.084921	-0.0763251	0.256565	1.06122	0.290498	0.370394
Blood cadmium (ug/L)	LBXBCD	Metals	Monocytes (%)	LBXMOPCT	SDDSRVYR9	-0.00375444	0.0990349	-0.197863	0.190354	-0.0379103	0.969816	0.975605
Blood cadmium (ug/L)	LBXBCD	Metals	Monocytes (%)	LBXMOPCT	SDDSRVYR10	0.0559573	0.077118	-0.095194	0.207109	0.725606	0.469346	0.537011
Blood cadmium (ug/L)	LBXBCD	Metals	Monocytes (%)	LBXMOPCT	SMOKING	-0.0285472	0.00396444	-0.0363175	-0.0207769	-7.20081	3.87925e-11	2.45343e-10
Cobalt (ug/L)	LBXBCO	Metals	Monocytes (%)	LBXMOPCT	(Intercept)	8.27378	0.284078	7.71699	8.83058	29.125	3.13985e-17	3.10953e-16
Cobalt (ug/L)	LBXBCO	Metals	Monocytes (%)	LBXMOPCT	chem_log_measurement	0.175067	0.0535039	0.0701989	0.279934	3.27203	0.00401004	0.00866423
Cobalt (ug/L)	LBXBCO	Metals	Monocytes (%)	LBXMOPCT	RIDRETH11	-0.557697	0.0919509	-0.73792	-0.377473	-6.06516	7.82147e-06	2.81514e-05
Cobalt (ug/L)	LBXBCO	Metals	Monocytes (%)	LBXMOPCT	RIDRETH12	-0.30133	0.111474	-0.519819	-0.0828414	-2.70315	0.0140933	0.0259828
Cobalt (ug/L)	LBXBCO	Metals	Monocytes (%)	LBXMOPCT	RIDRETH14	0.30675	0.0837354	0.142629	0.470872	3.66333	0.00165219	0.00393478
Cobalt (ug/L)	LBXBCO	Metals	Monocytes (%)	LBXMOPCT	RIDRETH15	-0.361842	0.111155	-0.579706	-0.143978	-3.25529	0.00416395	0.00894952
Cobalt (ug/L)	LBXBCO	Metals	Monocytes (%)	LBXMOPCT	RIDAGEYR	0.0385501	0.00319553	0.0322869	0.0448134	12.0638	2.36897e-10	1.34665e-09
Cobalt (ug/L)	LBXBCO	Metals	Monocytes (%)	LBXMOPCT	RIAGENDR2	-1.06372	0.0621439	-1.18552	-0.941914	-17.117	5.28414e-13	3.8424e-12
Cobalt (ug/L)	LBXBCO	Metals	Monocytes (%)	LBXMOPCT	INDFMPIR	0.030925	0.0225807	-0.0133331	0.0751831	1.36953	0.186803	0.256195
Cobalt (ug/L)	LBXBCO	Metals	Monocytes (%)	LBXMOPCT	BMXWAIST	-0.0111783	0.0025829	-0.0162408	-0.00611584	-4.32782	0.000362651	0.000982036
Cobalt (ug/L)	LBXBCO	Metals	Monocytes (%)	LBXMOPCT	SDDSRVYR10	-0.160959	0.0874702	-0.3324	0.0104827	-1.84016	0.0814207	0.121685
Cobalt (ug/L)	LBXBCO	Metals	Monocytes (%)	LBXMOPCT	SMOKING	-0.0149443	0.00711086	-0.0288816	-0.00100704	-2.10162	0.0491564	0.0764982
Methylmercury (ug/L)	LBXBGM	Metals	Monocytes (%)	LBXMOPCT	(Intercept)	8.72342	0.158291	8.41317	9.03366	55.1101	9.48697e-46	4.05674e-44
Methylmercury (ug/L)	LBXBGM	Metals	Monocytes (%)	LBXMOPCT	chem_log_measurement	0.0216073	0.015978	-0.0097096	0.0529242	1.35231	0.182483	0.250871
Methylmercury (ug/L)	LBXBGM	Metals	Monocytes (%)	LBXMOPCT	RIDRETH11	-0.531505	0.067752	-0.664299	-0.398711	-7.84486	3.30107e-10	1.83286e-09
Methylmercury (ug/L)	LBXBGM	Metals	Monocytes (%)	LBXMOPCT	RIDRETH12	-0.251944	0.0738117	-0.396615	-0.107273	-3.41333	0.00129605	0.00316824
Methylmercury (ug/L)	LBXBGM	Metals	Monocytes (%)	LBXMOPCT	RIDRETH14	0.358242	0.0620972	0.236531	0.479953	5.76905	5.29964e-07	2.18782e-06
Methylmercury (ug/L)	LBXBGM	Metals	Monocytes (%)	LBXMOPCT	RIDRETH15	-0.521234	0.0731984	-0.664703	-0.377765	-7.12084	4.31188e-09	2.15594e-08
Methylmercury (ug/L)	LBXBGM	Metals	Monocytes (%)	LBXMOPCT	RIDAGEYR	0.0181039	0.00185054	0.0144769	0.021731	9.78307	4.14809e-13	3.04725e-12
Methylmercury (ug/L)	LBXBGM	Metals	Monocytes (%)	LBXMOPCT	RIAGENDR2	-1.10405	0.0395079	-1.18149	-1.02662	-27.9451	9.13315e-32	1.99744e-30
Methylmercury (ug/L)	LBXBGM	Metals	Monocytes (%)	LBXMOPCT	INDFMPIR	0.00743774	0.017535	-0.0269309	0.0418064	0.424164	0.673302	0.726011
Methylmercury (ug/L)	LBXBGM	Metals	Monocytes (%)	LBXMOPCT	BMXWAIST	-0.0132852	0.00175089	-0.016717	-0.00985349	-7.58771	8.19919e-10	4.41554e-09
Methylmercury (ug/L)	LBXBGM	Metals	Monocytes (%)	LBXMOPCT	SDDSRVYR8	0.577196	0.114512	0.352752	0.80164	5.04048	6.73233e-06	2.44773e-05
Methylmercury (ug/L)	LBXBGM	Metals	Monocytes (%)	LBXMOPCT	SDDSRVYR9	0.483364	0.127549	0.233368	0.733359	3.78964	0.000413641	0.00110652
Methylmercury (ug/L)	LBXBGM	Metals	Monocytes (%)	LBXMOPCT	SDDSRVYR10	0.538469	0.110406	0.322074	0.754864	4.87719	1.17726e-05	4.1233e-05
Methylmercury (ug/L)	LBXBGM	Metals	Monocytes (%)	LBXMOPCT	SMOKING	-0.01658	0.00591373	-0.0281709	-0.00498906	-2.80364	0.00722133	0.0144983
Beta-hexachlorocyclohexane Lipid Adj (ng/g)	LBXBHCLA	Pesticides	Monocytes (%)	LBXMOPCT	(Intercept)	9.82252	0.311186	9.2126	10.4324	31.5648	1.09816e-25	1.77752e-24
Beta-hexachlorocyclohexane Lipid Adj (ng/g)	LBXBHCLA	Pesticides	Monocytes (%)	LBXMOPCT	chem_log_measurement	-0.0219342	0.032485	-0.0856049	0.0417364	-0.675211	0.504392	0.570385
Beta-hexachlorocyclohexane Lipid Adj (ng/g)	LBXBHCLA	Pesticides	Monocytes (%)	LBXMOPCT	RIDRETH11	-0.494456	0.121829	-0.73324	-0.255672	-4.05862	0.00029696	0.000816498
Beta-hexachlorocyclohexane Lipid Adj (ng/g)	LBXBHCLA	Pesticides	Monocytes (%)	LBXMOPCT	RIDRETH12	-0.461741	0.236208	-0.924709	0.00122637	-1.95481	0.0593889	0.0908917
Beta-hexachlorocyclohexane Lipid Adj (ng/g)	LBXBHCLA	Pesticides	Monocytes (%)	LBXMOPCT	RIDRETH14	0.287074	0.113492	0.0646294	0.509519	2.52946	0.0165476	0.029742
Beta-hexachlorocyclohexane Lipid Adj (ng/g)	LBXBHCLA	Pesticides	Monocytes (%)	LBXMOPCT	RIDRETH15	-0.240167	0.183444	-0.599716	0.119383	-1.30921	0.199786	0.271789
Beta-hexachlorocyclohexane Lipid Adj (ng/g)	LBXBHCLA	Pesticides	Monocytes (%)	LBXMOPCT	RIDAGEYR	0.0159435	0.00340378	0.00927213	0.022615	4.68407	4.96621e-05	0.000158091
Beta-hexachlorocyclohexane Lipid Adj (ng/g)	LBXBHCLA	Pesticides	Monocytes (%)	LBXMOPCT	RIAGENDR2	-1.29336	0.0745515	-1.43948	-1.14723	-17.3485	7.77118e-18	8.09616e-17
Beta-hexachlorocyclohexane Lipid Adj (ng/g)	LBXBHCLA	Pesticides	Monocytes (%)	LBXMOPCT	INDFMPIR	-0.0354995	0.0285819	-0.09152	0.0205209	-1.24203	0.223251	0.29802
Beta-hexachlorocyclohexane Lipid Adj (ng/g)	LBXBHCLA	Pesticides	Monocytes (%)	LBXMOPCT	BMXWAIST	-0.0150664	0.00284998	-0.0206524	-0.00948046	-5.2865	8.63339e-06	3.08412e-05
Beta-hexachlorocyclohexane Lipid Adj (ng/g)	LBXBHCLA	Pesticides	Monocytes (%)	LBXMOPCT	SDDSRVYR2	-0.182545	0.0968646	-0.3724	0.00730941	-1.88454	0.068603	0.104269
Beta-hexachlorocyclohexane Lipid Adj (ng/g)	LBXBHCLA	Pesticides	Monocytes (%)	LBXMOPCT	SDDSRVYR3	-0.485805	0.0954426	-0.672873	-0.298738	-5.09003	1.5295e-05	5.23538e-05
Beta-hexachlorocyclohexane Lipid Adj (ng/g)	LBXBHCLA	Pesticides	Monocytes (%)	LBXMOPCT	SMOKING	-0.0245071	0.00930592	-0.0427467	-0.00626753	-2.6335	0.0129085	0.0241088
Blood manganese (ug/L)	LBXBMN	Metals	Monocytes (%)	LBXMOPCT	(Intercept)	8.6803	0.26033	8.17005	9.19055	33.3434	2.438e-35	5.96998e-34
Blood manganese (ug/L)	LBXBMN	Metals	Monocytes (%)	LBXMOPCT	chem_log_measurement	0.00662013	0.0570495	-0.105197	0.118437	0.116042	0.908094	0.924538
Blood manganese (ug/L)	LBXBMN	Metals	Monocytes (%)	LBXMOPCT	RIDRETH11	-0.533243	0.0679176	-0.666361	-0.400124	-7.85132	3.22675e-10	1.79508e-09
Blood manganese (ug/L)	LBXBMN	Metals	Monocytes (%)	LBXMOPCT	RIDRETH12	-0.238133	0.0749215	-0.38498	-0.0912872	-3.17844	0.00256536	0.00575549
Blood manganese (ug/L)	LBXBMN	Metals	Monocytes (%)	LBXMOPCT	RIDRETH14	0.371553	0.0614795	0.251054	0.492053	6.04353	2.00544e-07	8.75851e-07
Blood manganese (ug/L)	LBXBMN	Metals	Monocytes (%)	LBXMOPCT	RIDRETH15	-0.500012	0.069811	-0.636842	-0.363182	-7.16236	3.71887e-09	1.87251e-08
Blood manganese (ug/L)	LBXBMN	Metals	Monocytes (%)	LBXMOPCT	RIDAGEYR	0.0184653	0.00178482	0.0149671	0.0219636	10.3458	6.43467e-14	4.98252e-13
Blood manganese (ug/L)	LBXBMN	Metals	Monocytes (%)	LBXMOPCT	RIAGENDR2	-1.10821	0.0411806	-1.18893	-1.0275	-26.9111	5.18616e-31	9.97205e-30
Blood manganese (ug/L)	LBXBMN	Metals	Monocytes (%)	LBXMOPCT	INDFMPIR	0.0123701	0.0164522	-0.0198762	0.0446164	0.75188	0.45572	0.523302
Blood manganese (ug/L)	LBXBMN	Metals	Monocytes (%)	LBXMOPCT	BMXWAIST	-0.0135669	0.00172403	-0.016946	-0.0101878	-7.8693	3.02829e-10	1.69454e-09
Blood manganese (ug/L)	LBXBMN	Metals	Monocytes (%)	LBXMOPCT	SDDSRVYR8	0.573185	0.113134	0.351442	0.794928	5.06643	6.15748e-06	2.2559e-05
Blood manganese (ug/L)	LBXBMN	Metals	Monocytes (%)	LBXMOPCT	SDDSRVYR9	0.477231	0.125167	0.231904	0.722558	3.81276	0.00038493	0.00103357
Blood manganese (ug/L)	LBXBMN	Metals	Monocytes (%)	LBXMOPCT	SDDSRVYR10	0.535512	0.109111	0.321655	0.749369	4.90797	1.05995e-05	3.74907e-05
Blood manganese (ug/L)	LBXBMN	Metals	Monocytes (%)	LBXMOPCT	SMOKING	-0.0170685	0.00604894	-0.0289244	-0.00521255	-2.82173	0.00688079	0.0139121
Blood lead (ug/dL)	LBXBPB	Metals	Monocytes (%)	LBXMOPCT	(Intercept)	9.4481	0.131023	9.1913	9.70491	72.11	4.43902e-109	4.23926e-106
Blood lead (ug/dL)	LBXBPB	Metals	Monocytes (%)	LBXMOPCT	chem_log_measurement	0.0179235	0.0201834	-0.0216359	0.0574829	0.888034	0.376114	0.450111
Blood lead (ug/dL)	LBXBPB	Metals	Monocytes (%)	LBXMOPCT	RIDRETH11	-0.551847	0.0420672	-0.634299	-0.469396	-13.1182	8.40409e-26	1.36805e-24
Blood lead (ug/dL)	LBXBPB	Metals	Monocytes (%)	LBXMOPCT	RIDRETH12	-0.335024	0.0556866	-0.444169	-0.225878	-6.01624	1.60389e-08	7.45965e-08
Blood lead (ug/dL)	LBXBPB	Metals	Monocytes (%)	LBXMOPCT	RIDRETH14	0.274653	0.0385809	0.199035	0.350272	7.11889	5.97609e-11	3.69795e-10
Blood lead (ug/dL)	LBXBPB	Metals	Monocytes (%)	LBXMOPCT	RIDRETH15	-0.550411	0.0534056	-0.655086	-0.445736	-10.3062	1.06222e-18	1.24724e-17
Blood lead (ug/dL)	LBXBPB	Metals	Monocytes (%)	LBXMOPCT	RIDAGEYR	0.0165214	0.00116063	0.0142466	0.0187962	14.2349	1.38798e-28	2.38117e-27
Blood lead (ug/dL)	LBXBPB	Metals	Monocytes (%)	LBXMOPCT	RIAGENDR2	-1.08993	0.0264095	-1.1417	-1.03817	-41.2706	4.68136e-78	1.67651e-75
Blood lead (ug/dL)	LBXBPB	Metals	Monocytes (%)	LBXMOPCT	INDFMPIR	0.00199289	0.00917882	-0.0159976	0.0199834	0.217119	0.828446	0.859652
Blood lead (ug/dL)	LBXBPB	Metals	Monocytes (%)	LBXMOPCT	BMXWAIST	-0.0152529	0.00107167	-0.0173533	-0.0131524	-14.2329	1.40382e-28	2.39401e-27
Blood lead (ug/dL)	LBXBPB	Metals	Monocytes (%)	LBXMOPCT	SDDSRVYR2	-0.08644	0.0779942	-0.239309	0.0664285	-1.10829	0.269722	0.347774
Blood lead (ug/dL)	LBXBPB	Metals	Monocytes (%)	LBXMOPCT	SDDSRVYR3	-0.398685	0.0823395	-0.560071	-0.2373	-4.84197	3.49064e-06	1.33878e-05
Blood lead (ug/dL)	LBXBPB	Metals	Monocytes (%)	LBXMOPCT	SDDSRVYR4	-0.266205	0.0775528	-0.418209	-0.114202	-3.43256	0.000795709	0.00201923
Blood lead (ug/dL)	LBXBPB	Metals	Monocytes (%)	LBXMOPCT	SDDSRVYR5	-0.230716	0.0908002	-0.408685	-0.0527481	-2.54093	0.0121957	0.022942
Blood lead (ug/dL)	LBXBPB	Metals	Monocytes (%)	LBXMOPCT	SDDSRVYR6	-0.289592	0.0828245	-0.451928	-0.127256	-3.49645	0.000639953	0.00165326
Blood lead (ug/dL)	LBXBPB	Metals	Monocytes (%)	LBXMOPCT	SDDSRVYR7	-0.475385	0.121378	-0.713286	-0.237483	-3.91655	0.000142445	0.000415585
Blood lead (ug/dL)	LBXBPB	Metals	Monocytes (%)	LBXMOPCT	SDDSRVYR8	0.10374	0.085225	-0.0633008	0.270781	1.21725	0.225648	0.30069
Blood lead (ug/dL)	LBXBPB	Metals	Monocytes (%)	LBXMOPCT	SDDSRVYR9	0.0111834	0.0988635	-0.182589	0.204956	0.11312	0.910105	0.925941
Blood lead (ug/dL)	LBXBPB	Metals	Monocytes (%)	LBXMOPCT	SDDSRVYR10	0.0730095	0.0765944	-0.0771156	0.223135	0.953196	0.342207	0.42031
Blood lead (ug/dL)	LBXBPB	Metals	Monocytes (%)	LBXMOPCT	SMOKING	-0.0290054	0.00331153	-0.035496	-0.0225148	-8.75893	7.57616e-15	6.2194e-14
2,4,4'-tribromodiphenyl ether lipid adj (ng/g)	LBXBR2LA	Brominated Flame Retardants (BFR)	Monocytes (%)	LBXMOPCT	(Intercept)	9.4531	0.439763	8.59116	10.315	21.4959	4.04117e-06	1.53148e-05
2,4,4'-tribromodiphenyl ether lipid adj (ng/g)	LBXBR2LA	Brominated Flame Retardants (BFR)	Monocytes (%)	LBXMOPCT	chem_log_measurement	0.0113648	0.0467828	-0.0803295	0.103059	0.242927	0.817713	0.850362
2,4,4'-tribromodiphenyl ether lipid adj (ng/g)	LBXBR2LA	Brominated Flame Retardants (BFR)	Monocytes (%)	LBXMOPCT	RIDRETH11	-0.769987	0.189793	-1.14198	-0.397991	-4.05697	0.00975815	0.0190573
2,4,4'-tribromodiphenyl ether lipid adj (ng/g)	LBXBR2LA	Brominated Flame Retardants (BFR)	Monocytes (%)	LBXMOPCT	RIDRETH12	-0.927597	0.484247	-1.87672	0.0215266	-1.91555	0.113575	0.165091
2,4,4'-tribromodiphenyl ether lipid adj (ng/g)	LBXBR2LA	Brominated Flame Retardants (BFR)	Monocytes (%)	LBXMOPCT	RIDRETH14	0.245788	0.174047	-0.0953435	0.586919	1.4122	0.216996	0.291465
2,4,4'-tribromodiphenyl ether lipid adj (ng/g)	LBXBR2LA	Brominated Flame Retardants (BFR)	Monocytes (%)	LBXMOPCT	RIDRETH15	-0.225347	0.315458	-0.843645	0.39295	-0.71435	0.506964	0.572508
2,4,4'-tribromodiphenyl ether lipid adj (ng/g)	LBXBR2LA	Brominated Flame Retardants (BFR)	Monocytes (%)	LBXMOPCT	RIDAGEYR	0.0167924	0.00370519	0.00953027	0.0240546	4.53214	0.00621329	0.0127332
2,4,4'-tribromodiphenyl ether lipid adj (ng/g)	LBXBR2LA	Brominated Flame Retardants (BFR)	Monocytes (%)	LBXMOPCT	RIAGENDR2	-1.21556	0.0989246	-1.40945	-1.02166	-12.2877	6.31855e-05	0.000196128
2,4,4'-tribromodiphenyl ether lipid adj (ng/g)	LBXBR2LA	Brominated Flame Retardants (BFR)	Monocytes (%)	LBXMOPCT	INDFMPIR	-0.0146014	0.0400317	-0.0930635	0.0638607	-0.364746	0.73022	0.774845
2,4,4'-tribromodiphenyl ether lipid adj (ng/g)	LBXBR2LA	Brominated Flame Retardants (BFR)	Monocytes (%)	LBXMOPCT	BMXWAIST	-0.0178822	0.00470348	-0.027101	-0.00866333	-3.8019	0.012604	0.0236479
2,4,4'-tribromodiphenyl ether lipid adj (ng/g)	LBXBR2LA	Brominated Flame Retardants (BFR)	Monocytes (%)	LBXMOPCT	SMOKING	-0.0294896	0.013446	-0.0558438	-0.00313548	-2.19319	0.0797752	0.119475
2,2',4,4'-tetrabromodiphenyl ether lipid adj (ng/g)	LBXBR3LA	Brominated Flame Retardants (BFR)	Monocytes (%)	LBXMOPCT	(Intercept)	9.29952	0.51628	8.28761	10.3114	18.0125	9.6871e-06	3.44337e-05
2,2',4,4'-tetrabromodiphenyl ether lipid adj (ng/g)	LBXBR3LA	Brominated Flame Retardants (BFR)	Monocytes (%)	LBXMOPCT	chem_log_measurement	0.034316	0.0436524	-0.0512426	0.119875	0.78612	0.467399	0.534998
2,2',4,4'-tetrabromodiphenyl ether lipid adj (ng/g)	LBXBR3LA	Brominated Flame Retardants (BFR)	Monocytes (%)	LBXMOPCT	RIDRETH11	-0.759379	0.196633	-1.14478	-0.373978	-3.86191	0.011857	0.0224227
2,2',4,4'-tetrabromodiphenyl ether lipid adj (ng/g)	LBXBR3LA	Brominated Flame Retardants (BFR)	Monocytes (%)	LBXMOPCT	RIDRETH12	-0.829247	0.452577	-1.7163	0.0578046	-1.83228	0.126397	0.181064
2,2',4,4'-tetrabromodiphenyl ether lipid adj (ng/g)	LBXBR3LA	Brominated Flame Retardants (BFR)	Monocytes (%)	LBXMOPCT	RIDRETH14	0.236228	0.18356	-0.123549	0.596005	1.28693	0.254476	0.331548
2,2',4,4'-tetrabromodiphenyl ether lipid adj (ng/g)	LBXBR3LA	Brominated Flame Retardants (BFR)	Monocytes (%)	LBXMOPCT	RIDRETH15	-0.224355	0.310893	-0.833704	0.384995	-0.721646	0.502837	0.569644
2,2',4,4'-tetrabromodiphenyl ether lipid adj (ng/g)	LBXBR3LA	Brominated Flame Retardants (BFR)	Monocytes (%)	LBXMOPCT	RIDAGEYR	0.01751	0.00352176	0.0106074	0.0244127	4.97195	0.0042047	0.00903033
2,2',4,4'-tetrabromodiphenyl ether lipid adj (ng/g)	LBXBR3LA	Brominated Flame Retardants (BFR)	Monocytes (%)	LBXMOPCT	RIAGENDR2	-1.17334	0.110463	-1.38985	-0.956835	-10.622	0.000127905	0.000376229
2,2',4,4'-tetrabromodiphenyl ether lipid adj (ng/g)	LBXBR3LA	Brominated Flame Retardants (BFR)	Monocytes (%)	LBXMOPCT	INDFMPIR	-0.0220567	0.0418413	-0.104066	0.0599522	-0.527151	0.620632	0.678409
2,2',4,4'-tetrabromodiphenyl ether lipid adj (ng/g)	LBXBR3LA	Brominated Flame Retardants (BFR)	Monocytes (%)	LBXMOPCT	BMXWAIST	-0.0181345	0.0050325	-0.0279982	-0.00827083	-3.60348	0.0154863	0.0280811
2,2',4,4'-tetrabromodiphenyl ether lipid adj (ng/g)	LBXBR3LA	Brominated Flame Retardants (BFR)	Monocytes (%)	LBXMOPCT	SMOKING	-0.0264535	0.0137639	-0.0534308	0.000523781	-1.92195	0.112647	0.163908
2,2',4,4',5-pentabromodiphenyl ether lipid adj (ng/g)	LBXBR5LA	Brominated Flame Retardants (BFR)	Monocytes (%)	LBXMOPCT	(Intercept)	9.39339	0.429576	8.55143	10.2354	21.8667	3.71284e-06	1.41453e-05
2,2',4,4',5-pentabromodiphenyl ether lipid adj (ng/g)	LBXBR5LA	Brominated Flame Retardants (BFR)	Monocytes (%)	LBXMOPCT	chem_log_measurement	0.0551829	0.0545911	-0.0518156	0.162181	1.01084	0.35848	0.43317
2,2',4,4',5-pentabromodiphenyl ether lipid adj (ng/g)	LBXBR5LA	Brominated Flame Retardants (BFR)	Monocytes (%)	LBXMOPCT	RIDRETH11	-0.779379	0.198419	-1.16828	-0.390477	-3.92794	0.0110933	0.0212472
2,2',4,4',5-pentabromodiphenyl ether lipid adj (ng/g)	LBXBR5LA	Brominated Flame Retardants (BFR)	Monocytes (%)	LBXMOPCT	RIDRETH12	-0.907587	0.470348	-1.82947	0.0142948	-1.92961	0.111546	0.162636
2,2',4,4',5-pentabromodiphenyl ether lipid adj (ng/g)	LBXBR5LA	Brominated Flame Retardants (BFR)	Monocytes (%)	LBXMOPCT	RIDRETH14	0.216506	0.191261	-0.158366	0.591377	1.13199	0.308988	0.389978
2,2',4,4',5-pentabromodiphenyl ether lipid adj (ng/g)	LBXBR5LA	Brominated Flame Retardants (BFR)	Monocytes (%)	LBXMOPCT	RIDRETH15	-0.236895	0.310442	-0.845361	0.37157	-0.763091	0.479844	0.547025
2,2',4,4',5-pentabromodiphenyl ether lipid adj (ng/g)	LBXBR5LA	Brominated Flame Retardants (BFR)	Monocytes (%)	LBXMOPCT	RIDAGEYR	0.0171938	0.00377345	0.00979788	0.0245898	4.55653	0.00607613	0.0124789
2,2',4,4',5-pentabromodiphenyl ether lipid adj (ng/g)	LBXBR5LA	Brominated Flame Retardants (BFR)	Monocytes (%)	LBXMOPCT	RIAGENDR2	-1.20597	0.103224	-1.40829	-1.00365	-11.683	8.07294e-05	0.000246578
2,2',4,4',5-pentabromodiphenyl ether lipid adj (ng/g)	LBXBR5LA	Brominated Flame Retardants (BFR)	Monocytes (%)	LBXMOPCT	INDFMPIR	-0.0179227	0.0396246	-0.0955869	0.0597416	-0.452312	0.669992	0.723258
2,2',4,4',5-pentabromodiphenyl ether lipid adj (ng/g)	LBXBR5LA	Brominated Flame Retardants (BFR)	Monocytes (%)	LBXMOPCT	BMXWAIST	-0.0185162	0.00480159	-0.0279274	-0.00910512	-3.85627	0.011925	0.0224919
2,2',4,4',5-pentabromodiphenyl ether lipid adj (ng/g)	LBXBR5LA	Brominated Flame Retardants (BFR)	Monocytes (%)	LBXMOPCT	SMOKING	-0.0288936	0.0134498	-0.0552553	-0.00253204	-2.14826	0.0844307	0.125855
2,2',4,4',6-pentabromodiphenyl lipid adj (ng/g)	LBXBR6LA	Brominated Flame Retardants (BFR)	Monocytes (%)	LBXMOPCT	(Intercept)	9.40586	0.444248	8.53513	10.2766	21.1725	4.35626e-06	1.64563e-05
2,2',4,4',6-pentabromodiphenyl lipid adj (ng/g)	LBXBR6LA	Brominated Flame Retardants (BFR)	Monocytes (%)	LBXMOPCT	chem_log_measurement	4.14475e-05	0.0415915	-0.0814779	0.0815608	0.000996536	0.999243	0.999592
2,2',4,4',6-pentabromodiphenyl lipid adj (ng/g)	LBXBR6LA	Brominated Flame Retardants (BFR)	Monocytes (%)	LBXMOPCT	RIDRETH11	-0.747408	0.186329	-1.11261	-0.382202	-4.01122	0.0102092	0.0197898
2,2',4,4',6-pentabromodiphenyl lipid adj (ng/g)	LBXBR6LA	Brominated Flame Retardants (BFR)	Monocytes (%)	LBXMOPCT	RIDRETH12	-0.815281	0.449858	-1.697	0.0664397	-1.81231	0.129686	0.185497
2,2',4,4',6-pentabromodiphenyl lipid adj (ng/g)	LBXBR6LA	Brominated Flame Retardants (BFR)	Monocytes (%)	LBXMOPCT	RIDRETH14	0.256088	0.183337	-0.103251	0.615428	1.39682	0.221301	0.296551
2,2',4,4',6-pentabromodiphenyl lipid adj (ng/g)	LBXBR6LA	Brominated Flame Retardants (BFR)	Monocytes (%)	LBXMOPCT	RIDRETH15	-0.213602	0.312963	-0.827011	0.399806	-0.682515	0.525244	0.590359
2,2',4,4',6-pentabromodiphenyl lipid adj (ng/g)	LBXBR6LA	Brominated Flame Retardants (BFR)	Monocytes (%)	LBXMOPCT	RIDAGEYR	0.0174447	0.0036374	0.0103154	0.024574	4.79592	0.00490126	0.0103024
2,2',4,4',6-pentabromodiphenyl lipid adj (ng/g)	LBXBR6LA	Brominated Flame Retardants (BFR)	Monocytes (%)	LBXMOPCT	RIAGENDR2	-1.1712	0.107776	-1.38244	-0.959955	-10.867	0.000114589	0.0003388
2,2',4,4',6-pentabromodiphenyl lipid adj (ng/g)	LBXBR6LA	Brominated Flame Retardants (BFR)	Monocytes (%)	LBXMOPCT	INDFMPIR	-0.0189783	0.0402811	-0.0979293	0.0599727	-0.471147	0.657376	0.711515
2,2',4,4',6-pentabromodiphenyl lipid adj (ng/g)	LBXBR6LA	Brominated Flame Retardants (BFR)	Monocytes (%)	LBXMOPCT	BMXWAIST	-0.0178899	0.00496423	-0.0276198	-0.00815997	-3.60375	0.0154819	0.0280811
2,2',4,4',6-pentabromodiphenyl lipid adj (ng/g)	LBXBR6LA	Brominated Flame Retardants (BFR)	Monocytes (%)	LBXMOPCT	SMOKING	-0.0253668	0.013351	-0.0515348	0.000801167	-1.89999	0.115864	0.167568
2,2',4,4',5,5'-hexabromodiphenyl ether lipid adj (ng/g)	LBXBR7LA	Brominated Flame Retardants (BFR)	Monocytes (%)	LBXMOPCT	(Intercept)	9.59452	0.401221	8.80812	10.3809	23.9133	2.38233e-06	9.33705e-06
2,2',4,4',5,5'-hexabromodiphenyl ether lipid adj (ng/g)	LBXBR7LA	Brominated Flame Retardants (BFR)	Monocytes (%)	LBXMOPCT	chem_log_measurement	-0.0366239	0.0519209	-0.138389	0.065141	-0.705379	0.51207	0.577818
2,2',4,4',5,5'-hexabromodiphenyl ether lipid adj (ng/g)	LBXBR7LA	Brominated Flame Retardants (BFR)	Monocytes (%)	LBXMOPCT	RIDRETH11	-0.765439	0.183114	-1.12434	-0.406535	-4.18012	0.00865398	0.0170873
2,2',4,4',5,5'-hexabromodiphenyl ether lipid adj (ng/g)	LBXBR7LA	Brominated Flame Retardants (BFR)	Monocytes (%)	LBXMOPCT	RIDRETH12	-0.83228	0.443091	-1.70074	0.0361777	-1.87835	0.119129	0.171682
2,2',4,4',5,5'-hexabromodiphenyl ether lipid adj (ng/g)	LBXBR7LA	Brominated Flame Retardants (BFR)	Monocytes (%)	LBXMOPCT	RIDRETH14	0.25119	0.178472	-0.0986151	0.600995	1.40745	0.218317	0.292827
2,2',4,4',5,5'-hexabromodiphenyl ether lipid adj (ng/g)	LBXBR7LA	Brominated Flame Retardants (BFR)	Monocytes (%)	LBXMOPCT	RIDRETH15	-0.233083	0.311575	-0.843771	0.377605	-0.748078	0.488085	0.555126
2,2',4,4',5,5'-hexabromodiphenyl ether lipid adj (ng/g)	LBXBR7LA	Brominated Flame Retardants (BFR)	Monocytes (%)	LBXMOPCT	RIDAGEYR	0.0171137	0.00366059	0.00993892	0.0242884	4.67511	0.00545748	0.0113714
2,2',4,4',5,5'-hexabromodiphenyl ether lipid adj (ng/g)	LBXBR7LA	Brominated Flame Retardants (BFR)	Monocytes (%)	LBXMOPCT	RIAGENDR2	-1.19403	0.109872	-1.40938	-0.978679	-10.8675	0.000114565	0.0003388
2,2',4,4',5,5'-hexabromodiphenyl ether lipid adj (ng/g)	LBXBR7LA	Brominated Flame Retardants (BFR)	Monocytes (%)	LBXMOPCT	INDFMPIR	-0.022523	0.0381325	-0.0972627	0.0522167	-0.590651	0.58044	0.641822
2,2',4,4',5,5'-hexabromodiphenyl ether lipid adj (ng/g)	LBXBR7LA	Brominated Flame Retardants (BFR)	Monocytes (%)	LBXMOPCT	BMXWAIST	-0.0184857	0.0047572	-0.0278098	-0.0091616	-3.88584	0.0115735	0.0220172
2,2',4,4',5,5'-hexabromodiphenyl ether lipid adj (ng/g)	LBXBR7LA	Brominated Flame Retardants (BFR)	Monocytes (%)	LBXMOPCT	SMOKING	-0.0251973	0.0131779	-0.051026	0.000631412	-1.91209	0.114081	0.165489
2,2',4,4',5,6'-hexabromodiphenyl ether lipid adj (ng/g)	LBXBR8LA	Brominated Flame Retardants (BFR)	Monocytes (%)	LBXMOPCT	(Intercept)	9.39945	0.453599	8.5104	10.2885	20.7219	4.84591e-06	1.81459e-05
2,2',4,4',5,6'-hexabromodiphenyl ether lipid adj (ng/g)	LBXBR8LA	Brominated Flame Retardants (BFR)	Monocytes (%)	LBXMOPCT	chem_log_measurement	0.0317844	0.0605107	-0.0868166	0.150386	0.525269	0.621847	0.679219
2,2',4,4',5,6'-hexabromodiphenyl ether lipid adj (ng/g)	LBXBR8LA	Brominated Flame Retardants (BFR)	Monocytes (%)	LBXMOPCT	RIDRETH11	-0.755018	0.189682	-1.1268	-0.383241	-3.98044	0.0105261	0.0203354
2,2',4,4',5,6'-hexabromodiphenyl ether lipid adj (ng/g)	LBXBR8LA	Brominated Flame Retardants (BFR)	Monocytes (%)	LBXMOPCT	RIDRETH12	-0.814515	0.466898	-1.72963	0.100605	-1.74452	0.141517	0.199925
2,2',4,4',5,6'-hexabromodiphenyl ether lipid adj (ng/g)	LBXBR8LA	Brominated Flame Retardants (BFR)	Monocytes (%)	LBXMOPCT	RIDRETH14	0.264791	0.191743	-0.111026	0.640608	1.38097	0.225823	0.300782
2,2',4,4',5,6'-hexabromodiphenyl ether lipid adj (ng/g)	LBXBR8LA	Brominated Flame Retardants (BFR)	Monocytes (%)	LBXMOPCT	RIDRETH15	-0.218932	0.325402	-0.856719	0.418856	-0.672803	0.530909	0.595557
2,2',4,4',5,6'-hexabromodiphenyl ether lipid adj (ng/g)	LBXBR8LA	Brominated Flame Retardants (BFR)	Monocytes (%)	LBXMOPCT	RIDAGEYR	0.0179359	0.00383151	0.0104262	0.0254457	4.68117	0.0054279	0.0113262
2,2',4,4',5,6'-hexabromodiphenyl ether lipid adj (ng/g)	LBXBR8LA	Brominated Flame Retardants (BFR)	Monocytes (%)	LBXMOPCT	RIAGENDR2	-1.16671	0.102813	-1.36822	-0.965193	-11.3479	9.29526e-05	0.000280325
2,2',4,4',5,6'-hexabromodiphenyl ether lipid adj (ng/g)	LBXBR8LA	Brominated Flame Retardants (BFR)	Monocytes (%)	LBXMOPCT	INDFMPIR	-0.0213034	0.0408137	-0.101298	0.0586914	-0.521966	0.623984	0.681034
2,2',4,4',5,6'-hexabromodiphenyl ether lipid adj (ng/g)	LBXBR8LA	Brominated Flame Retardants (BFR)	Monocytes (%)	LBXMOPCT	BMXWAIST	-0.0178218	0.0048822	-0.0273909	-0.00825269	-3.65036	0.0147427	0.0270408
2,2',4,4',5,6'-hexabromodiphenyl ether lipid adj (ng/g)	LBXBR8LA	Brominated Flame Retardants (BFR)	Monocytes (%)	LBXMOPCT	SMOKING	-0.0275708	0.0128912	-0.0528376	-0.00230396	-2.13872	0.0854553	0.127052
Selenium (ug/L)	LBXBSE	Metals	Monocytes (%)	LBXMOPCT	(Intercept)	10.2785	1.13944	8.04518	12.5118	9.02067	5.49209e-12	3.71982e-11
Selenium (ug/L)	LBXBSE	Metals	Monocytes (%)	LBXMOPCT	chem_log_measurement	-0.208411	0.148368	-0.499212	0.082389	-1.4047	0.166419	0.230223
Selenium (ug/L)	LBXBSE	Metals	Monocytes (%)	LBXMOPCT	RIDRETH11	-0.534393	0.0672996	-0.6663	-0.402486	-7.9405	2.35589e-10	1.34187e-09
Selenium (ug/L)	LBXBSE	Metals	Monocytes (%)	LBXMOPCT	RIDRETH12	-0.245394	0.0738649	-0.390169	-0.100619	-3.3222	0.0016941	0.00401456
Selenium (ug/L)	LBXBSE	Metals	Monocytes (%)	LBXMOPCT	RIDRETH14	0.363511	0.0590027	0.247866	0.479157	6.16093	1.32153e-07	5.8429e-07
Selenium (ug/L)	LBXBSE	Metals	Monocytes (%)	LBXMOPCT	RIDRETH15	-0.495434	0.0685386	-0.62977	-0.361098	-7.22854	2.938e-09	1.5031e-08
Selenium (ug/L)	LBXBSE	Metals	Monocytes (%)	LBXMOPCT	RIDAGEYR	0.0184137	0.00172015	0.0150422	0.0217852	10.7047	2.00027e-14	1.59188e-13
Selenium (ug/L)	LBXBSE	Metals	Monocytes (%)	LBXMOPCT	RIAGENDR2	-1.11502	0.0409526	-1.19528	-1.03475	-27.227	3.03193e-31	5.94964e-30
Selenium (ug/L)	LBXBSE	Metals	Monocytes (%)	LBXMOPCT	INDFMPIR	0.0130123	0.0163883	-0.0191089	0.0451334	0.793996	0.431027	0.499551
Selenium (ug/L)	LBXBSE	Metals	Monocytes (%)	LBXMOPCT	BMXWAIST	-0.0134622	0.00176499	-0.0169215	-0.0100028	-7.62735	7.12462e-10	3.85861e-09
Selenium (ug/L)	LBXBSE	Metals	Monocytes (%)	LBXMOPCT	SDDSRVYR8	0.577302	0.113169	0.35549	0.799113	5.10122	5.46193e-06	2.02176e-05
Selenium (ug/L)	LBXBSE	Metals	Monocytes (%)	LBXMOPCT	SDDSRVYR9	0.478411	0.12512	0.233176	0.723647	3.82361	0.000372121	0.001002
Selenium (ug/L)	LBXBSE	Metals	Monocytes (%)	LBXMOPCT	SDDSRVYR10	0.53161	0.108026	0.319879	0.743341	4.92113	1.01337e-05	3.59322e-05
Selenium (ug/L)	LBXBSE	Metals	Monocytes (%)	LBXMOPCT	SMOKING	-0.0175439	0.00600457	-0.0293129	-0.00577498	-2.92176	0.00525151	0.0109902
Benzaldehyde (ng/mL)	LBXBZAL	Aldehydes	Monocytes (%)	LBXMOPCT	(Intercept)	9.5374	0.487469	8.58196	10.4928	19.5652	6.43884e-06	2.35297e-05
Benzaldehyde (ng/mL)	LBXBZAL	Aldehydes	Monocytes (%)	LBXMOPCT	chem_log_measurement	0.0777613	0.0677863	-0.0550998	0.210622	1.14715	0.303229	0.383555
Benzaldehyde (ng/mL)	LBXBZAL	Aldehydes	Monocytes (%)	LBXMOPCT	RIDRETH11	-0.732162	0.166365	-1.05824	-0.406087	-4.40094	0.00701567	0.0141449
Benzaldehyde (ng/mL)	LBXBZAL	Aldehydes	Monocytes (%)	LBXMOPCT	RIDRETH12	-0.3598	0.237687	-0.825666	0.106067	-1.51376	0.190507	0.260776
Benzaldehyde (ng/mL)	LBXBZAL	Aldehydes	Monocytes (%)	LBXMOPCT	RIDRETH14	0.680013	0.20871	0.270942	1.08908	3.25818	0.022491	0.038608
Benzaldehyde (ng/mL)	LBXBZAL	Aldehydes	Monocytes (%)	LBXMOPCT	RIDRETH15	-0.33437	0.233624	-0.792273	0.123534	-1.43123	0.211778	0.286065
Benzaldehyde (ng/mL)	LBXBZAL	Aldehydes	Monocytes (%)	LBXMOPCT	RIDAGEYR	0.0201275	0.00343353	0.0133978	0.0268572	5.86204	0.00204816	0.00473607
Benzaldehyde (ng/mL)	LBXBZAL	Aldehydes	Monocytes (%)	LBXMOPCT	RIAGENDR2	-1.10349	0.170482	-1.43763	-0.769342	-6.47273	0.00131146	0.00320046
Benzaldehyde (ng/mL)	LBXBZAL	Aldehydes	Monocytes (%)	LBXMOPCT	INDFMPIR	0.0412646	0.0421713	-0.0413911	0.12392	0.9785	0.372766	0.447975
Benzaldehyde (ng/mL)	LBXBZAL	Aldehydes	Monocytes (%)	LBXMOPCT	BMXWAIST	-0.0188364	0.00350078	-0.0256979	-0.0119748	-5.38062	0.00298884	0.00660217
Benzaldehyde (ng/mL)	LBXBZAL	Aldehydes	Monocytes (%)	LBXMOPCT	SMOKING	-0.0182667	0.0165986	-0.0507999	0.0142665	-1.1005	0.321253	0.402093
Cotinine (ng/mL)	LBXCOT	Smoking Related Compounds	Monocytes (%)	LBXMOPCT	(Intercept)	9.52893	0.122863	9.28811	9.76974	77.5571	7.7387e-114	2.21714e-110
Cotinine (ng/mL)	LBXCOT	Smoking Related Compounds	Monocytes (%)	LBXMOPCT	chem_log_measurement	-0.028101	0.00316065	-0.0342959	-0.0219061	-8.89089	3.4282e-15	2.8635e-14
Cotinine (ng/mL)	LBXCOT	Smoking Related Compounds	Monocytes (%)	LBXMOPCT	RIDRETH11	-0.551322	0.0384019	-0.62659	-0.476054	-14.3566	5.89197e-29	1.02306e-27
Cotinine (ng/mL)	LBXCOT	Smoking Related Compounds	Monocytes (%)	LBXMOPCT	RIDRETH12	-0.349832	0.0546775	-0.456999	-0.242664	-6.39809	2.39251e-09	1.23728e-08
Cotinine (ng/mL)	LBXCOT	Smoking Related Compounds	Monocytes (%)	LBXMOPCT	RIDRETH14	0.26447	0.0374642	0.19104	0.3379	7.05926	7.98497e-11	4.86743e-10
Cotinine (ng/mL)	LBXCOT	Smoking Related Compounds	Monocytes (%)	LBXMOPCT	RIDRETH15	-0.566761	0.0510717	-0.666861	-0.46666	-11.0973	9.75714e-21	1.32484e-19
Cotinine (ng/mL)	LBXCOT	Smoking Related Compounds	Monocytes (%)	LBXMOPCT	RIDAGEYR	0.017288	0.00101234	0.0153038	0.0192722	17.0772	1.53475e-35	3.79056e-34
Cotinine (ng/mL)	LBXCOT	Smoking Related Compounds	Monocytes (%)	LBXMOPCT	RIAGENDR2	-1.08909	0.0232123	-1.13458	-1.04359	-46.9185	1.86197e-85	8.89093e-83
Cotinine (ng/mL)	LBXCOT	Smoking Related Compounds	Monocytes (%)	LBXMOPCT	INDFMPIR	-0.00550244	0.00909442	-0.0233275	0.0123226	-0.605035	0.546171	0.611481
Cotinine (ng/mL)	LBXCOT	Smoking Related Compounds	Monocytes (%)	LBXMOPCT	BMXWAIST	-0.0160507	0.000962441	-0.0179371	-0.0141643	-16.6771	1.35627e-34	3.26531e-33
Cotinine (ng/mL)	LBXCOT	Smoking Related Compounds	Monocytes (%)	LBXMOPCT	SDDSRVYR2	-0.0885694	0.0777644	-0.240988	0.0638489	-1.13894	0.256743	0.333894
Cotinine (ng/mL)	LBXCOT	Smoking Related Compounds	Monocytes (%)	LBXMOPCT	SDDSRVYR3	-0.401411	0.0824603	-0.563034	-0.239789	-4.86794	3.10158e-06	1.20081e-05
Cotinine (ng/mL)	LBXCOT	Smoking Related Compounds	Monocytes (%)	LBXMOPCT	SDDSRVYR4	-0.267093	0.0767867	-0.417595	-0.116591	-3.47838	0.000679405	0.00174543
Cotinine (ng/mL)	LBXCOT	Smoking Related Compounds	Monocytes (%)	LBXMOPCT	SDDSRVYR5	-0.235631	0.089449	-0.410951	-0.0603105	-2.63424	0.00941758	0.018493
Cotinine (ng/mL)	LBXCOT	Smoking Related Compounds	Monocytes (%)	LBXMOPCT	SDDSRVYR6	-0.297076	0.0823001	-0.458384	-0.135768	-3.60967	0.000430934	0.00114529
Cotinine (ng/mL)	LBXCOT	Smoking Related Compounds	Monocytes (%)	LBXMOPCT	SDDSRVYR7	-0.483988	0.115602	-0.710568	-0.257408	-4.18668	5.07511e-05	0.0001612
Cotinine (ng/mL)	LBXCOT	Smoking Related Compounds	Monocytes (%)	LBXMOPCT	SDDSRVYR8	0.0846412	0.0818656	-0.0758153	0.245098	1.0339	0.303029	0.383471
Cotinine (ng/mL)	LBXCOT	Smoking Related Compounds	Monocytes (%)	LBXMOPCT	SDDSRVYR9	0.0953445	0.0795763	-0.060625	0.251314	1.19815	0.232957	0.308849
Cotinine (ng/mL)	LBXCOT	Smoking Related Compounds	Monocytes (%)	LBXMOPCT	SDDSRVYR10	0.0595335	0.075253	-0.0879624	0.207029	0.791111	0.430267	0.498873
1,2,3,6,7,8-Hexachlorodibenzo-p-dioxin Lipid Adj (pg/g)	LBXD03LA	Dioxins	Monocytes (%)	LBXMOPCT	(Intercept)	9.60809	0.325288	8.97053	10.2457	29.5372	8.5824e-25	1.34364e-23
1,2,3,6,7,8-Hexachlorodibenzo-p-dioxin Lipid Adj (pg/g)	LBXD03LA	Dioxins	Monocytes (%)	LBXMOPCT	chem_log_measurement	-0.000388552	0.0332296	-0.0655185	0.0647414	-0.0116929	0.990743	0.992883
1,2,3,6,7,8-Hexachlorodibenzo-p-dioxin Lipid Adj (pg/g)	LBXD03LA	Dioxins	Monocytes (%)	LBXMOPCT	RIDRETH11	-0.688634	0.142001	-0.966956	-0.410311	-4.84949	3.07622e-05	0.000101071
1,2,3,6,7,8-Hexachlorodibenzo-p-dioxin Lipid Adj (pg/g)	LBXD03LA	Dioxins	Monocytes (%)	LBXMOPCT	RIDRETH12	-0.304671	0.25233	-0.799237	0.189895	-1.20743	0.236115	0.312457
1,2,3,6,7,8-Hexachlorodibenzo-p-dioxin Lipid Adj (pg/g)	LBXD03LA	Dioxins	Monocytes (%)	LBXMOPCT	RIDRETH14	0.396179	0.150457	0.101283	0.691075	2.63317	0.0129189	0.0241124
1,2,3,6,7,8-Hexachlorodibenzo-p-dioxin Lipid Adj (pg/g)	LBXD03LA	Dioxins	Monocytes (%)	LBXMOPCT	RIDRETH15	-0.470363	0.167068	-0.797816	-0.142911	-2.81541	0.00827015	0.0163972
1,2,3,6,7,8-Hexachlorodibenzo-p-dioxin Lipid Adj (pg/g)	LBXD03LA	Dioxins	Monocytes (%)	LBXMOPCT	RIDAGEYR	0.0158395	0.00334938	0.00927467	0.0224043	4.72907	4.36026e-05	0.000140361
1,2,3,6,7,8-Hexachlorodibenzo-p-dioxin Lipid Adj (pg/g)	LBXD03LA	Dioxins	Monocytes (%)	LBXMOPCT	RIAGENDR2	-1.20566	0.102629	-1.40681	-1.00451	-11.7478	3.82938e-13	2.82036e-12
1,2,3,6,7,8-Hexachlorodibenzo-p-dioxin Lipid Adj (pg/g)	LBXD03LA	Dioxins	Monocytes (%)	LBXMOPCT	INDFMPIR	-0.030221	0.0293137	-0.0876758	0.0272338	-1.03095	0.310292	0.391452
1,2,3,6,7,8-Hexachlorodibenzo-p-dioxin Lipid Adj (pg/g)	LBXD03LA	Dioxins	Monocytes (%)	LBXMOPCT	BMXWAIST	-0.0142298	0.00321109	-0.0205235	-0.00793604	-4.43145	0.000102794	0.000306458
1,2,3,6,7,8-Hexachlorodibenzo-p-dioxin Lipid Adj (pg/g)	LBXD03LA	Dioxins	Monocytes (%)	LBXMOPCT	SDDSRVYR2	-0.169082	0.109316	-0.383342	0.0451781	-1.54672	0.131764	0.187907
1,2,3,6,7,8-Hexachlorodibenzo-p-dioxin Lipid Adj (pg/g)	LBXD03LA	Dioxins	Monocytes (%)	LBXMOPCT	SDDSRVYR3	-0.410862	0.102519	-0.611799	-0.209925	-4.00767	0.00034277	0.000933789
1,2,3,6,7,8-Hexachlorodibenzo-p-dioxin Lipid Adj (pg/g)	LBXD03LA	Dioxins	Monocytes (%)	LBXMOPCT	SMOKING	-0.0195443	0.0109587	-0.0410234	0.00193479	-1.78345	0.0840014	0.125281
1,2,3,4,6,7,8-Heptachlororodibenzo-p-dioxin Lipid Adj (pg/g)	LBXD05LA	Dioxins	Monocytes (%)	LBXMOPCT	(Intercept)	8.49292	0.264389	7.97472	9.01112	32.1228	5.05662e-18	5.46687e-17
1,2,3,4,6,7,8-Heptachlororodibenzo-p-dioxin Lipid Adj (pg/g)	LBXD05LA	Dioxins	Monocytes (%)	LBXMOPCT	chem_log_measurement	0.162291	0.0442277	0.075605	0.248978	3.66945	0.00162932	0.00389325
1,2,3,4,6,7,8-Heptachlororodibenzo-p-dioxin Lipid Adj (pg/g)	LBXD05LA	Dioxins	Monocytes (%)	LBXMOPCT	RIDRETH11	-0.828431	0.194983	-1.2106	-0.446264	-4.24874	0.000434264	0.00115307
1,2,3,4,6,7,8-Heptachlororodibenzo-p-dioxin Lipid Adj (pg/g)	LBXD05LA	Dioxins	Monocytes (%)	LBXMOPCT	RIDRETH12	-0.622558	0.294589	-1.19995	-0.045164	-2.11331	0.0480297	0.0749891
1,2,3,4,6,7,8-Heptachlororodibenzo-p-dioxin Lipid Adj (pg/g)	LBXD05LA	Dioxins	Monocytes (%)	LBXMOPCT	RIDRETH14	0.249974	0.199552	-0.141148	0.641096	1.25268	0.225523	0.300662
1,2,3,4,6,7,8-Heptachlororodibenzo-p-dioxin Lipid Adj (pg/g)	LBXD05LA	Dioxins	Monocytes (%)	LBXMOPCT	RIDRETH15	-0.72434	0.213935	-1.14365	-0.305028	-3.3858	0.00310249	0.00683742
1,2,3,4,6,7,8-Heptachlororodibenzo-p-dioxin Lipid Adj (pg/g)	LBXD05LA	Dioxins	Monocytes (%)	LBXMOPCT	RIDAGEYR	0.0125804	0.00371264	0.00530363	0.0198572	3.38853	0.0030834	0.00680056
1,2,3,4,6,7,8-Heptachlororodibenzo-p-dioxin Lipid Adj (pg/g)	LBXD05LA	Dioxins	Monocytes (%)	LBXMOPCT	RIAGENDR2	-0.950241	0.12477	-1.19479	-0.705692	-7.61594	3.45294e-07	1.44841e-06
1,2,3,4,6,7,8-Heptachlororodibenzo-p-dioxin Lipid Adj (pg/g)	LBXD05LA	Dioxins	Monocytes (%)	LBXMOPCT	INDFMPIR	-0.00505859	0.0309049	-0.0656323	0.0555151	-0.163682	0.87171	0.896106
1,2,3,4,6,7,8-Heptachlororodibenzo-p-dioxin Lipid Adj (pg/g)	LBXD05LA	Dioxins	Monocytes (%)	LBXMOPCT	BMXWAIST	-0.0130997	0.00403019	-0.0209989	-0.00520052	-3.25039	0.00421002	0.00903498
1,2,3,4,6,7,8-Heptachlororodibenzo-p-dioxin Lipid Adj (pg/g)	LBXD05LA	Dioxins	Monocytes (%)	LBXMOPCT	SDDSRVYR3	-0.16666	0.118474	-0.398869	0.0655503	-1.40671	0.175659	0.24207
1,2,3,4,6,7,8-Heptachlororodibenzo-p-dioxin Lipid Adj (pg/g)	LBXD05LA	Dioxins	Monocytes (%)	LBXMOPCT	SMOKING	-0.00643875	0.0142443	-0.0343575	0.02148	-0.452024	0.65637	0.710695
1,2,3,4,6,7,8,9-Octachlorodibenzo-p-dioxin Lipid Adj (pg/g)	LBXD07LA	Dioxins	Monocytes (%)	LBXMOPCT	(Intercept)	9.43001	0.45687	8.53455	10.3255	20.6405	4.66506e-20	6.07518e-19
1,2,3,4,6,7,8,9-Octachlorodibenzo-p-dioxin Lipid Adj (pg/g)	LBXD07LA	Dioxins	Monocytes (%)	LBXMOPCT	chem_log_measurement	0.0446603	0.0466451	-0.0467641	0.136085	0.957448	0.345519	0.422714
1,2,3,4,6,7,8,9-Octachlorodibenzo-p-dioxin Lipid Adj (pg/g)	LBXD07LA	Dioxins	Monocytes (%)	LBXMOPCT	RIDRETH11	-0.687736	0.138304	-0.958813	-0.41666	-4.97263	2.15165e-05	7.21836e-05
1,2,3,4,6,7,8,9-Octachlorodibenzo-p-dioxin Lipid Adj (pg/g)	LBXD07LA	Dioxins	Monocytes (%)	LBXMOPCT	RIDRETH12	-0.322945	0.250461	-0.813849	0.167959	-1.2894	0.206501	0.280258
1,2,3,4,6,7,8,9-Octachlorodibenzo-p-dioxin Lipid Adj (pg/g)	LBXD07LA	Dioxins	Monocytes (%)	LBXMOPCT	RIDRETH14	0.397052	0.146754	0.109414	0.68469	2.70556	0.0108388	0.0208411
1,2,3,4,6,7,8,9-Octachlorodibenzo-p-dioxin Lipid Adj (pg/g)	LBXD07LA	Dioxins	Monocytes (%)	LBXMOPCT	RIDRETH15	-0.510127	0.169773	-0.842882	-0.177372	-3.00476	0.00513194	0.0107557
1,2,3,4,6,7,8,9-Octachlorodibenzo-p-dioxin Lipid Adj (pg/g)	LBXD07LA	Dioxins	Monocytes (%)	LBXMOPCT	RIDAGEYR	0.0148653	0.00341653	0.00816891	0.0215617	4.351	0.000129428	0.000380175
1,2,3,4,6,7,8,9-Octachlorodibenzo-p-dioxin Lipid Adj (pg/g)	LBXD07LA	Dioxins	Monocytes (%)	LBXMOPCT	RIAGENDR2	-1.26494	0.0971414	-1.45534	-1.07455	-13.0217	2.47127e-14	1.96127e-13
1,2,3,4,6,7,8,9-Octachlorodibenzo-p-dioxin Lipid Adj (pg/g)	LBXD07LA	Dioxins	Monocytes (%)	LBXMOPCT	INDFMPIR	-0.0267184	0.0295681	-0.084672	0.0312351	-0.903622	0.372949	0.447996
1,2,3,4,6,7,8,9-Octachlorodibenzo-p-dioxin Lipid Adj (pg/g)	LBXD07LA	Dioxins	Monocytes (%)	LBXMOPCT	BMXWAIST	-0.0155986	0.00313103	-0.0217354	-0.00946174	-4.98192	2.09436e-05	7.0344e-05
1,2,3,4,6,7,8,9-Octachlorodibenzo-p-dioxin Lipid Adj (pg/g)	LBXD07LA	Dioxins	Monocytes (%)	LBXMOPCT	SDDSRVYR2	-0.151178	0.105756	-0.358459	0.0561036	-1.4295	0.162552	0.225463
1,2,3,4,6,7,8,9-Octachlorodibenzo-p-dioxin Lipid Adj (pg/g)	LBXD07LA	Dioxins	Monocytes (%)	LBXMOPCT	SDDSRVYR3	-0.384419	0.104716	-0.589664	-0.179175	-3.67106	0.000873761	0.00219205
1,2,3,4,6,7,8,9-Octachlorodibenzo-p-dioxin Lipid Adj (pg/g)	LBXD07LA	Dioxins	Monocytes (%)	LBXMOPCT	SMOKING	-0.0194925	0.011067	-0.0411838	0.0021988	-1.76132	0.0877381	0.130311
Dieldrin Lipid Adj (ng/g)	LBXDIELA	Pesticides	Monocytes (%)	LBXMOPCT	(Intercept)	9.33399	0.302974	8.74016	9.92782	30.8078	1.10297e-17	1.12858e-16
Dieldrin Lipid Adj (ng/g)	LBXDIELA	Pesticides	Monocytes (%)	LBXMOPCT	chem_log_measurement	0.156967	0.0649246	0.0297144	0.284219	2.41768	0.0258363	0.0434906
Dieldrin Lipid Adj (ng/g)	LBXDIELA	Pesticides	Monocytes (%)	LBXMOPCT	RIDRETH11	-0.500209	0.14506	-0.784525	-0.215892	-3.4483	0.00269328	0.00599553
Dieldrin Lipid Adj (ng/g)	LBXDIELA	Pesticides	Monocytes (%)	LBXMOPCT	RIDRETH12	-0.809684	0.230926	-1.2623	-0.357068	-3.50625	0.00236163	0.00535291
Dieldrin Lipid Adj (ng/g)	LBXDIELA	Pesticides	Monocytes (%)	LBXMOPCT	RIDRETH14	0.0903847	0.119825	-0.144472	0.325242	0.754306	0.459913	0.52685
Dieldrin Lipid Adj (ng/g)	LBXDIELA	Pesticides	Monocytes (%)	LBXMOPCT	RIDRETH15	-0.35842	0.207974	-0.766049	0.0492086	-1.72339	0.101053	0.148547
Dieldrin Lipid Adj (ng/g)	LBXDIELA	Pesticides	Monocytes (%)	LBXMOPCT	RIDAGEYR	0.00987881	0.00305244	0.00389602	0.0158616	3.23636	0.00434485	0.00928262
Dieldrin Lipid Adj (ng/g)	LBXDIELA	Pesticides	Monocytes (%)	LBXMOPCT	RIAGENDR2	-1.17909	0.0738854	-1.32391	-1.03428	-15.9584	1.84268e-12	1.27828e-11
Dieldrin Lipid Adj (ng/g)	LBXDIELA	Pesticides	Monocytes (%)	LBXMOPCT	INDFMPIR	-0.0226643	0.0299159	-0.0812995	0.0359709	-0.757601	0.457984	0.525059
Dieldrin Lipid Adj (ng/g)	LBXDIELA	Pesticides	Monocytes (%)	LBXMOPCT	BMXWAIST	-0.0149879	0.00351915	-0.0218854	-0.00809036	-4.25895	0.000424268	0.00112967
Dieldrin Lipid Adj (ng/g)	LBXDIELA	Pesticides	Monocytes (%)	LBXMOPCT	SDDSRVYR3	-0.276843	0.097181	-0.467318	-0.0863686	-2.84874	0.0102706	0.0198819
Dieldrin Lipid Adj (ng/g)	LBXDIELA	Pesticides	Monocytes (%)	LBXMOPCT	SMOKING	-0.0229657	0.0087295	-0.0400755	-0.00585589	-2.63082	0.0164642	0.0296373
Ethylene Oxide (pmol/g Hb)	LBXEOA	Volatile Organic Compounds (VOC)	Monocytes (%)	LBXMOPCT	(Intercept)	10.1256	0.450375	9.24284	11.0083	22.4825	3.75787e-15	3.12974e-14
Ethylene Oxide (pmol/g Hb)	LBXEOA	Volatile Organic Compounds (VOC)	Monocytes (%)	LBXMOPCT	chem_log_measurement	-0.18507	0.0436374	-0.270599	-0.0995407	-4.24109	0.000441903	0.00117023
Ethylene Oxide (pmol/g Hb)	LBXEOA	Volatile Organic Compounds (VOC)	Monocytes (%)	LBXMOPCT	RIDRETH11	-0.528382	0.144023	-0.810667	-0.246098	-3.66874	0.00163194	0.00389626
Ethylene Oxide (pmol/g Hb)	LBXEOA	Volatile Organic Compounds (VOC)	Monocytes (%)	LBXMOPCT	RIDRETH12	-0.280066	0.133168	-0.541076	-0.019056	-2.1031	0.0490128	0.0763576
Ethylene Oxide (pmol/g Hb)	LBXEOA	Volatile Organic Compounds (VOC)	Monocytes (%)	LBXMOPCT	RIDRETH14	0.571969	0.119989	0.33679	0.807148	4.76684	0.000134113	0.000392876
Ethylene Oxide (pmol/g Hb)	LBXEOA	Volatile Organic Compounds (VOC)	Monocytes (%)	LBXMOPCT	RIDRETH15	-0.345928	0.137439	-0.615308	-0.0765474	-2.51696	0.0209762	0.0365776
Ethylene Oxide (pmol/g Hb)	LBXEOA	Volatile Organic Compounds (VOC)	Monocytes (%)	LBXMOPCT	RIDAGEYR	0.0183264	0.00268504	0.0130637	0.0235891	6.82537	1.62747e-06	6.53039e-06
Ethylene Oxide (pmol/g Hb)	LBXEOA	Volatile Organic Compounds (VOC)	Monocytes (%)	LBXMOPCT	RIAGENDR2	-1.0849	0.0900609	-1.26142	-0.908377	-12.0463	2.42785e-10	1.37738e-09
Ethylene Oxide (pmol/g Hb)	LBXEOA	Volatile Organic Compounds (VOC)	Monocytes (%)	LBXMOPCT	INDFMPIR	0.00422821	0.029881	-0.0543385	0.0627949	0.141502	0.888963	0.91025
Ethylene Oxide (pmol/g Hb)	LBXEOA	Volatile Organic Compounds (VOC)	Monocytes (%)	LBXMOPCT	BMXWAIST	-0.0122704	0.00265283	-0.0174699	-0.00707086	-4.62541	0.000184544	0.000527663
Ethylene Oxide (pmol/g Hb)	LBXEOA	Volatile Organic Compounds (VOC)	Monocytes (%)	LBXMOPCT	SDDSRVYR9	-0.0401526	0.102941	-0.241916	0.161611	-0.390056	0.700834	0.750792
Ethylene Oxide (pmol/g Hb)	LBXEOA	Volatile Organic Compounds (VOC)	Monocytes (%)	LBXMOPCT	SMOKING	0.00871069	0.0130464	-0.0168603	0.0342817	0.667669	0.512374	0.577933
2,3,4,7,8-Pentachlorodibenzofuran Lipid Adj (pg/g)	LBXF03LA	Furans	Monocytes (%)	LBXMOPCT	(Intercept)	9.60234	0.323197	8.96887	10.2358	29.7104	7.16317e-25	1.12761e-23
2,3,4,7,8-Pentachlorodibenzofuran Lipid Adj (pg/g)	LBXF03LA	Furans	Monocytes (%)	LBXMOPCT	chem_log_measurement	0.0405722	0.0403389	-0.0384921	0.119636	1.00578	0.322065	0.402757
2,3,4,7,8-Pentachlorodibenzofuran Lipid Adj (pg/g)	LBXF03LA	Furans	Monocytes (%)	LBXMOPCT	RIDRETH11	-0.686653	0.140577	-0.962185	-0.411122	-4.88453	2.77892e-05	9.18293e-05
2,3,4,7,8-Pentachlorodibenzofuran Lipid Adj (pg/g)	LBXF03LA	Furans	Monocytes (%)	LBXMOPCT	RIDRETH12	-0.3343	0.247525	-0.81945	0.150849	-1.35057	0.186307	0.255637
2,3,4,7,8-Pentachlorodibenzofuran Lipid Adj (pg/g)	LBXF03LA	Furans	Monocytes (%)	LBXMOPCT	RIDRETH14	0.372784	0.147417	0.0838466	0.66172	2.52877	0.0165745	0.0297718
2,3,4,7,8-Pentachlorodibenzofuran Lipid Adj (pg/g)	LBXF03LA	Furans	Monocytes (%)	LBXMOPCT	RIDRETH15	-0.523527	0.167613	-0.852048	-0.195006	-3.12343	0.00378072	0.00819348
2,3,4,7,8-Pentachlorodibenzofuran Lipid Adj (pg/g)	LBXF03LA	Furans	Monocytes (%)	LBXMOPCT	RIDAGEYR	0.0144661	0.00321489	0.00816489	0.0207673	4.49971	8.44968e-05	0.000256444
2,3,4,7,8-Pentachlorodibenzofuran Lipid Adj (pg/g)	LBXF03LA	Furans	Monocytes (%)	LBXMOPCT	RIAGENDR2	-1.21775	0.0999849	-1.41372	-1.02177	-12.1793	1.48179e-13	1.1231e-12
2,3,4,7,8-Pentachlorodibenzofuran Lipid Adj (pg/g)	LBXF03LA	Furans	Monocytes (%)	LBXMOPCT	INDFMPIR	-0.034633	0.028902	-0.0912809	0.0220149	-1.19829	0.239603	0.316171
2,3,4,7,8-Pentachlorodibenzofuran Lipid Adj (pg/g)	LBXF03LA	Furans	Monocytes (%)	LBXMOPCT	BMXWAIST	-0.0141164	0.00318585	-0.0203606	-0.0078721	-4.43095	0.00010294	0.000306572
2,3,4,7,8-Pentachlorodibenzofuran Lipid Adj (pg/g)	LBXF03LA	Furans	Monocytes (%)	LBXMOPCT	SDDSRVYR2	-0.172388	0.10658	-0.381285	0.036508	-1.61746	0.115596	0.16748
2,3,4,7,8-Pentachlorodibenzofuran Lipid Adj (pg/g)	LBXF03LA	Furans	Monocytes (%)	LBXMOPCT	SDDSRVYR3	-0.412409	0.0985401	-0.605547	-0.21927	-4.18519	0.000207585	0.000589426
2,3,4,7,8-Pentachlorodibenzofuran Lipid Adj (pg/g)	LBXF03LA	Furans	Monocytes (%)	LBXMOPCT	SMOKING	-0.0184157	0.0110125	-0.0400002	0.0031689	-1.67225	0.104227	0.152664
1,2,3,4,7,8-Hexachlorodibenzofuran Lipid Adj (pg/g)	LBXF04LA	Furans	Monocytes (%)	LBXMOPCT	(Intercept)	9.50722	0.328472	8.86342	10.151	28.9438	1.60606e-24	2.50074e-23
1,2,3,4,7,8-Hexachlorodibenzofuran Lipid Adj (pg/g)	LBXF04LA	Furans	Monocytes (%)	LBXMOPCT	chem_log_measurement	0.156023	0.0610718	0.0363225	0.275724	2.55475	0.015585	0.0282329
1,2,3,4,7,8-Hexachlorodibenzofuran Lipid Adj (pg/g)	LBXF04LA	Furans	Monocytes (%)	LBXMOPCT	RIDRETH11	-0.658659	0.143949	-0.940798	-0.37652	-4.57566	6.79052e-05	0.000209417
1,2,3,4,7,8-Hexachlorodibenzofuran Lipid Adj (pg/g)	LBXF04LA	Furans	Monocytes (%)	LBXMOPCT	RIDRETH12	-0.313216	0.243165	-0.789821	0.163388	-1.28808	0.206955	0.280609
1,2,3,4,7,8-Hexachlorodibenzofuran Lipid Adj (pg/g)	LBXF04LA	Furans	Monocytes (%)	LBXMOPCT	RIDRETH14	0.373274	0.154004	0.0714261	0.675122	2.42379	0.0211893	0.0368817
1,2,3,4,7,8-Hexachlorodibenzofuran Lipid Adj (pg/g)	LBXF04LA	Furans	Monocytes (%)	LBXMOPCT	RIDRETH15	-0.515717	0.168472	-0.845922	-0.185512	-3.06114	0.0044411	0.00946004
1,2,3,4,7,8-Hexachlorodibenzofuran Lipid Adj (pg/g)	LBXF04LA	Furans	Monocytes (%)	LBXMOPCT	RIDAGEYR	0.0121544	0.00327259	0.0057401	0.0185687	3.71399	0.000776438	0.00197207
1,2,3,4,7,8-Hexachlorodibenzofuran Lipid Adj (pg/g)	LBXF04LA	Furans	Monocytes (%)	LBXMOPCT	RIAGENDR2	-1.20102	0.101804	-1.40055	-1.00148	-11.7974	3.42943e-13	2.5323e-12
1,2,3,4,7,8-Hexachlorodibenzofuran Lipid Adj (pg/g)	LBXF04LA	Furans	Monocytes (%)	LBXMOPCT	INDFMPIR	-0.0318324	0.0285795	-0.0878481	0.0241834	-1.11382	0.273653	0.352208
1,2,3,4,7,8-Hexachlorodibenzofuran Lipid Adj (pg/g)	LBXF04LA	Furans	Monocytes (%)	LBXMOPCT	BMXWAIST	-0.0148991	0.00317436	-0.0211209	-0.00867739	-4.69359	4.83139e-05	0.00015397
1,2,3,4,7,8-Hexachlorodibenzofuran Lipid Adj (pg/g)	LBXF04LA	Furans	Monocytes (%)	LBXMOPCT	SDDSRVYR2	-0.201643	0.103445	-0.404395	0.00110849	-1.94928	0.0600722	0.0917414
1,2,3,4,7,8-Hexachlorodibenzofuran Lipid Adj (pg/g)	LBXF04LA	Furans	Monocytes (%)	LBXMOPCT	SDDSRVYR3	-0.365225	0.094244	-0.549943	-0.180506	-3.87531	0.00049651	0.00130028
1,2,3,4,7,8-Hexachlorodibenzofuran Lipid Adj (pg/g)	LBXF04LA	Furans	Monocytes (%)	LBXMOPCT	SMOKING	-0.0199749	0.0110249	-0.0415837	0.00163394	-1.8118	0.0794123	0.118994
1,2,3,6,7,8-Hexachlorodibenzofuran Lipid Adj (pg/g)	LBXF05LA	Furans	Monocytes (%)	LBXMOPCT	(Intercept)	9.4968	0.311715	8.88584	10.1078	30.4663	3.2927e-25	5.21192e-24
1,2,3,6,7,8-Hexachlorodibenzofuran Lipid Adj (pg/g)	LBXF05LA	Furans	Monocytes (%)	LBXMOPCT	chem_log_measurement	0.0988001	0.0546692	-0.00835158	0.205952	1.80723	0.080136	0.11989
1,2,3,6,7,8-Hexachlorodibenzofuran Lipid Adj (pg/g)	LBXF05LA	Furans	Monocytes (%)	LBXMOPCT	RIDRETH11	-0.673374	0.140926	-0.94959	-0.397159	-4.77821	3.78216e-05	0.000122856
1,2,3,6,7,8-Hexachlorodibenzofuran Lipid Adj (pg/g)	LBXF05LA	Furans	Monocytes (%)	LBXMOPCT	RIDRETH12	-0.291827	0.248679	-0.779238	0.195583	-1.17351	0.249251	0.326102
1,2,3,6,7,8-Hexachlorodibenzofuran Lipid Adj (pg/g)	LBXF05LA	Furans	Monocytes (%)	LBXMOPCT	RIDRETH14	0.380525	0.149192	0.0881073	0.672942	2.55056	0.0157408	0.0284706
1,2,3,6,7,8-Hexachlorodibenzofuran Lipid Adj (pg/g)	LBXF05LA	Furans	Monocytes (%)	LBXMOPCT	RIDRETH15	-0.507072	0.17091	-0.842055	-0.17209	-2.9669	0.00565157	0.0116992
1,2,3,6,7,8-Hexachlorodibenzofuran Lipid Adj (pg/g)	LBXF05LA	Furans	Monocytes (%)	LBXMOPCT	RIDAGEYR	0.0143448	0.00322216	0.00802937	0.0206602	4.45192	9.69294e-05	0.00029018
1,2,3,6,7,8-Hexachlorodibenzofuran Lipid Adj (pg/g)	LBXF05LA	Furans	Monocytes (%)	LBXMOPCT	RIAGENDR2	-1.21106	0.0986753	-1.40446	-1.01765	-12.2731	1.20885e-13	9.21105e-13
1,2,3,6,7,8-Hexachlorodibenzofuran Lipid Adj (pg/g)	LBXF05LA	Furans	Monocytes (%)	LBXMOPCT	INDFMPIR	-0.0289566	0.0291396	-0.0860701	0.0281569	-0.993722	0.327814	0.408342
1,2,3,6,7,8-Hexachlorodibenzofuran Lipid Adj (pg/g)	LBXF05LA	Furans	Monocytes (%)	LBXMOPCT	BMXWAIST	-0.0142445	0.00312616	-0.0203718	-0.00811726	-4.55656	7.17457e-05	0.000220312
1,2,3,6,7,8-Hexachlorodibenzofuran Lipid Adj (pg/g)	LBXF05LA	Furans	Monocytes (%)	LBXMOPCT	SDDSRVYR2	-0.18526	0.104268	-0.389625	0.0191052	-1.77677	0.0851148	0.126743
1,2,3,6,7,8-Hexachlorodibenzofuran Lipid Adj (pg/g)	LBXF05LA	Furans	Monocytes (%)	LBXMOPCT	SDDSRVYR3	-0.398144	0.0970579	-0.588378	-0.207911	-4.10213	0.00026264	0.000729838
1,2,3,6,7,8-Hexachlorodibenzofuran Lipid Adj (pg/g)	LBXF05LA	Furans	Monocytes (%)	LBXMOPCT	SMOKING	-0.0183869	0.0108523	-0.0396573	0.00288354	-1.69429	0.0999227	0.14696
1,2,3,4,6,7,8-Heptachlorodibenzofuran (hpcdf) Lipid Adj (pg/g)	LBXF08LA	Furans	Monocytes (%)	LBXMOPCT	(Intercept)	9.35804	0.326942	8.71724	9.99885	28.623	2.26506e-24	3.50778e-23
1,2,3,4,6,7,8-Heptachlorodibenzofuran (hpcdf) Lipid Adj (pg/g)	LBXF08LA	Furans	Monocytes (%)	LBXMOPCT	chem_log_measurement	0.081874	0.0490009	-0.0141677	0.177916	1.67087	0.104501	0.152987
1,2,3,4,6,7,8-Heptachlorodibenzofuran (hpcdf) Lipid Adj (pg/g)	LBXF08LA	Furans	Monocytes (%)	LBXMOPCT	RIDRETH11	-0.676072	0.145806	-0.961852	-0.390292	-4.63679	5.6929e-05	0.000179627
1,2,3,4,6,7,8-Heptachlorodibenzofuran (hpcdf) Lipid Adj (pg/g)	LBXF08LA	Furans	Monocytes (%)	LBXMOPCT	RIDRETH12	-0.368073	0.262344	-0.882267	0.146121	-1.40302	0.17024	0.235055
1,2,3,4,6,7,8-Heptachlorodibenzofuran (hpcdf) Lipid Adj (pg/g)	LBXF08LA	Furans	Monocytes (%)	LBXMOPCT	RIDRETH14	0.371464	0.150177	0.0771167	0.665811	2.47351	0.0188745	0.0332363
1,2,3,4,6,7,8-Heptachlorodibenzofuran (hpcdf) Lipid Adj (pg/g)	LBXF08LA	Furans	Monocytes (%)	LBXMOPCT	RIDRETH15	-0.512097	0.171836	-0.848896	-0.175298	-2.98015	0.00546436	0.0113775
1,2,3,4,6,7,8-Heptachlorodibenzofuran (hpcdf) Lipid Adj (pg/g)	LBXF08LA	Furans	Monocytes (%)	LBXMOPCT	RIDAGEYR	0.0150694	0.00325814	0.00868349	0.0214554	4.62517	5.88696e-05	0.000184531
1,2,3,4,6,7,8-Heptachlorodibenzofuran (hpcdf) Lipid Adj (pg/g)	LBXF08LA	Furans	Monocytes (%)	LBXMOPCT	RIAGENDR2	-1.16228	0.105358	-1.36878	-0.955776	-11.0317	1.94564e-12	1.34644e-11
1,2,3,4,6,7,8-Heptachlorodibenzofuran (hpcdf) Lipid Adj (pg/g)	LBXF08LA	Furans	Monocytes (%)	LBXMOPCT	INDFMPIR	-0.0317346	0.029107	-0.0887842	0.025315	-1.09027	0.283734	0.362577
1,2,3,4,6,7,8-Heptachlorodibenzofuran (hpcdf) Lipid Adj (pg/g)	LBXF08LA	Furans	Monocytes (%)	LBXMOPCT	BMXWAIST	-0.0134102	0.00316484	-0.0196133	-0.00720708	-4.23723	0.000179044	0.000515539
1,2,3,4,6,7,8-Heptachlorodibenzofuran (hpcdf) Lipid Adj (pg/g)	LBXF08LA	Furans	Monocytes (%)	LBXMOPCT	SDDSRVYR2	-0.242508	0.121388	-0.480429	-0.00458691	-1.99779	0.0542996	0.0838643
1,2,3,4,6,7,8-Heptachlorodibenzofuran (hpcdf) Lipid Adj (pg/g)	LBXF08LA	Furans	Monocytes (%)	LBXMOPCT	SDDSRVYR3	-0.453449	0.112198	-0.673358	-0.233541	-4.0415	0.000311639	0.000854399
1,2,3,4,6,7,8-Heptachlorodibenzofuran (hpcdf) Lipid Adj (pg/g)	LBXF08LA	Furans	Monocytes (%)	LBXMOPCT	SMOKING	-0.0216502	0.0110605	-0.0433287	2.8253e-05	-1.95745	0.059065	0.0904443
Formaldehyde (nmol/g Hb)	LBXFOR	Aldehydes	Monocytes (%)	LBXMOPCT	(Intercept)	8.38247	1.25865	5.91553	10.8494	6.65992	2.27542e-06	8.94248e-06
Formaldehyde (nmol/g Hb)	LBXFOR	Aldehydes	Monocytes (%)	LBXMOPCT	chem_log_measurement	0.0801797	0.179428	-0.271499	0.431858	0.446863	0.660026	0.713575
Formaldehyde (nmol/g Hb)	LBXFOR	Aldehydes	Monocytes (%)	LBXMOPCT	RIDRETH11	-0.571798	0.155391	-0.876364	-0.267233	-3.67975	0.00159153	0.00381567
Formaldehyde (nmol/g Hb)	LBXFOR	Aldehydes	Monocytes (%)	LBXMOPCT	RIDRETH12	-0.196731	0.117698	-0.427419	0.0339562	-1.6715	0.111013	0.162106
Formaldehyde (nmol/g Hb)	LBXFOR	Aldehydes	Monocytes (%)	LBXMOPCT	RIDRETH14	0.594985	0.146826	0.307206	0.882764	4.05232	0.000679894	0.00174543
Formaldehyde (nmol/g Hb)	LBXFOR	Aldehydes	Monocytes (%)	LBXMOPCT	RIDRETH15	-0.376483	0.150889	-0.672225	-0.0807414	-2.49511	0.0219658	0.0379566
Formaldehyde (nmol/g Hb)	LBXFOR	Aldehydes	Monocytes (%)	LBXMOPCT	RIDAGEYR	0.0174599	0.00271132	0.0121458	0.0227741	6.43964	3.57523e-06	1.36756e-05
Formaldehyde (nmol/g Hb)	LBXFOR	Aldehydes	Monocytes (%)	LBXMOPCT	RIAGENDR2	-1.10828	0.095078	-1.29463	-0.921925	-11.6565	4.22451e-10	2.32754e-09
Formaldehyde (nmol/g Hb)	LBXFOR	Aldehydes	Monocytes (%)	LBXMOPCT	INDFMPIR	0.0208475	0.0321774	-0.0422202	0.0839152	0.647893	0.524807	0.590209
Formaldehyde (nmol/g Hb)	LBXFOR	Aldehydes	Monocytes (%)	LBXMOPCT	BMXWAIST	-0.0109304	0.00291524	-0.0166443	-0.00521659	-3.74942	0.00135777	0.00330783
Formaldehyde (nmol/g Hb)	LBXFOR	Aldehydes	Monocytes (%)	LBXMOPCT	SDDSRVYR9	-0.0713207	0.111286	-0.289441	0.146799	-0.640879	0.529256	0.593936
Formaldehyde (nmol/g Hb)	LBXFOR	Aldehydes	Monocytes (%)	LBXMOPCT	SMOKING	-0.0258642	0.0104814	-0.0464076	-0.00532069	-2.46763	0.0232722	0.0397585
Glycideamide (pmol/g Hb)	LBXGLY	Acrylamide	Monocytes (%)	LBXMOPCT	(Intercept)	10.0188	0.302062	9.42673	10.6108	33.1679	2.92331e-34	6.9794e-33
Glycideamide (pmol/g Hb)	LBXGLY	Acrylamide	Monocytes (%)	LBXMOPCT	chem_log_measurement	-0.19124	0.0318144	-0.253596	-0.128884	-6.01113	2.58931e-07	1.11554e-06
Glycideamide (pmol/g Hb)	LBXGLY	Acrylamide	Monocytes (%)	LBXMOPCT	RIDRETH11	-0.58862	0.0910734	-0.767124	-0.410116	-6.46314	5.34061e-08	2.41338e-07
Glycideamide (pmol/g Hb)	LBXGLY	Acrylamide	Monocytes (%)	LBXMOPCT	RIDRETH12	-0.390347	0.110064	-0.606072	-0.174621	-3.54655	0.00089653	0.00224251
Glycideamide (pmol/g Hb)	LBXGLY	Acrylamide	Monocytes (%)	LBXMOPCT	RIDRETH14	0.337644	0.0737761	0.193043	0.482245	4.57661	3.46413e-05	0.000113426
Glycideamide (pmol/g Hb)	LBXGLY	Acrylamide	Monocytes (%)	LBXMOPCT	RIDRETH15	-0.505818	0.112886	-0.727074	-0.284562	-4.48079	4.74759e-05	0.000151806
Glycideamide (pmol/g Hb)	LBXGLY	Acrylamide	Monocytes (%)	LBXMOPCT	RIDAGEYR	0.0153964	0.00186215	0.0117466	0.0190462	8.26809	1.01671e-10	6.10664e-10
Glycideamide (pmol/g Hb)	LBXGLY	Acrylamide	Monocytes (%)	LBXMOPCT	RIAGENDR2	-1.07067	0.0509961	-1.17062	-0.970717	-20.9951	1.60451e-25	2.56812e-24
Glycideamide (pmol/g Hb)	LBXGLY	Acrylamide	Monocytes (%)	LBXMOPCT	INDFMPIR	-0.000165031	0.0185486	-0.0365203	0.0361902	-0.00889721	0.992939	0.994675
Glycideamide (pmol/g Hb)	LBXGLY	Acrylamide	Monocytes (%)	LBXMOPCT	BMXWAIST	-0.0127972	0.00173555	-0.0161989	-0.00939548	-7.37353	2.22344e-09	1.16244e-08
Glycideamide (pmol/g Hb)	LBXGLY	Acrylamide	Monocytes (%)	LBXMOPCT	SDDSRVYR4	0.0777505	0.0750481	-0.0693438	0.224845	1.03601	0.305499	0.386256
Glycideamide (pmol/g Hb)	LBXGLY	Acrylamide	Monocytes (%)	LBXMOPCT	SDDSRVYR8	0.324482	0.0907572	0.146598	0.502366	3.57527	0.000822662	0.00208209
Glycideamide (pmol/g Hb)	LBXGLY	Acrylamide	Monocytes (%)	LBXMOPCT	SDDSRVYR9	0.286123	0.0955104	0.0989229	0.473324	2.99573	0.00435997	0.00930798
Glycideamide (pmol/g Hb)	LBXGLY	Acrylamide	Monocytes (%)	LBXMOPCT	SMOKING	-0.0175548	0.00677227	-0.0308284	-0.00428115	-2.59216	0.0126698	0.0237403
Hexachlorobenzene Lipid Adj (ng/g)	LBXHCBLA	Pesticides	Monocytes (%)	LBXMOPCT	(Intercept)	9.1856	0.69173	7.82981	10.5414	13.2792	4.32929e-05	0.000139521
Hexachlorobenzene Lipid Adj (ng/g)	LBXHCBLA	Pesticides	Monocytes (%)	LBXMOPCT	chem_log_measurement	0.0736611	0.102062	-0.126381	0.273703	0.721727	0.502791	0.569644
Hexachlorobenzene Lipid Adj (ng/g)	LBXHCBLA	Pesticides	Monocytes (%)	LBXMOPCT	RIDRETH11	-0.800764	0.198671	-1.19016	-0.411369	-4.0306	0.0100152	0.0195062
Hexachlorobenzene Lipid Adj (ng/g)	LBXHCBLA	Pesticides	Monocytes (%)	LBXMOPCT	RIDRETH12	-0.884288	0.465125	-1.79593	0.0273559	-1.90119	0.115687	0.16748
Hexachlorobenzene Lipid Adj (ng/g)	LBXHCBLA	Pesticides	Monocytes (%)	LBXMOPCT	RIDRETH14	0.198849	0.163652	-0.121908	0.519606	1.21508	0.278579	0.357584
Hexachlorobenzene Lipid Adj (ng/g)	LBXHCBLA	Pesticides	Monocytes (%)	LBXMOPCT	RIDRETH15	-0.207393	0.347547	-0.888586	0.4738	-0.596733	0.576676	0.638399
Hexachlorobenzene Lipid Adj (ng/g)	LBXHCBLA	Pesticides	Monocytes (%)	LBXMOPCT	RIDAGEYR	0.016583	0.0047674	0.00723887	0.0259271	3.47841	0.0176889	0.0314189
Hexachlorobenzene Lipid Adj (ng/g)	LBXHCBLA	Pesticides	Monocytes (%)	LBXMOPCT	RIAGENDR2	-1.18694	0.0913453	-1.36597	-1.0079	-12.994	4.81309e-05	0.000153729
Hexachlorobenzene Lipid Adj (ng/g)	LBXHCBLA	Pesticides	Monocytes (%)	LBXMOPCT	INDFMPIR	-0.0206683	0.0450965	-0.109057	0.0677208	-0.458312	0.665959	0.719447
Hexachlorobenzene Lipid Adj (ng/g)	LBXHCBLA	Pesticides	Monocytes (%)	LBXMOPCT	BMXWAIST	-0.0178865	0.00542811	-0.0285256	-0.00724745	-3.29517	0.0215901	0.0373976
Hexachlorobenzene Lipid Adj (ng/g)	LBXHCBLA	Pesticides	Monocytes (%)	LBXMOPCT	SMOKING	-0.0234314	0.0135415	-0.0499727	0.00310987	-1.73034	0.144127	0.20316
Heptachlor Epoxide Lipid Adj (ng/g)	LBXHPELA	Pesticides	Monocytes (%)	LBXMOPCT	(Intercept)	9.60532	0.483545	8.65757	10.5531	19.8644	5.97324e-06	2.19402e-05
Heptachlor Epoxide Lipid Adj (ng/g)	LBXHPELA	Pesticides	Monocytes (%)	LBXMOPCT	chem_log_measurement	0.118998	0.054068	0.0130242	0.224971	2.20089	0.0790057	0.118509
Heptachlor Epoxide Lipid Adj (ng/g)	LBXHPELA	Pesticides	Monocytes (%)	LBXMOPCT	RIDRETH11	-0.794369	0.196363	-1.17924	-0.409499	-4.04542	0.0098698	0.0192491
Heptachlor Epoxide Lipid Adj (ng/g)	LBXHPELA	Pesticides	Monocytes (%)	LBXMOPCT	RIDRETH12	-0.861482	0.463338	-1.76963	0.0466602	-1.8593	0.122081	0.175496
Heptachlor Epoxide Lipid Adj (ng/g)	LBXHPELA	Pesticides	Monocytes (%)	LBXMOPCT	RIDRETH14	0.207475	0.165256	-0.116427	0.531377	1.25547	0.264784	0.342486
Heptachlor Epoxide Lipid Adj (ng/g)	LBXHPELA	Pesticides	Monocytes (%)	LBXMOPCT	RIDRETH15	-0.212391	0.335832	-0.870622	0.44584	-0.632432	0.554892	0.61884
Heptachlor Epoxide Lipid Adj (ng/g)	LBXHPELA	Pesticides	Monocytes (%)	LBXMOPCT	RIDAGEYR	0.0138787	0.00452659	0.00500653	0.0227508	3.06603	0.0279098	0.0464622
Heptachlor Epoxide Lipid Adj (ng/g)	LBXHPELA	Pesticides	Monocytes (%)	LBXMOPCT	RIAGENDR2	-1.19463	0.0957486	-1.38229	-1.00696	-12.4767	5.86637e-05	0.000184217
Heptachlor Epoxide Lipid Adj (ng/g)	LBXHPELA	Pesticides	Monocytes (%)	LBXMOPCT	INDFMPIR	-0.0138446	0.0447638	-0.101582	0.0738926	-0.30928	0.769582	0.807342
Heptachlor Epoxide Lipid Adj (ng/g)	LBXHPELA	Pesticides	Monocytes (%)	LBXMOPCT	BMXWAIST	-0.0209135	0.00529935	-0.0313002	-0.0105268	-3.94643	0.0108895	0.0209246
Heptachlor Epoxide Lipid Adj (ng/g)	LBXHPELA	Pesticides	Monocytes (%)	LBXMOPCT	SMOKING	-0.0289127	0.0138898	-0.0561367	-0.00168877	-2.08158	0.0918768	0.135754
3,3',4,4',5,5'-hexachlorobiphenyl Lipid Adj (pg/g)	LBXHXCLA	Polychlorinated Biphenyls (PCB)	Monocytes (%)	LBXMOPCT	(Intercept)	9.22146	0.40694	8.42386	10.0191	22.6605	3.25169e-15	2.72401e-14
3,3',4,4',5,5'-hexachlorobiphenyl Lipid Adj (pg/g)	LBXHXCLA	Polychlorinated Biphenyls (PCB)	Monocytes (%)	LBXMOPCT	chem_log_measurement	-0.0952984	0.0824827	-0.256965	0.0663677	-1.15537	0.262261	0.33999
3,3',4,4',5,5'-hexachlorobiphenyl Lipid Adj (pg/g)	LBXHXCLA	Polychlorinated Biphenyls (PCB)	Monocytes (%)	LBXMOPCT	RIDRETH11	-0.821468	0.213836	-1.24059	-0.402349	-3.84157	0.00110023	0.00271739
3,3',4,4',5,5'-hexachlorobiphenyl Lipid Adj (pg/g)	LBXHXCLA	Polychlorinated Biphenyls (PCB)	Monocytes (%)	LBXMOPCT	RIDRETH12	-0.565961	0.30023	-1.15441	0.0224895	-1.88509	0.0748058	0.112918
3,3',4,4',5,5'-hexachlorobiphenyl Lipid Adj (pg/g)	LBXHXCLA	Polychlorinated Biphenyls (PCB)	Monocytes (%)	LBXMOPCT	RIDRETH14	0.325766	0.20583	-0.0776605	0.729192	1.5827	0.129995	0.185846
3,3',4,4',5,5'-hexachlorobiphenyl Lipid Adj (pg/g)	LBXHXCLA	Polychlorinated Biphenyls (PCB)	Monocytes (%)	LBXMOPCT	RIDRETH15	-0.676129	0.208522	-1.08483	-0.267425	-3.24248	0.00428553	0.00916957
3,3',4,4',5,5'-hexachlorobiphenyl Lipid Adj (pg/g)	LBXHXCLA	Polychlorinated Biphenyls (PCB)	Monocytes (%)	LBXMOPCT	RIDAGEYR	0.0221521	0.00502666	0.0122999	0.0320044	4.40693	0.000302905	0.000832045
3,3',4,4',5,5'-hexachlorobiphenyl Lipid Adj (pg/g)	LBXHXCLA	Polychlorinated Biphenyls (PCB)	Monocytes (%)	LBXMOPCT	RIAGENDR2	-0.974387	0.146195	-1.26093	-0.687844	-6.66496	2.25218e-06	8.86331e-06
3,3',4,4',5,5'-hexachlorobiphenyl Lipid Adj (pg/g)	LBXHXCLA	Polychlorinated Biphenyls (PCB)	Monocytes (%)	LBXMOPCT	INDFMPIR	-0.0123751	0.0322651	-0.0756146	0.0508644	-0.383545	0.705574	0.75428
3,3',4,4',5,5'-hexachlorobiphenyl Lipid Adj (pg/g)	LBXHXCLA	Polychlorinated Biphenyls (PCB)	Monocytes (%)	LBXMOPCT	BMXWAIST	-0.0124969	0.00357059	-0.0194952	-0.00549854	-3.49995	0.0023956	0.00541278
3,3',4,4',5,5'-hexachlorobiphenyl Lipid Adj (pg/g)	LBXHXCLA	Polychlorinated Biphenyls (PCB)	Monocytes (%)	LBXMOPCT	SDDSRVYR3	-0.282121	0.117893	-0.513191	-0.0510511	-2.39303	0.0271963	0.0454329
3,3',4,4',5,5'-hexachlorobiphenyl Lipid Adj (pg/g)	LBXHXCLA	Polychlorinated Biphenyls (PCB)	Monocytes (%)	LBXMOPCT	SMOKING	-0.0184102	0.0140794	-0.046006	0.00918548	-1.3076	0.206612	0.280277
Isopentanaldehyde (ng/mL)	LBXI5AL	Aldehydes	Monocytes (%)	LBXMOPCT	(Intercept)	9.37255	0.481718	8.42838	10.3167	19.4565	6.61862e-06	2.41251e-05
Isopentanaldehyde (ng/mL)	LBXI5AL	Aldehydes	Monocytes (%)	LBXMOPCT	chem_log_measurement	-0.239372	0.0819531	-0.4	-0.0787436	-2.92084	0.0329817	0.0535499
Isopentanaldehyde (ng/mL)	LBXI5AL	Aldehydes	Monocytes (%)	LBXMOPCT	RIDRETH11	-0.618111	0.142878	-0.898153	-0.338069	-4.32613	0.00752684	0.0150751
Isopentanaldehyde (ng/mL)	LBXI5AL	Aldehydes	Monocytes (%)	LBXMOPCT	RIDRETH12	-0.468443	0.210732	-0.881478	-0.055408	-2.22293	0.0768446	0.11563
Isopentanaldehyde (ng/mL)	LBXI5AL	Aldehydes	Monocytes (%)	LBXMOPCT	RIDRETH14	0.527896	0.188033	0.159352	0.896441	2.80747	0.0376604	0.0602104
Isopentanaldehyde (ng/mL)	LBXI5AL	Aldehydes	Monocytes (%)	LBXMOPCT	RIDRETH15	-0.38172	0.216585	-0.806226	0.0427869	-1.76245	0.138287	0.196134
Isopentanaldehyde (ng/mL)	LBXI5AL	Aldehydes	Monocytes (%)	LBXMOPCT	RIDAGEYR	0.0200645	0.00327676	0.013642	0.0264869	6.12327	0.00168521	0.0039968
Isopentanaldehyde (ng/mL)	LBXI5AL	Aldehydes	Monocytes (%)	LBXMOPCT	RIAGENDR2	-1.20157	0.137209	-1.4705	-0.932645	-8.75728	0.000321826	0.00088064
Isopentanaldehyde (ng/mL)	LBXI5AL	Aldehydes	Monocytes (%)	LBXMOPCT	INDFMPIR	0.0480471	0.0471988	-0.0444625	0.140557	1.01797	0.355391	0.430678
Isopentanaldehyde (ng/mL)	LBXI5AL	Aldehydes	Monocytes (%)	LBXMOPCT	BMXWAIST	-0.0184281	0.00394556	-0.0261614	-0.0106948	-4.67059	0.00547965	0.0113927
Isopentanaldehyde (ng/mL)	LBXI5AL	Aldehydes	Monocytes (%)	LBXMOPCT	SMOKING	0.0106438	0.0170417	-0.022758	0.0440456	0.624573	0.559642	0.622912
Branched iso of PFOS (ng/mL)	LBXMFOS	Per- and Polyfluoroalkyl Substances (PFAS)	Monocytes (%)	LBXMOPCT	(Intercept)	8.96174	0.36403	8.24824	9.67524	24.6181	7.07738e-16	6.47818e-15
Branched iso of PFOS (ng/mL)	LBXMFOS	Per- and Polyfluoroalkyl Substances (PFAS)	Monocytes (%)	LBXMOPCT	chem_log_measurement	0.004321	0.0395509	-0.0731987	0.0818407	0.109252	0.914149	0.929395
Branched iso of PFOS (ng/mL)	LBXMFOS	Per- and Polyfluoroalkyl Substances (PFAS)	Monocytes (%)	LBXMOPCT	RIDRETH11	-0.474628	0.141867	-0.752687	-0.196569	-3.34559	0.0033975	0.0074304
Branched iso of PFOS (ng/mL)	LBXMFOS	Per- and Polyfluoroalkyl Substances (PFAS)	Monocytes (%)	LBXMOPCT	RIDRETH12	-0.229825	0.145732	-0.51546	0.0558109	-1.57703	0.131293	0.187327
Branched iso of PFOS (ng/mL)	LBXMFOS	Per- and Polyfluoroalkyl Substances (PFAS)	Monocytes (%)	LBXMOPCT	RIDRETH14	0.567906	0.136327	0.300705	0.835107	4.16576	0.000524756	0.00136924
Branched iso of PFOS (ng/mL)	LBXMFOS	Per- and Polyfluoroalkyl Substances (PFAS)	Monocytes (%)	LBXMOPCT	RIDRETH15	-0.456918	0.141393	-0.734049	-0.179787	-3.23154	0.00439213	0.00936966
Branched iso of PFOS (ng/mL)	LBXMFOS	Per- and Polyfluoroalkyl Substances (PFAS)	Monocytes (%)	LBXMOPCT	RIDAGEYR	0.0232112	0.00420715	0.0149652	0.0314572	5.51709	2.5386e-05	8.43746e-05
Branched iso of PFOS (ng/mL)	LBXMFOS	Per- and Polyfluoroalkyl Substances (PFAS)	Monocytes (%)	LBXMOPCT	RIAGENDR2	-1.04655	0.0895386	-1.22205	-0.871056	-11.6883	4.03598e-10	2.22795e-09
Branched iso of PFOS (ng/mL)	LBXMFOS	Per- and Polyfluoroalkyl Substances (PFAS)	Monocytes (%)	LBXMOPCT	INDFMPIR	0.00992805	0.0355433	-0.0597369	0.079593	0.279322	0.783015	0.819036
Branched iso of PFOS (ng/mL)	LBXMFOS	Per- and Polyfluoroalkyl Substances (PFAS)	Monocytes (%)	LBXMOPCT	BMXWAIST	-0.0132884	0.00282306	-0.0188216	-0.00775516	-4.70708	0.000153452	0.000444979
Branched iso of PFOS (ng/mL)	LBXMFOS	Per- and Polyfluoroalkyl Substances (PFAS)	Monocytes (%)	LBXMOPCT	SDDSRVYR9	0.0784934	0.126875	-0.170182	0.327168	0.618667	0.543482	0.608709
Branched iso of PFOS (ng/mL)	LBXMFOS	Per- and Polyfluoroalkyl Substances (PFAS)	Monocytes (%)	LBXMOPCT	SMOKING	-0.00328399	0.00921582	-0.021347	0.014779	-0.356343	0.72551	0.770417
2-(N-methyl-PFOSA) acetate (ng/mL)	LBXMPAH	Per- and Polyfluoroalkyl Substances (PFAS)	Monocytes (%)	LBXMOPCT	(Intercept)	9.67645	0.224144	9.23713	10.1158	43.1706	7.30203e-63	6.97344e-61
2-(N-methyl-PFOSA) acetate (ng/mL)	LBXMPAH	Per- and Polyfluoroalkyl Substances (PFAS)	Monocytes (%)	LBXMOPCT	chem_log_measurement	0.0386056	0.0272834	-0.0148699	0.0920812	1.41498	0.160449	0.223257
2-(N-methyl-PFOSA) acetate (ng/mL)	LBXMPAH	Per- and Polyfluoroalkyl Substances (PFAS)	Monocytes (%)	LBXMOPCT	RIDRETH11	-0.565299	0.0669679	-0.696556	-0.434042	-8.44134	4.31855e-13	3.16436e-12
2-(N-methyl-PFOSA) acetate (ng/mL)	LBXMPAH	Per- and Polyfluoroalkyl Substances (PFAS)	Monocytes (%)	LBXMOPCT	RIDRETH12	-0.327189	0.099779	-0.522756	-0.131623	-3.27914	0.00147082	0.00355304
2-(N-methyl-PFOSA) acetate (ng/mL)	LBXMPAH	Per- and Polyfluoroalkyl Substances (PFAS)	Monocytes (%)	LBXMOPCT	RIDRETH14	0.183408	0.0628351	0.0602514	0.306565	2.91888	0.00441602	0.00941361
2-(N-methyl-PFOSA) acetate (ng/mL)	LBXMPAH	Per- and Polyfluoroalkyl Substances (PFAS)	Monocytes (%)	LBXMOPCT	RIDRETH15	-0.490056	0.107293	-0.700351	-0.279762	-4.56745	1.52804e-05	5.23538e-05
2-(N-methyl-PFOSA) acetate (ng/mL)	LBXMPAH	Per- and Polyfluoroalkyl Substances (PFAS)	Monocytes (%)	LBXMOPCT	RIDAGEYR	0.0156949	0.00169841	0.012366	0.0190238	9.24092	9.03149e-15	7.33009e-14
2-(N-methyl-PFOSA) acetate (ng/mL)	LBXMPAH	Per- and Polyfluoroalkyl Substances (PFAS)	Monocytes (%)	LBXMOPCT	RIAGENDR2	-0.998909	0.0489097	-1.09477	-0.903046	-20.4236	6.04763e-36	1.53331e-34
2-(N-methyl-PFOSA) acetate (ng/mL)	LBXMPAH	Per- and Polyfluoroalkyl Substances (PFAS)	Monocytes (%)	LBXMOPCT	INDFMPIR	0.00416902	0.0189413	-0.032956	0.0412941	0.220102	0.82628	0.857714
2-(N-methyl-PFOSA) acetate (ng/mL)	LBXMPAH	Per- and Polyfluoroalkyl Substances (PFAS)	Monocytes (%)	LBXMOPCT	BMXWAIST	-0.0169093	0.00175996	-0.0203589	-0.0134598	-9.60781	1.52589e-15	1.3369e-14
2-(N-methyl-PFOSA) acetate (ng/mL)	LBXMPAH	Per- and Polyfluoroalkyl Substances (PFAS)	Monocytes (%)	LBXMOPCT	SDDSRVYR3	-0.438476	0.132932	-0.699023	-0.177929	-3.2985	0.00138315	0.00336395
2-(N-methyl-PFOSA) acetate (ng/mL)	LBXMPAH	Per- and Polyfluoroalkyl Substances (PFAS)	Monocytes (%)	LBXMOPCT	SDDSRVYR4	-0.312058	0.128669	-0.56425	-0.0598659	-2.42527	0.0172495	0.0308103
2-(N-methyl-PFOSA) acetate (ng/mL)	LBXMPAH	Per- and Polyfluoroalkyl Substances (PFAS)	Monocytes (%)	LBXMOPCT	SDDSRVYR5	-0.200885	0.129518	-0.45474	0.0529698	-1.55102	0.12433	0.17828
2-(N-methyl-PFOSA) acetate (ng/mL)	LBXMPAH	Per- and Polyfluoroalkyl Substances (PFAS)	Monocytes (%)	LBXMOPCT	SDDSRVYR6	-0.286692	0.143545	-0.56804	-0.00534356	-1.99723	0.048755	0.0759974
2-(N-methyl-PFOSA) acetate (ng/mL)	LBXMPAH	Per- and Polyfluoroalkyl Substances (PFAS)	Monocytes (%)	LBXMOPCT	SDDSRVYR7	-0.482184	0.151865	-0.77984	-0.184528	-3.17508	0.00203833	0.00472094
2-(N-methyl-PFOSA) acetate (ng/mL)	LBXMPAH	Per- and Polyfluoroalkyl Substances (PFAS)	Monocytes (%)	LBXMOPCT	SDDSRVYR9	0.176031	0.156561	-0.130829	0.482891	1.12436	0.263786	0.341349
2-(N-methyl-PFOSA) acetate (ng/mL)	LBXMPAH	Per- and Polyfluoroalkyl Substances (PFAS)	Monocytes (%)	LBXMOPCT	SMOKING	-0.0403512	0.00494776	-0.0500488	-0.0306536	-8.15545	1.70901e-12	1.18842e-11
Linear perfluorooctanoate (ug/L)	LBXNFOA	Per- and Polyfluoroalkyl Substances (PFAS)	Monocytes (%)	LBXMOPCT	(Intercept)	8.91912	0.379734	8.17484	9.66339	23.4878	1.68245e-15	1.46511e-14
Linear perfluorooctanoate (ug/L)	LBXNFOA	Per- and Polyfluoroalkyl Substances (PFAS)	Monocytes (%)	LBXMOPCT	chem_log_measurement	0.0413219	0.0477278	-0.0522246	0.134868	0.865783	0.39741	0.471266
Linear perfluorooctanoate (ug/L)	LBXNFOA	Per- and Polyfluoroalkyl Substances (PFAS)	Monocytes (%)	LBXMOPCT	RIDRETH11	-0.459814	0.147545	-0.749002	-0.170625	-3.11642	0.00568314	0.0117561
Linear perfluorooctanoate (ug/L)	LBXNFOA	Per- and Polyfluoroalkyl Substances (PFAS)	Monocytes (%)	LBXMOPCT	RIDRETH12	-0.22581	0.144382	-0.508798	0.0571777	-1.56398	0.134325	0.191203
Linear perfluorooctanoate (ug/L)	LBXNFOA	Per- and Polyfluoroalkyl Substances (PFAS)	Monocytes (%)	LBXMOPCT	RIDRETH14	0.580007	0.138675	0.308204	0.85181	4.18249	0.000505094	0.00132034
Linear perfluorooctanoate (ug/L)	LBXNFOA	Per- and Polyfluoroalkyl Substances (PFAS)	Monocytes (%)	LBXMOPCT	RIDRETH15	-0.451558	0.142318	-0.730501	-0.172615	-3.17288	0.00500945	0.0105144
Linear perfluorooctanoate (ug/L)	LBXNFOA	Per- and Polyfluoroalkyl Substances (PFAS)	Monocytes (%)	LBXMOPCT	RIDAGEYR	0.0226632	0.00364655	0.0155159	0.0298104	6.21496	5.70607e-06	2.10398e-05
Linear perfluorooctanoate (ug/L)	LBXNFOA	Per- and Polyfluoroalkyl Substances (PFAS)	Monocytes (%)	LBXMOPCT	RIAGENDR2	-1.02926	0.084323	-1.19454	-0.863989	-12.2062	1.94201e-10	1.12401e-09
Linear perfluorooctanoate (ug/L)	LBXNFOA	Per- and Polyfluoroalkyl Substances (PFAS)	Monocytes (%)	LBXMOPCT	INDFMPIR	0.00727152	0.0352802	-0.0618776	0.0764206	0.206108	0.838899	0.868925
Linear perfluorooctanoate (ug/L)	LBXNFOA	Per- and Polyfluoroalkyl Substances (PFAS)	Monocytes (%)	LBXMOPCT	BMXWAIST	-0.013013	0.00282549	-0.018551	-0.00747505	-4.60558	0.000193011	0.000549394
Linear perfluorooctanoate (ug/L)	LBXNFOA	Per- and Polyfluoroalkyl Substances (PFAS)	Monocytes (%)	LBXMOPCT	SDDSRVYR9	0.0937419	0.133444	-0.167808	0.355292	0.702482	0.490897	0.557881
Linear perfluorooctanoate (ug/L)	LBXNFOA	Per- and Polyfluoroalkyl Substances (PFAS)	Monocytes (%)	LBXMOPCT	SMOKING	-0.00352063	0.0093814	-0.0219082	0.0148669	-0.375278	0.71161	0.759033
Linear perfluorooctane sulfonate (ug/L)	LBXNFOS	Per- and Polyfluoroalkyl Substances (PFAS)	Monocytes (%)	LBXMOPCT	(Intercept)	8.90675	0.38749	8.14727	9.66623	22.9858	2.50295e-15	2.12788e-14
Linear perfluorooctane sulfonate (ug/L)	LBXNFOS	Per- and Polyfluoroalkyl Substances (PFAS)	Monocytes (%)	LBXMOPCT	chem_log_measurement	0.0303063	0.0441781	-0.0562828	0.116895	0.686002	0.500998	0.568234
Linear perfluorooctane sulfonate (ug/L)	LBXNFOS	Per- and Polyfluoroalkyl Substances (PFAS)	Monocytes (%)	LBXMOPCT	RIDRETH11	-0.467865	0.142891	-0.747931	-0.187798	-3.27428	0.00398984	0.0086271
Linear perfluorooctane sulfonate (ug/L)	LBXNFOS	Per- and Polyfluoroalkyl Substances (PFAS)	Monocytes (%)	LBXMOPCT	RIDRETH12	-0.228159	0.144246	-0.510882	0.0545642	-1.58173	0.130215	0.185976
Linear perfluorooctane sulfonate (ug/L)	LBXNFOS	Per- and Polyfluoroalkyl Substances (PFAS)	Monocytes (%)	LBXMOPCT	RIDRETH14	0.554378	0.135033	0.289715	0.819042	4.10552	0.000602116	0.00155973
Linear perfluorooctane sulfonate (ug/L)	LBXNFOS	Per- and Polyfluoroalkyl Substances (PFAS)	Monocytes (%)	LBXMOPCT	RIDRETH15	-0.466996	0.138605	-0.738663	-0.19533	-3.36925	0.00322074	0.00708711
Linear perfluorooctane sulfonate (ug/L)	LBXNFOS	Per- and Polyfluoroalkyl Substances (PFAS)	Monocytes (%)	LBXMOPCT	RIDAGEYR	0.0226332	0.00413843	0.0145219	0.0307446	5.46904	2.81935e-05	9.29511e-05
Linear perfluorooctane sulfonate (ug/L)	LBXNFOS	Per- and Polyfluoroalkyl Substances (PFAS)	Monocytes (%)	LBXMOPCT	RIAGENDR2	-1.02725	0.0893936	-1.20246	-0.852034	-11.4913	5.36597e-10	2.93387e-09
Linear perfluorooctane sulfonate (ug/L)	LBXNFOS	Per- and Polyfluoroalkyl Substances (PFAS)	Monocytes (%)	LBXMOPCT	INDFMPIR	0.00891177	0.0353371	-0.060349	0.0781725	0.252193	0.8036	0.83751
Linear perfluorooctane sulfonate (ug/L)	LBXNFOS	Per- and Polyfluoroalkyl Substances (PFAS)	Monocytes (%)	LBXMOPCT	BMXWAIST	-0.0130499	0.00290511	-0.0187439	-0.00735584	-4.49204	0.000249655	0.00069918
Linear perfluorooctane sulfonate (ug/L)	LBXNFOS	Per- and Polyfluoroalkyl Substances (PFAS)	Monocytes (%)	LBXMOPCT	SDDSRVYR9	0.0828163	0.127855	-0.167779	0.333411	0.647738	0.524905	0.590209
Linear perfluorooctane sulfonate (ug/L)	LBXNFOS	Per- and Polyfluoroalkyl Substances (PFAS)	Monocytes (%)	LBXMOPCT	SMOKING	-0.00291429	0.00923632	-0.0210175	0.0151889	-0.315525	0.755802	0.794924
Blood Nitromethane (pg/mL)	LBXNM	Volatile Organic Compounds (VOC)	Monocytes (%)	LBXMOPCT	(Intercept)	10.9742	0.717196	9.56851	12.3799	15.3015	1.38915e-17	1.41131e-16
Blood Nitromethane (pg/mL)	LBXNM	Volatile Organic Compounds (VOC)	Monocytes (%)	LBXMOPCT	chem_log_measurement	-0.212388	0.0761591	-0.36166	-0.0631162	-2.78874	0.00830925	0.016452
Blood Nitromethane (pg/mL)	LBXNM	Volatile Organic Compounds (VOC)	Monocytes (%)	LBXMOPCT	RIDRETH11	-0.330135	0.123481	-0.572157	-0.0881117	-2.67356	0.0111024	0.0212482
Blood Nitromethane (pg/mL)	LBXNM	Volatile Organic Compounds (VOC)	Monocytes (%)	LBXMOPCT	RIDRETH12	-0.314129	0.13186	-0.572575	-0.0556837	-2.38229	0.0224574	0.0385966
Blood Nitromethane (pg/mL)	LBXNM	Volatile Organic Compounds (VOC)	Monocytes (%)	LBXMOPCT	RIDRETH14	0.103224	0.0977986	-0.0884616	0.294909	1.05547	0.298053	0.378512
Blood Nitromethane (pg/mL)	LBXNM	Volatile Organic Compounds (VOC)	Monocytes (%)	LBXMOPCT	RIDRETH15	-0.509209	0.136342	-0.77644	-0.241978	-3.73479	0.000631176	0.00163206
Blood Nitromethane (pg/mL)	LBXNM	Volatile Organic Compounds (VOC)	Monocytes (%)	LBXMOPCT	RIDAGEYR	0.0185301	0.00243245	0.0137625	0.0232977	7.61789	4.32796e-09	2.16021e-08
Blood Nitromethane (pg/mL)	LBXNM	Volatile Organic Compounds (VOC)	Monocytes (%)	LBXMOPCT	RIAGENDR2	-0.939214	0.0819885	-1.09991	-0.778517	-11.4554	9.96358e-14	7.65299e-13
Blood Nitromethane (pg/mL)	LBXNM	Volatile Organic Compounds (VOC)	Monocytes (%)	LBXMOPCT	INDFMPIR	0.0134225	0.0223737	-0.03043	0.0572749	0.599922	0.552215	0.617042
Blood Nitromethane (pg/mL)	LBXNM	Volatile Organic Compounds (VOC)	Monocytes (%)	LBXMOPCT	BMXWAIST	-0.0143371	0.00244776	-0.0191347	-0.00953947	-5.85723	9.80027e-07	3.99399e-06
Blood Nitromethane (pg/mL)	LBXNM	Volatile Organic Compounds (VOC)	Monocytes (%)	LBXMOPCT	SDDSRVYR6	-0.090196	0.112534	-0.310763	0.130371	-0.801498	0.427961	0.497066
Blood Nitromethane (pg/mL)	LBXNM	Volatile Organic Compounds (VOC)	Monocytes (%)	LBXMOPCT	SDDSRVYR7	-0.301672	0.094559	-0.487008	-0.116337	-3.19031	0.00289388	0.00640228
Blood Nitromethane (pg/mL)	LBXNM	Volatile Organic Compounds (VOC)	Monocytes (%)	LBXMOPCT	SMOKING	-0.0262716	0.00960758	-0.0451024	-0.0074407	-2.73446	0.00953241	0.0186801
Oxychlordane Lipid Adj (ng/g)	LBXOXYLA	Pesticides	Monocytes (%)	LBXMOPCT	(Intercept)	9.50989	0.25326	9.0135	10.0063	37.5499	4.89253e-28	8.24535e-27
Oxychlordane Lipid Adj (ng/g)	LBXOXYLA	Pesticides	Monocytes (%)	LBXMOPCT	chem_log_measurement	0.0669119	0.0495353	-0.0301772	0.164001	1.35079	0.186237	0.255637
Oxychlordane Lipid Adj (ng/g)	LBXOXYLA	Pesticides	Monocytes (%)	LBXMOPCT	RIDRETH11	-0.488137	0.119692	-0.722733	-0.253542	-4.07829	0.00028093	0.000776897
Oxychlordane Lipid Adj (ng/g)	LBXOXYLA	Pesticides	Monocytes (%)	LBXMOPCT	RIDRETH12	-0.557076	0.206631	-0.962071	-0.15208	-2.696	0.0110945	0.0212472
Oxychlordane Lipid Adj (ng/g)	LBXOXYLA	Pesticides	Monocytes (%)	LBXMOPCT	RIDRETH14	0.272314	0.104093	0.0682904	0.476337	2.61605	0.013462	0.0249313
Oxychlordane Lipid Adj (ng/g)	LBXOXYLA	Pesticides	Monocytes (%)	LBXMOPCT	RIDRETH15	-0.280074	0.188513	-0.649558	0.089411	-1.4857	0.147144	0.206752
Oxychlordane Lipid Adj (ng/g)	LBXOXYLA	Pesticides	Monocytes (%)	LBXMOPCT	RIDAGEYR	0.0115123	0.00386229	0.00394226	0.0190824	2.98071	0.0054566	0.0113714
Oxychlordane Lipid Adj (ng/g)	LBXOXYLA	Pesticides	Monocytes (%)	LBXMOPCT	RIAGENDR2	-1.20452	0.0693207	-1.34039	-1.06865	-17.376	7.42181e-18	7.7604e-17
Oxychlordane Lipid Adj (ng/g)	LBXOXYLA	Pesticides	Monocytes (%)	LBXMOPCT	INDFMPIR	-0.0263243	0.0241225	-0.0736044	0.0209559	-1.09127	0.283301	0.362186
Oxychlordane Lipid Adj (ng/g)	LBXOXYLA	Pesticides	Monocytes (%)	LBXMOPCT	BMXWAIST	-0.0143032	0.00281844	-0.0198274	-0.00877908	-5.07487	1.59841e-05	5.45173e-05
Oxychlordane Lipid Adj (ng/g)	LBXOXYLA	Pesticides	Monocytes (%)	LBXMOPCT	SDDSRVYR2	-0.139504	0.109435	-0.353996	0.0749883	-1.27477	0.211571	0.28592
Oxychlordane Lipid Adj (ng/g)	LBXOXYLA	Pesticides	Monocytes (%)	LBXMOPCT	SDDSRVYR3	-0.402911	0.110064	-0.618636	-0.187186	-3.66071	0.00089893	0.00224537
Oxychlordane Lipid Adj (ng/g)	LBXOXYLA	Pesticides	Monocytes (%)	LBXMOPCT	SMOKING	-0.0231161	0.00851973	-0.0398148	-0.0064174	-2.71324	0.0106375	0.0204953
3,3',4,4',5-Pentachlorobiphenyl (pncb) Lipid Adj (pg/g)	LBXPCBLA	Polychlorinated Biphenyls (PCB)	Monocytes (%)	LBXMOPCT	(Intercept)	9.57116	0.36201	8.86162	10.2807	26.4389	2.59821e-23	3.9595e-22
3,3',4,4',5-Pentachlorobiphenyl (pncb) Lipid Adj (pg/g)	LBXPCBLA	Polychlorinated Biphenyls (PCB)	Monocytes (%)	LBXMOPCT	chem_log_measurement	0.0209591	0.0472542	-0.0716592	0.113577	0.443539	0.66036	0.713667
3,3',4,4',5-Pentachlorobiphenyl (pncb) Lipid Adj (pg/g)	LBXPCBLA	Polychlorinated Biphenyls (PCB)	Monocytes (%)	LBXMOPCT	RIDRETH11	-0.677678	0.142048	-0.956092	-0.399264	-4.77077	3.86452e-05	0.000125106
3,3',4,4',5-Pentachlorobiphenyl (pncb) Lipid Adj (pg/g)	LBXPCBLA	Polychlorinated Biphenyls (PCB)	Monocytes (%)	LBXMOPCT	RIDRETH12	-0.324637	0.252622	-0.819776	0.170502	-1.28507	0.207992	0.281615
3,3',4,4',5-Pentachlorobiphenyl (pncb) Lipid Adj (pg/g)	LBXPCBLA	Polychlorinated Biphenyls (PCB)	Monocytes (%)	LBXMOPCT	RIDRETH14	0.38273	0.145862	0.0968406	0.66862	2.62392	0.0132097	0.0245274
3,3',4,4',5-Pentachlorobiphenyl (pncb) Lipid Adj (pg/g)	LBXPCBLA	Polychlorinated Biphenyls (PCB)	Monocytes (%)	LBXMOPCT	RIDRETH15	-0.510719	0.174891	-0.853506	-0.167932	-2.92021	0.00636104	0.0130174
3,3',4,4',5-Pentachlorobiphenyl (pncb) Lipid Adj (pg/g)	LBXPCBLA	Polychlorinated Biphenyls (PCB)	Monocytes (%)	LBXMOPCT	RIDAGEYR	0.0157257	0.00350277	0.00886031	0.0225912	4.48952	8.70089e-05	0.00026351
3,3',4,4',5-Pentachlorobiphenyl (pncb) Lipid Adj (pg/g)	LBXPCBLA	Polychlorinated Biphenyls (PCB)	Monocytes (%)	LBXMOPCT	RIAGENDR2	-1.21724	0.0980349	-1.40939	-1.02509	-12.4164	8.87676e-14	6.85496e-13
3,3',4,4',5-Pentachlorobiphenyl (pncb) Lipid Adj (pg/g)	LBXPCBLA	Polychlorinated Biphenyls (PCB)	Monocytes (%)	LBXMOPCT	INDFMPIR	-0.0332469	0.0292262	-0.0905302	0.0240364	-1.13757	0.263746	0.341349
3,3',4,4',5-Pentachlorobiphenyl (pncb) Lipid Adj (pg/g)	LBXPCBLA	Polychlorinated Biphenyls (PCB)	Monocytes (%)	LBXMOPCT	BMXWAIST	-0.0143947	0.00309486	-0.0204607	-0.00832882	-4.65117	5.46125e-05	0.000172889
3,3',4,4',5-Pentachlorobiphenyl (pncb) Lipid Adj (pg/g)	LBXPCBLA	Polychlorinated Biphenyls (PCB)	Monocytes (%)	LBXMOPCT	SDDSRVYR2	-0.200262	0.104416	-0.404917	0.00439345	-1.91792	0.0640821	0.0975533
3,3',4,4',5-Pentachlorobiphenyl (pncb) Lipid Adj (pg/g)	LBXPCBLA	Polychlorinated Biphenyls (PCB)	Monocytes (%)	LBXMOPCT	SDDSRVYR3	-0.42407	0.0989583	-0.618028	-0.230112	-4.28534	0.000156116	0.000452248
3,3',4,4',5-Pentachlorobiphenyl (pncb) Lipid Adj (pg/g)	LBXPCBLA	Polychlorinated Biphenyls (PCB)	Monocytes (%)	LBXMOPCT	SMOKING	-0.0174228	0.010666	-0.0383281	0.00348246	-1.6335	0.112167	0.163374
p,p'-DDE Lipid Adj (ng/g)	LBXPDELA	Pesticides	Monocytes (%)	LBXMOPCT	(Intercept)	10.093	0.418474	9.2728	10.9132	24.1186	4.2846e-22	6.39343e-21
p,p'-DDE Lipid Adj (ng/g)	LBXPDELA	Pesticides	Monocytes (%)	LBXMOPCT	chem_log_measurement	-0.0409051	0.0360752	-0.111613	0.0298023	-1.13389	0.265266	0.3428
p,p'-DDE Lipid Adj (ng/g)	LBXPDELA	Pesticides	Monocytes (%)	LBXMOPCT	RIDRETH11	-0.437734	0.130595	-0.6937	-0.181768	-3.35184	0.0020731	0.00478601
p,p'-DDE Lipid Adj (ng/g)	LBXPDELA	Pesticides	Monocytes (%)	LBXMOPCT	RIDRETH12	-0.429196	0.241796	-0.903117	0.0447243	-1.77503	0.085406	0.127045
p,p'-DDE Lipid Adj (ng/g)	LBXPDELA	Pesticides	Monocytes (%)	LBXMOPCT	RIDRETH14	0.30195	0.112574	0.081304	0.522595	2.68223	0.0114726	0.0218544
p,p'-DDE Lipid Adj (ng/g)	LBXPDELA	Pesticides	Monocytes (%)	LBXMOPCT	RIDRETH15	-0.231207	0.175077	-0.574358	0.111944	-1.3206	0.196002	0.267403
p,p'-DDE Lipid Adj (ng/g)	LBXPDELA	Pesticides	Monocytes (%)	LBXMOPCT	RIDAGEYR	0.0168312	0.0032633	0.0104352	0.0232273	5.15773	1.25599e-05	4.38829e-05
p,p'-DDE Lipid Adj (ng/g)	LBXPDELA	Pesticides	Monocytes (%)	LBXMOPCT	RIAGENDR2	-1.31654	0.0737144	-1.46102	-1.17206	-17.86	3.33671e-18	3.69099e-17
p,p'-DDE Lipid Adj (ng/g)	LBXPDELA	Pesticides	Monocytes (%)	LBXMOPCT	INDFMPIR	-0.0380302	0.028448	-0.0937884	0.017728	-1.33683	0.190705	0.260922
p,p'-DDE Lipid Adj (ng/g)	LBXPDELA	Pesticides	Monocytes (%)	LBXMOPCT	BMXWAIST	-0.0154175	0.00283307	-0.0209704	-0.00986471	-5.44198	5.48986e-06	2.02948e-05
p,p'-DDE Lipid Adj (ng/g)	LBXPDELA	Pesticides	Monocytes (%)	LBXMOPCT	SDDSRVYR2	-0.194311	0.0942907	-0.379121	-0.00950121	-2.06077	0.0475314	0.0743327
p,p'-DDE Lipid Adj (ng/g)	LBXPDELA	Pesticides	Monocytes (%)	LBXMOPCT	SDDSRVYR3	-0.480288	0.087573	-0.651932	-0.308645	-5.48444	4.85157e-06	1.81459e-05
p,p'-DDE Lipid Adj (ng/g)	LBXPDELA	Pesticides	Monocytes (%)	LBXMOPCT	SMOKING	-0.0225481	0.00920805	-0.0405959	-0.00450029	-2.44873	0.0199974	0.0350842
p,p'-DDT Lipid Adj (ng/g)	LBXPDTLA	Pesticides	Monocytes (%)	LBXMOPCT	(Intercept)	9.51912	0.28456	8.96139	10.0769	33.452	1.80591e-26	2.97352e-25
p,p'-DDT Lipid Adj (ng/g)	LBXPDTLA	Pesticides	Monocytes (%)	LBXMOPCT	chem_log_measurement	0.0121846	0.0410867	-0.0683453	0.0927146	0.296559	0.76872	0.806733
p,p'-DDT Lipid Adj (ng/g)	LBXPDTLA	Pesticides	Monocytes (%)	LBXMOPCT	RIDRETH11	-0.51321	0.125784	-0.759748	-0.266673	-4.08008	0.000279516	0.000773733
p,p'-DDT Lipid Adj (ng/g)	LBXPDTLA	Pesticides	Monocytes (%)	LBXMOPCT	RIDRETH12	-0.577241	0.212565	-0.993868	-0.160614	-2.7156	0.0105763	0.0204186
p,p'-DDT Lipid Adj (ng/g)	LBXPDTLA	Pesticides	Monocytes (%)	LBXMOPCT	RIDRETH14	0.253223	0.106462	0.0445581	0.461888	2.37854	0.0235188	0.0401079
p,p'-DDT Lipid Adj (ng/g)	LBXPDTLA	Pesticides	Monocytes (%)	LBXMOPCT	RIDRETH15	-0.316842	0.19237	-0.693888	0.0602034	-1.64704	0.109336	0.159739
p,p'-DDT Lipid Adj (ng/g)	LBXPDTLA	Pesticides	Monocytes (%)	LBXMOPCT	RIDAGEYR	0.0146615	0.00254807	0.0096673	0.0196557	5.75396	2.21538e-06	8.7425e-06
p,p'-DDT Lipid Adj (ng/g)	LBXPDTLA	Pesticides	Monocytes (%)	LBXMOPCT	RIAGENDR2	-1.20305	0.0673098	-1.33497	-1.07112	-17.8733	3.26532e-18	3.64013e-17
p,p'-DDT Lipid Adj (ng/g)	LBXPDTLA	Pesticides	Monocytes (%)	LBXMOPCT	INDFMPIR	-0.0218188	0.0265005	-0.0737598	0.0301222	-0.823334	0.416412	0.487173
p,p'-DDT Lipid Adj (ng/g)	LBXPDTLA	Pesticides	Monocytes (%)	LBXMOPCT	BMXWAIST	-0.013844	0.00268867	-0.0191138	-0.0085742	-5.14902	1.28826e-05	4.48466e-05
p,p'-DDT Lipid Adj (ng/g)	LBXPDTLA	Pesticides	Monocytes (%)	LBXMOPCT	SDDSRVYR2	-0.126552	0.102926	-0.328287	0.0751828	-1.22955	0.227831	0.303035
p,p'-DDT Lipid Adj (ng/g)	LBXPDTLA	Pesticides	Monocytes (%)	LBXMOPCT	SDDSRVYR3	-0.400313	0.0974475	-0.59131	-0.209316	-4.10799	0.000258325	0.000719943
p,p'-DDT Lipid Adj (ng/g)	LBXPDTLA	Pesticides	Monocytes (%)	LBXMOPCT	SMOKING	-0.0222149	0.00804384	-0.0379808	-0.00644893	-2.76172	0.00944467	0.0185336
Perfluorodecanoic acid (ng/mL)	LBXPFDE	Per- and Polyfluoroalkyl Substances (PFAS)	Monocytes (%)	LBXMOPCT	(Intercept)	9.57636	0.217485	9.15009	10.0026	44.0323	5.96824e-70	1.13993e-67
Perfluorodecanoic acid (ng/mL)	LBXPFDE	Per- and Polyfluoroalkyl Substances (PFAS)	Monocytes (%)	LBXMOPCT	chem_log_measurement	-0.00860117	0.030033	-0.0674659	0.0502635	-0.286391	0.775138	0.812279
Perfluorodecanoic acid (ng/mL)	LBXPFDE	Per- and Polyfluoroalkyl Substances (PFAS)	Monocytes (%)	LBXMOPCT	RIDRETH11	-0.560193	0.0691099	-0.695649	-0.424738	-8.10583	9.73592e-13	6.85342e-12
Perfluorodecanoic acid (ng/mL)	LBXPFDE	Per- and Polyfluoroalkyl Substances (PFAS)	Monocytes (%)	LBXMOPCT	RIDRETH12	-0.354455	0.0909667	-0.532749	-0.17616	-3.89653	0.000171201	0.000495445
Perfluorodecanoic acid (ng/mL)	LBXPFDE	Per- and Polyfluoroalkyl Substances (PFAS)	Monocytes (%)	LBXMOPCT	RIDRETH14	0.2577	0.0612665	0.137617	0.377782	4.20621	5.44694e-05	0.000172627
Perfluorodecanoic acid (ng/mL)	LBXPFDE	Per- and Polyfluoroalkyl Substances (PFAS)	Monocytes (%)	LBXMOPCT	RIDRETH15	-0.546221	0.0946272	-0.731691	-0.360752	-5.77235	7.86013e-08	3.51864e-07
Perfluorodecanoic acid (ng/mL)	LBXPFDE	Per- and Polyfluoroalkyl Substances (PFAS)	Monocytes (%)	LBXMOPCT	RIDAGEYR	0.0167955	0.00165289	0.0135558	0.0200352	10.1613	2.41762e-17	2.42184e-16
Perfluorodecanoic acid (ng/mL)	LBXPFDE	Per- and Polyfluoroalkyl Substances (PFAS)	Monocytes (%)	LBXMOPCT	RIAGENDR2	-0.986033	0.0469913	-1.07814	-0.89393	-20.9833	1.55421e-39	4.78798e-38
Perfluorodecanoic acid (ng/mL)	LBXPFDE	Per- and Polyfluoroalkyl Substances (PFAS)	Monocytes (%)	LBXMOPCT	INDFMPIR	-0.00355166	0.0171865	-0.0372373	0.030134	-0.206653	0.836677	0.86725
Perfluorodecanoic acid (ng/mL)	LBXPFDE	Per- and Polyfluoroalkyl Substances (PFAS)	Monocytes (%)	LBXMOPCT	BMXWAIST	-0.016534	0.00157936	-0.0196296	-0.0134385	-10.4688	4.89293e-18	5.33013e-17
Perfluorodecanoic acid (ng/mL)	LBXPFDE	Per- and Polyfluoroalkyl Substances (PFAS)	Monocytes (%)	LBXMOPCT	SDDSRVYR3	-0.478042	0.129549	-0.731958	-0.224125	-3.69003	0.00035592	0.000965635
Perfluorodecanoic acid (ng/mL)	LBXPFDE	Per- and Polyfluoroalkyl Substances (PFAS)	Monocytes (%)	LBXMOPCT	SDDSRVYR4	-0.344411	0.123176	-0.585835	-0.102986	-2.79609	0.00614273	0.0125977
Perfluorodecanoic acid (ng/mL)	LBXPFDE	Per- and Polyfluoroalkyl Substances (PFAS)	Monocytes (%)	LBXMOPCT	SDDSRVYR5	-0.251552	0.121893	-0.490462	-0.0126421	-2.06371	0.0414873	0.0657417
Perfluorodecanoic acid (ng/mL)	LBXPFDE	Per- and Polyfluoroalkyl Substances (PFAS)	Monocytes (%)	LBXMOPCT	SDDSRVYR6	-0.360581	0.12806	-0.611579	-0.109582	-2.81571	0.00580467	0.0119815
Perfluorodecanoic acid (ng/mL)	LBXPFDE	Per- and Polyfluoroalkyl Substances (PFAS)	Monocytes (%)	LBXMOPCT	SDDSRVYR7	-0.577447	0.122873	-0.818279	-0.336615	-4.69953	7.87254e-06	2.82642e-05
Perfluorodecanoic acid (ng/mL)	LBXPFDE	Per- and Polyfluoroalkyl Substances (PFAS)	Monocytes (%)	LBXMOPCT	SDDSRVYR8	-0.0214974	0.129905	-0.276112	0.233117	-0.165485	0.868877	0.8948
Perfluorodecanoic acid (ng/mL)	LBXPFDE	Per- and Polyfluoroalkyl Substances (PFAS)	Monocytes (%)	LBXMOPCT	SDDSRVYR9	0.0662436	0.144823	-0.21761	0.350097	0.45741	0.648313	0.703833
Perfluorodecanoic acid (ng/mL)	LBXPFDE	Per- and Polyfluoroalkyl Substances (PFAS)	Monocytes (%)	LBXMOPCT	SMOKING	-0.0363584	0.0047354	-0.0456398	-0.027077	-7.678	8.43422e-12	5.63265e-11
Perfluorohexane sulfonic acid (ng/mL)	LBXPFHS	Per- and Polyfluoroalkyl Substances (PFAS)	Monocytes (%)	LBXMOPCT	(Intercept)	9.55517	0.206054	9.1513	9.95903	46.3722	3.22746e-72	8.40607e-70
Perfluorohexane sulfonic acid (ng/mL)	LBXPFHS	Per- and Polyfluoroalkyl Substances (PFAS)	Monocytes (%)	LBXMOPCT	chem_log_measurement	0.0264016	0.0208489	-0.0144622	0.0672655	1.26633	0.20817	0.281723
Perfluorohexane sulfonic acid (ng/mL)	LBXPFHS	Per- and Polyfluoroalkyl Substances (PFAS)	Monocytes (%)	LBXMOPCT	RIDRETH11	-0.550135	0.0710661	-0.689424	-0.410845	-7.74116	6.14277e-12	4.15072e-11
Perfluorohexane sulfonic acid (ng/mL)	LBXPFHS	Per- and Polyfluoroalkyl Substances (PFAS)	Monocytes (%)	LBXMOPCT	RIDRETH12	-0.346035	0.0914243	-0.525226	-0.166843	-3.78493	0.000255093	0.000712322
Perfluorohexane sulfonic acid (ng/mL)	LBXPFHS	Per- and Polyfluoroalkyl Substances (PFAS)	Monocytes (%)	LBXMOPCT	RIDRETH14	0.258653	0.0620457	0.137043	0.380262	4.16874	6.27487e-05	0.000195195
Perfluorohexane sulfonic acid (ng/mL)	LBXPFHS	Per- and Polyfluoroalkyl Substances (PFAS)	Monocytes (%)	LBXMOPCT	RIDRETH15	-0.542708	0.0946688	-0.728259	-0.357157	-5.7327	9.39824e-08	4.19407e-07
Perfluorohexane sulfonic acid (ng/mL)	LBXPFHS	Per- and Polyfluoroalkyl Substances (PFAS)	Monocytes (%)	LBXMOPCT	RIDAGEYR	0.0165458	0.00164595	0.0133197	0.0197719	10.0524	4.25586e-17	4.13323e-16
Perfluorohexane sulfonic acid (ng/mL)	LBXPFHS	Per- and Polyfluoroalkyl Substances (PFAS)	Monocytes (%)	LBXMOPCT	RIAGENDR2	-0.966688	0.0505511	-1.06577	-0.867608	-19.123	3.80072e-36	9.72237e-35
Perfluorohexane sulfonic acid (ng/mL)	LBXPFHS	Per- and Polyfluoroalkyl Substances (PFAS)	Monocytes (%)	LBXMOPCT	INDFMPIR	-0.00513185	0.017383	-0.0392026	0.0289389	-0.295222	0.768402	0.806695
Perfluorohexane sulfonic acid (ng/mL)	LBXPFHS	Per- and Polyfluoroalkyl Substances (PFAS)	Monocytes (%)	LBXMOPCT	BMXWAIST	-0.0163859	0.00157941	-0.0194816	-0.0132903	-10.3747	7.97854e-18	8.28207e-17
Perfluorohexane sulfonic acid (ng/mL)	LBXPFHS	Per- and Polyfluoroalkyl Substances (PFAS)	Monocytes (%)	LBXMOPCT	SDDSRVYR3	-0.474783	0.129547	-0.728694	-0.220872	-3.66496	0.000388298	0.00104067
Perfluorohexane sulfonic acid (ng/mL)	LBXPFHS	Per- and Polyfluoroalkyl Substances (PFAS)	Monocytes (%)	LBXMOPCT	SDDSRVYR4	-0.33966	0.120693	-0.576217	-0.103102	-2.81426	0.00582912	0.0120147
Perfluorohexane sulfonic acid (ng/mL)	LBXPFHS	Per- and Polyfluoroalkyl Substances (PFAS)	Monocytes (%)	LBXMOPCT	SDDSRVYR5	-0.250265	0.120166	-0.48579	-0.0147397	-2.08266	0.0396886	0.0631711
Perfluorohexane sulfonic acid (ng/mL)	LBXPFHS	Per- and Polyfluoroalkyl Substances (PFAS)	Monocytes (%)	LBXMOPCT	SDDSRVYR6	-0.352893	0.126957	-0.601728	-0.104058	-2.77963	0.00644005	0.0131697
Perfluorohexane sulfonic acid (ng/mL)	LBXPFHS	Per- and Polyfluoroalkyl Substances (PFAS)	Monocytes (%)	LBXMOPCT	SDDSRVYR7	-0.557361	0.122871	-0.798188	-0.316535	-4.53617	1.51521e-05	5.20513e-05
Perfluorohexane sulfonic acid (ng/mL)	LBXPFHS	Per- and Polyfluoroalkyl Substances (PFAS)	Monocytes (%)	LBXMOPCT	SDDSRVYR8	0.123387	0.151355	-0.173268	0.420043	0.815218	0.416775	0.487173
Perfluorohexane sulfonic acid (ng/mL)	LBXPFHS	Per- and Polyfluoroalkyl Substances (PFAS)	Monocytes (%)	LBXMOPCT	SDDSRVYR9	0.093508	0.139621	-0.180148	0.367164	0.669729	0.504487	0.570385
Perfluorohexane sulfonic acid (ng/mL)	LBXPFHS	Per- and Polyfluoroalkyl Substances (PFAS)	Monocytes (%)	LBXMOPCT	SMOKING	-0.0364858	0.00472347	-0.0457438	-0.0272278	-7.72436	6.68384e-12	4.50569e-11
Perfluorononanoic acid (ng/mL)	LBXPFNA	Per- and Polyfluoroalkyl Substances (PFAS)	Monocytes (%)	LBXMOPCT	(Intercept)	9.5682	0.211362	9.15393	9.98247	45.2692	3.66684e-71	7.50393e-69
Perfluorononanoic acid (ng/mL)	LBXPFNA	Per- and Polyfluoroalkyl Substances (PFAS)	Monocytes (%)	LBXMOPCT	chem_log_measurement	-0.0245012	0.030654	-0.084583	0.0355806	-0.799282	0.425914	0.495725
Perfluorononanoic acid (ng/mL)	LBXPFNA	Per- and Polyfluoroalkyl Substances (PFAS)	Monocytes (%)	LBXMOPCT	RIDRETH11	-0.562634	0.069305	-0.698472	-0.426796	-8.11822	9.14207e-13	6.4927e-12
Perfluorononanoic acid (ng/mL)	LBXPFNA	Per- and Polyfluoroalkyl Substances (PFAS)	Monocytes (%)	LBXMOPCT	RIDRETH12	-0.351579	0.0916363	-0.531186	-0.171972	-3.83668	0.000212228	0.000601419
Perfluorononanoic acid (ng/mL)	LBXPFNA	Per- and Polyfluoroalkyl Substances (PFAS)	Monocytes (%)	LBXMOPCT	RIDRETH14	0.261045	0.0607816	0.141913	0.380177	4.2948	3.88593e-05	0.000125657
Perfluorononanoic acid (ng/mL)	LBXPFNA	Per- and Polyfluoroalkyl Substances (PFAS)	Monocytes (%)	LBXMOPCT	RIDRETH15	-0.545566	0.0942174	-0.730232	-0.3609	-5.7905	7.24136e-08	3.2518e-07
Perfluorononanoic acid (ng/mL)	LBXPFNA	Per- and Polyfluoroalkyl Substances (PFAS)	Monocytes (%)	LBXMOPCT	RIDAGEYR	0.0168982	0.00168503	0.0135955	0.0202008	10.0284	4.8219e-17	4.6451e-16
Perfluorononanoic acid (ng/mL)	LBXPFNA	Per- and Polyfluoroalkyl Substances (PFAS)	Monocytes (%)	LBXMOPCT	RIAGENDR2	-0.990852	0.0475184	-1.08399	-0.897716	-20.852	2.65926e-39	8.01976e-38
Perfluorononanoic acid (ng/mL)	LBXPFNA	Per- and Polyfluoroalkyl Substances (PFAS)	Monocytes (%)	LBXMOPCT	INDFMPIR	-0.00237448	0.0173542	-0.0363887	0.0316397	-0.136825	0.891429	0.912123
Perfluorononanoic acid (ng/mL)	LBXPFNA	Per- and Polyfluoroalkyl Substances (PFAS)	Monocytes (%)	LBXMOPCT	BMXWAIST	-0.0165376	0.00158781	-0.0196497	-0.0134255	-10.4153	6.46014e-18	6.82963e-17
Perfluorononanoic acid (ng/mL)	LBXPFNA	Per- and Polyfluoroalkyl Substances (PFAS)	Monocytes (%)	LBXMOPCT	SDDSRVYR3	-0.460271	0.134262	-0.723425	-0.197117	-3.42814	0.00086646	0.00217564
Perfluorononanoic acid (ng/mL)	LBXPFNA	Per- and Polyfluoroalkyl Substances (PFAS)	Monocytes (%)	LBXMOPCT	SDDSRVYR4	-0.325679	0.128165	-0.576882	-0.0744757	-2.54109	0.0124983	0.0234805
Perfluorononanoic acid (ng/mL)	LBXPFNA	Per- and Polyfluoroalkyl Substances (PFAS)	Monocytes (%)	LBXMOPCT	SDDSRVYR5	-0.226159	0.128646	-0.478306	0.0259876	-1.75799	0.0816354	0.121942
Perfluorononanoic acid (ng/mL)	LBXPFNA	Per- and Polyfluoroalkyl Substances (PFAS)	Monocytes (%)	LBXMOPCT	SDDSRVYR6	-0.333897	0.134338	-0.5972	-0.0705945	-2.4855	0.0144997	0.0266343
Perfluorononanoic acid (ng/mL)	LBXPFNA	Per- and Polyfluoroalkyl Substances (PFAS)	Monocytes (%)	LBXMOPCT	SDDSRVYR7	-0.558898	0.126583	-0.807	-0.310797	-4.41529	2.43787e-05	8.12152e-05
Perfluorononanoic acid (ng/mL)	LBXPFNA	Per- and Polyfluoroalkyl Substances (PFAS)	Monocytes (%)	LBXMOPCT	SDDSRVYR8	-0.079786	0.146456	-0.36684	0.207269	-0.544776	0.587052	0.647633
Perfluorononanoic acid (ng/mL)	LBXPFNA	Per- and Polyfluoroalkyl Substances (PFAS)	Monocytes (%)	LBXMOPCT	SDDSRVYR9	0.0722942	0.13981	-0.201734	0.346323	0.517087	0.606172	0.665141
Perfluorononanoic acid (ng/mL)	LBXPFNA	Per- and Polyfluoroalkyl Substances (PFAS)	Monocytes (%)	LBXMOPCT	SMOKING	-0.036244	0.00474498	-0.0455441	-0.0269438	-7.63838	1.02862e-11	6.7903e-11
Perfluorooctanoic acid (ng/mL)	LBXPFOA	Per- and Polyfluoroalkyl Substances (PFAS)	Monocytes (%)	LBXMOPCT	(Intercept)	9.49254	0.22281	9.05583	9.92924	42.6038	1.63549e-68	2.75628e-66
Perfluorooctanoic acid (ng/mL)	LBXPFOA	Per- and Polyfluoroalkyl Substances (PFAS)	Monocytes (%)	LBXMOPCT	chem_log_measurement	0.042568	0.0297145	-0.0156724	0.100808	1.43257	0.154924	0.216288
Perfluorooctanoic acid (ng/mL)	LBXPFOA	Per- and Polyfluoroalkyl Substances (PFAS)	Monocytes (%)	LBXMOPCT	RIDRETH11	-0.540969	0.0718794	-0.681852	-0.400085	-7.52606	1.80309e-11	1.17406e-10
Perfluorooctanoic acid (ng/mL)	LBXPFOA	Per- and Polyfluoroalkyl Substances (PFAS)	Monocytes (%)	LBXMOPCT	RIDRETH12	-0.345746	0.0912636	-0.524623	-0.166869	-3.78843	0.000251948	0.000704912
Perfluorooctanoic acid (ng/mL)	LBXPFOA	Per- and Polyfluoroalkyl Substances (PFAS)	Monocytes (%)	LBXMOPCT	RIDRETH14	0.264215	0.0623444	0.14202	0.38641	4.23799	4.82791e-05	0.00015397
Perfluorooctanoic acid (ng/mL)	LBXPFOA	Per- and Polyfluoroalkyl Substances (PFAS)	Monocytes (%)	LBXMOPCT	RIDRETH15	-0.538156	0.0952021	-0.724752	-0.35156	-5.65277	1.34503e-07	5.93762e-07
Perfluorooctanoic acid (ng/mL)	LBXPFOA	Per- and Polyfluoroalkyl Substances (PFAS)	Monocytes (%)	LBXMOPCT	RIDAGEYR	0.0164011	0.00163726	0.0131921	0.0196102	10.0174	5.10445e-17	4.87475e-16
Perfluorooctanoic acid (ng/mL)	LBXPFOA	Per- and Polyfluoroalkyl Substances (PFAS)	Monocytes (%)	LBXMOPCT	RIAGENDR2	-0.965579	0.0490469	-1.06171	-0.869447	-19.6868	3.4144e-37	9.31643e-36
Perfluorooctanoic acid (ng/mL)	LBXPFOA	Per- and Polyfluoroalkyl Substances (PFAS)	Monocytes (%)	LBXMOPCT	INDFMPIR	-0.0061692	0.0175655	-0.0405975	0.0282591	-0.351211	0.726127	0.770787
Perfluorooctanoic acid (ng/mL)	LBXPFOA	Per- and Polyfluoroalkyl Substances (PFAS)	Monocytes (%)	LBXMOPCT	BMXWAIST	-0.0164309	0.00159168	-0.0195506	-0.0133113	-10.323	1.04342e-17	1.07146e-16
Perfluorooctanoic acid (ng/mL)	LBXPFOA	Per- and Polyfluoroalkyl Substances (PFAS)	Monocytes (%)	LBXMOPCT	SDDSRVYR3	-0.460441	0.129025	-0.71333	-0.207553	-3.56863	0.000540549	0.00140917
Perfluorooctanoic acid (ng/mL)	LBXPFOA	Per- and Polyfluoroalkyl Substances (PFAS)	Monocytes (%)	LBXMOPCT	SDDSRVYR4	-0.330723	0.120111	-0.566141	-0.0953054	-2.75348	0.00693971	0.0140214
Perfluorooctanoic acid (ng/mL)	LBXPFOA	Per- and Polyfluoroalkyl Substances (PFAS)	Monocytes (%)	LBXMOPCT	SDDSRVYR5	-0.239285	0.119015	-0.472554	-0.00601611	-2.01055	0.0469124	0.073485
Perfluorooctanoic acid (ng/mL)	LBXPFOA	Per- and Polyfluoroalkyl Substances (PFAS)	Monocytes (%)	LBXMOPCT	SDDSRVYR6	-0.329565	0.128548	-0.581519	-0.0776107	-2.56375	0.0117566	0.0222916
Perfluorooctanoic acid (ng/mL)	LBXPFOA	Per- and Polyfluoroalkyl Substances (PFAS)	Monocytes (%)	LBXMOPCT	SDDSRVYR7	-0.519444	0.128046	-0.770414	-0.268474	-4.0567	9.53451e-05	0.000286636
Perfluorooctanoic acid (ng/mL)	LBXPFOA	Per- and Polyfluoroalkyl Substances (PFAS)	Monocytes (%)	LBXMOPCT	SDDSRVYR8	0.0486597	0.122035	-0.190529	0.287849	0.398734	0.690891	0.741905
Perfluorooctanoic acid (ng/mL)	LBXPFOA	Per- and Polyfluoroalkyl Substances (PFAS)	Monocytes (%)	LBXMOPCT	SDDSRVYR9	0.146573	0.15077	-0.148936	0.442082	0.972166	0.333181	0.412874
Perfluorooctanoic acid (ng/mL)	LBXPFOA	Per- and Polyfluoroalkyl Substances (PFAS)	Monocytes (%)	LBXMOPCT	SMOKING	-0.0366191	0.00477735	-0.0459827	-0.0272555	-7.66514	8.99573e-12	5.99367e-11
Perfluorooctane sulfonic acid (ng/mL)	LBXPFOS	Per- and Polyfluoroalkyl Substances (PFAS)	Monocytes (%)	LBXMOPCT	(Intercept)	9.50758	0.23288	9.05114	9.96403	40.8261	1.15893e-66	1.66016e-64
Perfluorooctane sulfonic acid (ng/mL)	LBXPFOS	Per- and Polyfluoroalkyl Substances (PFAS)	Monocytes (%)	LBXMOPCT	chem_log_measurement	0.0186434	0.0244331	-0.0292455	0.0665323	0.763038	0.447135	0.514889
Perfluorooctane sulfonic acid (ng/mL)	LBXPFOS	Per- and Polyfluoroalkyl Substances (PFAS)	Monocytes (%)	LBXMOPCT	RIDRETH11	-0.551087	0.0705081	-0.689282	-0.412891	-7.81594	4.21721e-12	2.88361e-11
Perfluorooctane sulfonic acid (ng/mL)	LBXPFOS	Per- and Polyfluoroalkyl Substances (PFAS)	Monocytes (%)	LBXMOPCT	RIDRETH12	-0.348353	0.0913941	-0.527485	-0.16922	-3.81155	0.000232109	0.000653235
Perfluorooctane sulfonic acid (ng/mL)	LBXPFOS	Per- and Polyfluoroalkyl Substances (PFAS)	Monocytes (%)	LBXMOPCT	RIDRETH14	0.250532	0.0602185	0.132504	0.36856	4.16038	6.47554e-05	0.000200134
Perfluorooctane sulfonic acid (ng/mL)	LBXPFOS	Per- and Polyfluoroalkyl Substances (PFAS)	Monocytes (%)	LBXMOPCT	RIDRETH15	-0.547468	0.0945901	-0.732864	-0.362071	-5.78779	7.3307e-08	3.28677e-07
Perfluorooctane sulfonic acid (ng/mL)	LBXPFOS	Per- and Polyfluoroalkyl Substances (PFAS)	Monocytes (%)	LBXMOPCT	RIDAGEYR	0.0163986	0.0017127	0.0130417	0.0197555	9.57472	5.08521e-16	4.68461e-15
Perfluorooctane sulfonic acid (ng/mL)	LBXPFOS	Per- and Polyfluoroalkyl Substances (PFAS)	Monocytes (%)	LBXMOPCT	RIAGENDR2	-0.972061	0.0514504	-1.0729	-0.871218	-18.8932	1.02645e-35	2.55719e-34
Perfluorooctane sulfonic acid (ng/mL)	LBXPFOS	Per- and Polyfluoroalkyl Substances (PFAS)	Monocytes (%)	LBXMOPCT	INDFMPIR	-0.00409152	0.0174246	-0.0382438	0.0300607	-0.234813	0.814807	0.847956
Perfluorooctane sulfonic acid (ng/mL)	LBXPFOS	Per- and Polyfluoroalkyl Substances (PFAS)	Monocytes (%)	LBXMOPCT	BMXWAIST	-0.0164791	0.00158519	-0.0195861	-0.0133722	-10.3957	7.15498e-18	7.50879e-17
Perfluorooctane sulfonic acid (ng/mL)	LBXPFOS	Per- and Polyfluoroalkyl Substances (PFAS)	Monocytes (%)	LBXMOPCT	SDDSRVYR3	-0.468076	0.129857	-0.722595	-0.213557	-3.60456	0.000478134	0.00125675
Perfluorooctane sulfonic acid (ng/mL)	LBXPFOS	Per- and Polyfluoroalkyl Substances (PFAS)	Monocytes (%)	LBXMOPCT	SDDSRVYR4	-0.332711	0.120879	-0.569634	-0.0957875	-2.75242	0.00696056	0.0140536
Perfluorooctane sulfonic acid (ng/mL)	LBXPFOS	Per- and Polyfluoroalkyl Substances (PFAS)	Monocytes (%)	LBXMOPCT	SDDSRVYR5	-0.231062	0.121615	-0.469427	0.00730296	-1.89995	0.0601571	0.0918221
Perfluorooctane sulfonic acid (ng/mL)	LBXPFOS	Per- and Polyfluoroalkyl Substances (PFAS)	Monocytes (%)	LBXMOPCT	SDDSRVYR6	-0.329952	0.133194	-0.591012	-0.0688917	-2.47723	0.0148207	0.0271492
Perfluorooctane sulfonic acid (ng/mL)	LBXPFOS	Per- and Polyfluoroalkyl Substances (PFAS)	Monocytes (%)	LBXMOPCT	SDDSRVYR7	-0.533121	0.134172	-0.796099	-0.270144	-3.97341	0.000129512	0.000380175
Perfluorooctane sulfonic acid (ng/mL)	LBXPFOS	Per- and Polyfluoroalkyl Substances (PFAS)	Monocytes (%)	LBXMOPCT	SDDSRVYR8	0.0382404	0.131019	-0.218557	0.295038	0.291869	0.770957	0.808489
Perfluorooctane sulfonic acid (ng/mL)	LBXPFOS	Per- and Polyfluoroalkyl Substances (PFAS)	Monocytes (%)	LBXMOPCT	SDDSRVYR9	0.123084	0.157469	-0.185556	0.431724	0.781637	0.43617	0.504086
Perfluorooctane sulfonic acid (ng/mL)	LBXPFOS	Per- and Polyfluoroalkyl Substances (PFAS)	Monocytes (%)	LBXMOPCT	SMOKING	-0.0362398	0.00470745	-0.0454664	-0.0270132	-7.69839	7.61405e-12	5.10873e-11
Serum Copper (ug/dL)	LBXSCU	Metals	Monocytes (%)	LBXMOPCT	(Intercept)	11.1681	0.782307	9.63479	12.7014	14.2759	3.67117e-16	3.39287e-15
Serum Copper (ug/dL)	LBXSCU	Metals	Monocytes (%)	LBXMOPCT	chem_log_measurement	-0.369897	0.112634	-0.59066	-0.149134	-3.28406	0.00232811	0.00528111
Serum Copper (ug/dL)	LBXSCU	Metals	Monocytes (%)	LBXMOPCT	RIDRETH11	-0.539751	0.114245	-0.76367	-0.315832	-4.72452	3.67657e-05	0.000120107
Serum Copper (ug/dL)	LBXSCU	Metals	Monocytes (%)	LBXMOPCT	RIDRETH12	-0.300047	0.109015	-0.513717	-0.0863768	-2.75234	0.00931296	0.0183002
Serum Copper (ug/dL)	LBXSCU	Metals	Monocytes (%)	LBXMOPCT	RIDRETH14	0.365572	0.0956247	0.178147	0.552996	3.82298	0.000519294	0.00135622
Serum Copper (ug/dL)	LBXSCU	Metals	Monocytes (%)	LBXMOPCT	RIDRETH15	-0.525739	0.111395	-0.744072	-0.307405	-4.71961	3.73112e-05	0.000121336
Serum Copper (ug/dL)	LBXSCU	Metals	Monocytes (%)	LBXMOPCT	RIDAGEYR	0.0159674	0.00200664	0.0120344	0.0199004	7.9573	2.32353e-09	1.20596e-08
Serum Copper (ug/dL)	LBXSCU	Metals	Monocytes (%)	LBXMOPCT	RIAGENDR2	-0.913568	0.0844611	-1.07911	-0.748024	-10.8164	1.04557e-12	7.34202e-12
Serum Copper (ug/dL)	LBXSCU	Metals	Monocytes (%)	LBXMOPCT	INDFMPIR	-0.0111118	0.0257841	-0.0616486	0.0394249	-0.430957	0.669142	0.722613
Serum Copper (ug/dL)	LBXSCU	Metals	Monocytes (%)	LBXMOPCT	BMXWAIST	-0.0125773	0.00251242	-0.0175017	-0.00765299	-5.00607	1.57514e-05	5.37875e-05
Serum Copper (ug/dL)	LBXSCU	Metals	Monocytes (%)	LBXMOPCT	SDDSRVYR8	0.551773	0.106327	0.343373	0.760173	5.18942	9.04459e-06	3.21898e-05
Serum Copper (ug/dL)	LBXSCU	Metals	Monocytes (%)	LBXMOPCT	SDDSRVYR9	0.503663	0.110547	0.28699	0.720335	4.55609	6.08384e-05	0.000190494
Serum Copper (ug/dL)	LBXSCU	Metals	Monocytes (%)	LBXMOPCT	SMOKING	-0.0301372	0.00691822	-0.0436969	-0.0165775	-4.35621	0.000110117	0.000326589
Serum Zinc (ug/dL)	LBXSZN	Metals	Monocytes (%)	LBXMOPCT	(Intercept)	8.58456	0.972936	6.6776	10.4915	8.82336	2.01648e-10	1.16242e-09
Serum Zinc (ug/dL)	LBXSZN	Metals	Monocytes (%)	LBXMOPCT	chem_log_measurement	0.0413894	0.144995	-0.242801	0.32558	0.285454	0.776979	0.813577
Serum Zinc (ug/dL)	LBXSZN	Metals	Monocytes (%)	LBXMOPCT	RIDRETH11	-0.547127	0.113946	-0.770462	-0.323792	-4.80161	2.91688e-05	9.60559e-05
Serum Zinc (ug/dL)	LBXSZN	Metals	Monocytes (%)	LBXMOPCT	RIDRETH12	-0.30776	0.10983	-0.523026	-0.0924941	-2.80216	0.00821744	0.0163153
Serum Zinc (ug/dL)	LBXSZN	Metals	Monocytes (%)	LBXMOPCT	RIDRETH14	0.316171	0.0972186	0.125622	0.506719	3.25216	0.00253741	0.00570172
Serum Zinc (ug/dL)	LBXSZN	Metals	Monocytes (%)	LBXMOPCT	RIDRETH15	-0.519674	0.110889	-0.737016	-0.302332	-4.68644	4.12108e-05	0.00013311
Serum Zinc (ug/dL)	LBXSZN	Metals	Monocytes (%)	LBXMOPCT	RIDAGEYR	0.0160877	0.00199371	0.01218	0.0199954	8.06923	1.6856e-09	8.95963e-09
Serum Zinc (ug/dL)	LBXSZN	Metals	Monocytes (%)	LBXMOPCT	RIAGENDR2	-1.03716	0.0745777	-1.18334	-0.890991	-13.9071	8.02681e-16	7.25451e-15
Serum Zinc (ug/dL)	LBXSZN	Metals	Monocytes (%)	LBXMOPCT	INDFMPIR	-0.00874247	0.025711	-0.0591361	0.0416511	-0.340028	0.735868	0.779682
Serum Zinc (ug/dL)	LBXSZN	Metals	Monocytes (%)	LBXMOPCT	BMXWAIST	-0.0141085	0.00249219	-0.0189932	-0.00922379	-5.66107	2.16041e-06	8.56095e-06
Serum Zinc (ug/dL)	LBXSZN	Metals	Monocytes (%)	LBXMOPCT	SDDSRVYR8	0.548999	0.105454	0.342309	0.755688	5.20606	8.59974e-06	3.07833e-05
Serum Zinc (ug/dL)	LBXSZN	Metals	Monocytes (%)	LBXMOPCT	SDDSRVYR9	0.503186	0.111507	0.284631	0.72174	4.51258	6.92566e-05	0.000213156
Serum Zinc (ug/dL)	LBXSZN	Metals	Monocytes (%)	LBXMOPCT	SMOKING	-0.0313949	0.00690272	-0.0449242	-0.0178655	-4.54819	6.22877e-05	0.000194622
Blood mercury, total (ug/L)	LBXTHG	Metals	Monocytes (%)	LBXMOPCT	(Intercept)	9.1188	0.145273	8.83406	9.40353	62.77	3.08207e-101	2.20753e-98
Blood mercury, total (ug/L)	LBXTHG	Metals	Monocytes (%)	LBXMOPCT	chem_log_measurement	0.00719812	0.0120067	-0.016335	0.0307312	0.59951	0.549845	0.614874
Blood mercury, total (ug/L)	LBXTHG	Metals	Monocytes (%)	LBXMOPCT	RIDRETH11	-0.545965	0.0435775	-0.631376	-0.460553	-12.5286	2.55586e-24	3.93685e-23
Blood mercury, total (ug/L)	LBXTHG	Metals	Monocytes (%)	LBXMOPCT	RIDRETH12	-0.328934	0.0606492	-0.447807	-0.210062	-5.42356	2.64176e-07	1.13303e-06
Blood mercury, total (ug/L)	LBXTHG	Metals	Monocytes (%)	LBXMOPCT	RIDRETH14	0.258562	0.0414625	0.177296	0.339829	6.23605	5.4562e-09	2.64949e-08
Blood mercury, total (ug/L)	LBXTHG	Metals	Monocytes (%)	LBXMOPCT	RIDRETH15	-0.576506	0.054567	-0.683458	-0.469555	-10.5651	2.36194e-19	2.85525e-18
Blood mercury, total (ug/L)	LBXTHG	Metals	Monocytes (%)	LBXMOPCT	RIDAGEYR	0.0170771	0.00118247	0.0147595	0.0193948	14.4419	4.27739e-29	7.51823e-28
Blood mercury, total (ug/L)	LBXTHG	Metals	Monocytes (%)	LBXMOPCT	RIAGENDR2	-1.05528	0.0277121	-1.10959	-1.00096	-38.0801	9.70989e-74	3.09098e-71
Blood mercury, total (ug/L)	LBXTHG	Metals	Monocytes (%)	LBXMOPCT	INDFMPIR	0.00501088	0.0103301	-0.0152361	0.0252579	0.485075	0.628415	0.685348
Blood mercury, total (ug/L)	LBXTHG	Metals	Monocytes (%)	LBXMOPCT	BMXWAIST	-0.0153767	0.00107153	-0.0174769	-0.0132765	-14.3503	7.1971e-29	1.24215e-27
Blood mercury, total (ug/L)	LBXTHG	Metals	Monocytes (%)	LBXMOPCT	SDDSRVYR2	0.12107	0.106501	-0.0876724	0.329813	1.13679	0.257653	0.334925
Blood mercury, total (ug/L)	LBXTHG	Metals	Monocytes (%)	LBXMOPCT	SDDSRVYR3	-0.0956729	0.105659	-0.302765	0.11142	-0.905483	0.366835	0.441774
Blood mercury, total (ug/L)	LBXTHG	Metals	Monocytes (%)	LBXMOPCT	SDDSRVYR4	0.0335453	0.101337	-0.165075	0.232165	0.331028	0.74114	0.78353
Blood mercury, total (ug/L)	LBXTHG	Metals	Monocytes (%)	LBXMOPCT	SDDSRVYR5	0.0701064	0.111958	-0.149332	0.289545	0.626183	0.53226	0.596839
Blood mercury, total (ug/L)	LBXTHG	Metals	Monocytes (%)	LBXMOPCT	SDDSRVYR6	0.00792176	0.104633	-0.197158	0.213001	0.0757103	0.939763	0.950713
Blood mercury, total (ug/L)	LBXTHG	Metals	Monocytes (%)	LBXMOPCT	SDDSRVYR7	-0.178095	0.127204	-0.427414	0.0712248	-1.40007	0.163802	0.226931
Blood mercury, total (ug/L)	LBXTHG	Metals	Monocytes (%)	LBXMOPCT	SDDSRVYR8	0.398704	0.108498	0.186049	0.61136	3.67478	0.000343204	0.000933789
Blood mercury, total (ug/L)	LBXTHG	Metals	Monocytes (%)	LBXMOPCT	SDDSRVYR9	0.304247	0.118452	0.0720807	0.536414	2.56852	0.0113087	0.0215997
Blood mercury, total (ug/L)	LBXTHG	Metals	Monocytes (%)	LBXMOPCT	SDDSRVYR10	0.365065	0.10094	0.167222	0.562908	3.61665	0.000421513	0.00112338
Blood mercury, total (ug/L)	LBXTHG	Metals	Monocytes (%)	LBXMOPCT	SMOKING	-0.0281309	0.00356233	-0.035113	-0.0211487	-7.89676	9.1555e-13	6.4927e-12
Trans-nonachlor Lipid Adj (ng/g)	LBXTNALA	Pesticides	Monocytes (%)	LBXMOPCT	(Intercept)	9.88023	0.309941	9.27275	10.4877	31.8778	8.08451e-26	1.32355e-24
Trans-nonachlor Lipid Adj (ng/g)	LBXTNALA	Pesticides	Monocytes (%)	LBXMOPCT	chem_log_measurement	-0.00396651	0.0388526	-0.0801176	0.0721846	-0.102091	0.919321	0.932999
Trans-nonachlor Lipid Adj (ng/g)	LBXTNALA	Pesticides	Monocytes (%)	LBXMOPCT	RIDRETH11	-0.542187	0.124917	-0.787024	-0.297349	-4.34037	0.000133421	0.000391248
Trans-nonachlor Lipid Adj (ng/g)	LBXTNALA	Pesticides	Monocytes (%)	LBXMOPCT	RIDRETH12	-0.479263	0.235687	-0.941209	-0.0173173	-2.03348	0.0503673	0.078128
Trans-nonachlor Lipid Adj (ng/g)	LBXTNALA	Pesticides	Monocytes (%)	LBXMOPCT	RIDRETH14	0.272607	0.118261	0.0408161	0.504398	2.30514	0.0277951	0.0463521
Trans-nonachlor Lipid Adj (ng/g)	LBXTNALA	Pesticides	Monocytes (%)	LBXMOPCT	RIDRETH15	-0.28864	0.174037	-0.629751	0.0524719	-1.6585	0.106988	0.156475
Trans-nonachlor Lipid Adj (ng/g)	LBXTNALA	Pesticides	Monocytes (%)	LBXMOPCT	RIDAGEYR	0.014975	0.0033715	0.00836685	0.0215831	4.44164	9.98312e-05	0.000298556
Trans-nonachlor Lipid Adj (ng/g)	LBXTNALA	Pesticides	Monocytes (%)	LBXMOPCT	RIAGENDR2	-1.32149	0.0734666	-1.46548	-1.17749	-17.9876	2.71097e-18	3.05784e-17
Trans-nonachlor Lipid Adj (ng/g)	LBXTNALA	Pesticides	Monocytes (%)	LBXMOPCT	INDFMPIR	-0.0393951	0.0281685	-0.0946054	0.0158152	-1.39855	0.171565	0.236769
Trans-nonachlor Lipid Adj (ng/g)	LBXTNALA	Pesticides	Monocytes (%)	LBXMOPCT	BMXWAIST	-0.0154124	0.00288886	-0.0210746	-0.00975023	-5.33511	7.49391e-06	2.70404e-05
Trans-nonachlor Lipid Adj (ng/g)	LBXTNALA	Pesticides	Monocytes (%)	LBXMOPCT	SDDSRVYR2	-0.191562	0.0924376	-0.37274	-0.0103843	-2.07234	0.0463717	0.0727589
Trans-nonachlor Lipid Adj (ng/g)	LBXTNALA	Pesticides	Monocytes (%)	LBXMOPCT	SDDSRVYR3	-0.474709	0.0931156	-0.657216	-0.292203	-5.09806	1.49415e-05	5.1513e-05
Trans-nonachlor Lipid Adj (ng/g)	LBXTNALA	Pesticides	Monocytes (%)	LBXMOPCT	SMOKING	-0.0216684	0.0090993	-0.039503	-0.00383376	-2.38132	0.0233688	0.0398996
Blood Bromodichloromethane (pg/ml)	LBXVBM	Volatile Organic Compounds (VOC)	Monocytes (%)	LBXMOPCT	(Intercept)	9.50999	0.194658	9.12846	9.89152	48.8549	5.50282e-64	5.83911e-62
Blood Bromodichloromethane (pg/ml)	LBXVBM	Volatile Organic Compounds (VOC)	Monocytes (%)	LBXMOPCT	chem_log_measurement	0.044129	0.0162362	0.012306	0.075952	2.71794	0.00796025	0.0158424
Blood Bromodichloromethane (pg/ml)	LBXVBM	Volatile Organic Compounds (VOC)	Monocytes (%)	LBXMOPCT	RIDRETH11	-0.433582	0.0772072	-0.584908	-0.282256	-5.61583	2.41387e-07	1.04625e-06
Blood Bromodichloromethane (pg/ml)	LBXVBM	Volatile Organic Compounds (VOC)	Monocytes (%)	LBXMOPCT	RIDRETH12	-0.265588	0.116326	-0.493587	-0.0375889	-2.28313	0.0249178	0.0421528
Blood Bromodichloromethane (pg/ml)	LBXVBM	Volatile Organic Compounds (VOC)	Monocytes (%)	LBXMOPCT	RIDRETH14	0.105948	0.0693172	-0.0299139	0.241809	1.52845	0.130114	0.185924
Blood Bromodichloromethane (pg/ml)	LBXVBM	Volatile Organic Compounds (VOC)	Monocytes (%)	LBXMOPCT	RIDRETH15	-0.785294	0.0927294	-0.967044	-0.603544	-8.46866	6.42232e-13	4.65822e-12
Blood Bromodichloromethane (pg/ml)	LBXVBM	Volatile Organic Compounds (VOC)	Monocytes (%)	LBXMOPCT	RIDAGEYR	0.0161418	0.00192412	0.0123705	0.019913	8.38915	9.29728e-13	6.56342e-12
Blood Bromodichloromethane (pg/ml)	LBXVBM	Volatile Organic Compounds (VOC)	Monocytes (%)	LBXMOPCT	RIAGENDR2	-1.0268	0.0559599	-1.13649	-0.917123	-18.3489	2.64225e-31	5.36882e-30
Blood Bromodichloromethane (pg/ml)	LBXVBM	Volatile Organic Compounds (VOC)	Monocytes (%)	LBXMOPCT	INDFMPIR	0.0117084	0.0154198	-0.0185143	0.0419312	0.759313	0.449766	0.517502
Blood Bromodichloromethane (pg/ml)	LBXVBM	Volatile Organic Compounds (VOC)	Monocytes (%)	LBXMOPCT	BMXWAIST	-0.0159877	0.00161951	-0.0191619	-0.0128134	-9.87192	9.31269e-16	8.33777e-15
Blood Bromodichloromethane (pg/ml)	LBXVBM	Volatile Organic Compounds (VOC)	Monocytes (%)	LBXMOPCT	SDDSRVYR2	-0.160286	0.134959	-0.424806	0.104234	-1.18767	0.238273	0.314877
Blood Bromodichloromethane (pg/ml)	LBXVBM	Volatile Organic Compounds (VOC)	Monocytes (%)	LBXMOPCT	SDDSRVYR3	-0.456075	0.117793	-0.686949	-0.225201	-3.87184	0.000211423	0.000599731
Blood Bromodichloromethane (pg/ml)	LBXVBM	Volatile Organic Compounds (VOC)	Monocytes (%)	LBXMOPCT	SDDSRVYR4	-0.251538	0.1103	-0.467726	-0.0353488	-2.28048	0.0250818	0.0423449
Blood Bromodichloromethane (pg/ml)	LBXVBM	Volatile Organic Compounds (VOC)	Monocytes (%)	LBXMOPCT	SDDSRVYR5	-0.215074	0.121	-0.452235	0.0220861	-1.77747	0.0790676	0.118539
Blood Bromodichloromethane (pg/ml)	LBXVBM	Volatile Organic Compounds (VOC)	Monocytes (%)	LBXMOPCT	SDDSRVYR6	-0.344976	0.124083	-0.588178	-0.101773	-2.7802	0.00668783	0.0136181
Blood Bromodichloromethane (pg/ml)	LBXVBM	Volatile Organic Compounds (VOC)	Monocytes (%)	LBXMOPCT	SDDSRVYR7	-0.527261	0.105197	-0.733447	-0.321075	-5.01213	2.89793e-06	1.12806e-05
Blood Bromodichloromethane (pg/ml)	LBXVBM	Volatile Organic Compounds (VOC)	Monocytes (%)	LBXMOPCT	SMOKING	-0.0268975	0.00542918	-0.0375387	-0.0162563	-4.95425	3.65256e-06	1.39362e-05
Blood Chloroform (pg/ml)	LBXVCF	Volatile Organic Compounds (VOC)	Monocytes (%)	LBXMOPCT	(Intercept)	9.17333	0.22407	8.73415	9.61251	40.9396	1.29627e-51	7.14194e-50
Blood Chloroform (pg/ml)	LBXVCF	Volatile Organic Compounds (VOC)	Monocytes (%)	LBXMOPCT	chem_log_measurement	0.0574662	0.0180535	0.0220812	0.0928511	3.1831	0.00215236	0.0049332
Blood Chloroform (pg/ml)	LBXVCF	Volatile Organic Compounds (VOC)	Monocytes (%)	LBXMOPCT	RIDRETH11	-0.458034	0.0809252	-0.616648	-0.299421	-5.65997	2.88848e-07	1.23331e-06
Blood Chloroform (pg/ml)	LBXVCF	Volatile Organic Compounds (VOC)	Monocytes (%)	LBXMOPCT	RIDRETH12	-0.383632	0.120228	-0.619279	-0.147985	-3.19087	0.00210231	0.00484848
Blood Chloroform (pg/ml)	LBXVCF	Volatile Organic Compounds (VOC)	Monocytes (%)	LBXMOPCT	RIDRETH14	0.0604974	0.0685185	-0.0737988	0.194794	0.882935	0.38021	0.454633
Blood Chloroform (pg/ml)	LBXVCF	Volatile Organic Compounds (VOC)	Monocytes (%)	LBXMOPCT	RIDRETH15	-0.79501	0.100259	-0.991518	-0.598502	-7.92956	2.07543e-11	1.34527e-10
Blood Chloroform (pg/ml)	LBXVCF	Volatile Organic Compounds (VOC)	Monocytes (%)	LBXMOPCT	RIDAGEYR	0.0161555	0.00202599	0.0121846	0.0201265	7.97415	1.71349e-11	1.11825e-10
Blood Chloroform (pg/ml)	LBXVCF	Volatile Organic Compounds (VOC)	Monocytes (%)	LBXMOPCT	RIAGENDR2	-1.01355	0.0583284	-1.12787	-0.899223	-17.3766	1.81851e-27	3.0468e-26
Blood Chloroform (pg/ml)	LBXVCF	Volatile Organic Compounds (VOC)	Monocytes (%)	LBXMOPCT	INDFMPIR	0.0122161	0.0160453	-0.0192328	0.0436649	0.761348	0.448936	0.516754
Blood Chloroform (pg/ml)	LBXVCF	Volatile Organic Compounds (VOC)	Monocytes (%)	LBXMOPCT	BMXWAIST	-0.0163743	0.00172874	-0.0197626	-0.0129859	-9.47178	2.7804e-14	2.20051e-13
Blood Chloroform (pg/ml)	LBXVCF	Volatile Organic Compounds (VOC)	Monocytes (%)	LBXMOPCT	SDDSRVYR3	-0.200682	0.129035	-0.453591	0.0522265	-1.55525	0.124271	0.17828
Blood Chloroform (pg/ml)	LBXVCF	Volatile Organic Compounds (VOC)	Monocytes (%)	LBXMOPCT	SDDSRVYR4	-0.0341885	0.117876	-0.265225	0.196848	-0.290038	0.77262	0.809937
Blood Chloroform (pg/ml)	LBXVCF	Volatile Organic Compounds (VOC)	Monocytes (%)	LBXMOPCT	SDDSRVYR5	0.0154163	0.133523	-0.246288	0.277121	0.115458	0.908403	0.924538
Blood Chloroform (pg/ml)	LBXVCF	Volatile Organic Compounds (VOC)	Monocytes (%)	LBXMOPCT	SDDSRVYR6	-0.11005	0.134234	-0.373149	0.153048	-0.819839	0.415014	0.486106
Blood Chloroform (pg/ml)	LBXVCF	Volatile Organic Compounds (VOC)	Monocytes (%)	LBXMOPCT	SDDSRVYR7	-0.295622	0.11894	-0.528745	-0.0624997	-2.48547	0.0152611	0.0278137
Blood Chloroform (pg/ml)	LBXVCF	Volatile Organic Compounds (VOC)	Monocytes (%)	LBXMOPCT	SMOKING	-0.0289051	0.00569064	-0.0400588	-0.0177515	-5.07941	2.86899e-06	1.11832e-05
Blood 1,4-Dichlorobenzene (ng/ml)	LBXVDB	Volatile Organic Compounds (VOC)	Monocytes (%)	LBXMOPCT	(Intercept)	8.9662	0.161033	8.65057	9.28183	55.6791	1.17871e-72	3.377e-70
Blood 1,4-Dichlorobenzene (ng/ml)	LBXVDB	Volatile Organic Compounds (VOC)	Monocytes (%)	LBXMOPCT	chem_log_measurement	0.00401865	0.0110355	-0.017611	0.0256483	0.364156	0.716577	0.763478
Blood 1,4-Dichlorobenzene (ng/ml)	LBXVDB	Volatile Organic Compounds (VOC)	Monocytes (%)	LBXMOPCT	RIDRETH11	-0.47589	0.0693946	-0.611904	-0.339877	-6.85774	7.88976e-10	4.25691e-09
Blood 1,4-Dichlorobenzene (ng/ml)	LBXVDB	Volatile Organic Compounds (VOC)	Monocytes (%)	LBXMOPCT	RIDRETH12	-0.301046	0.076017	-0.450039	-0.152052	-3.96024	0.000147483	0.000429846
Blood 1,4-Dichlorobenzene (ng/ml)	LBXVDB	Volatile Organic Compounds (VOC)	Monocytes (%)	LBXMOPCT	RIDRETH14	0.252788	0.056073	0.142885	0.362691	4.50819	1.922e-05	6.48591e-05
Blood 1,4-Dichlorobenzene (ng/ml)	LBXVDB	Volatile Organic Compounds (VOC)	Monocytes (%)	LBXMOPCT	RIDRETH15	-0.570443	0.0789249	-0.725136	-0.41575	-7.22767	1.40611e-10	8.32335e-10
Blood 1,4-Dichlorobenzene (ng/ml)	LBXVDB	Volatile Organic Compounds (VOC)	Monocytes (%)	LBXMOPCT	RIDAGEYR	0.0187971	0.00152911	0.0158	0.0217941	12.2929	4.0392e-21	5.75737e-20
Blood 1,4-Dichlorobenzene (ng/ml)	LBXVDB	Volatile Organic Compounds (VOC)	Monocytes (%)	LBXMOPCT	RIAGENDR2	-1.00544	0.0452234	-1.09408	-0.916801	-22.2327	9.03709e-39	2.61528e-37
Blood 1,4-Dichlorobenzene (ng/ml)	LBXVDB	Volatile Organic Compounds (VOC)	Monocytes (%)	LBXMOPCT	INDFMPIR	0.0142747	0.0140057	-0.0131764	0.0417259	1.01921	0.310775	0.391889
Blood 1,4-Dichlorobenzene (ng/ml)	LBXVDB	Volatile Organic Compounds (VOC)	Monocytes (%)	LBXMOPCT	BMXWAIST	-0.0143138	0.00134082	-0.0169419	-0.0116858	-10.6754	8.77905e-18	9.08013e-17
Blood 1,4-Dichlorobenzene (ng/ml)	LBXVDB	Volatile Organic Compounds (VOC)	Monocytes (%)	LBXMOPCT	SDDSRVYR5	0.0309593	0.0863105	-0.138209	0.200128	0.358696	0.720644	0.766102
Blood 1,4-Dichlorobenzene (ng/ml)	LBXVDB	Volatile Organic Compounds (VOC)	Monocytes (%)	LBXMOPCT	SDDSRVYR6	-0.0875434	0.102224	-0.287902	0.112816	-0.856388	0.394008	0.467813
Blood 1,4-Dichlorobenzene (ng/ml)	LBXVDB	Volatile Organic Compounds (VOC)	Monocytes (%)	LBXMOPCT	SDDSRVYR7	-0.251377	0.082343	-0.41277	-0.0899848	-3.0528	0.00296402	0.00655241
Blood 1,4-Dichlorobenzene (ng/ml)	LBXVDB	Volatile Organic Compounds (VOC)	Monocytes (%)	LBXMOPCT	SDDSRVYR8	0.332223	0.0882098	0.159332	0.505114	3.76628	0.000291922	0.000803416
Blood 1,4-Dichlorobenzene (ng/ml)	LBXVDB	Volatile Organic Compounds (VOC)	Monocytes (%)	LBXMOPCT	SDDSRVYR9	0.222244	0.100989	0.0243044	0.420183	2.20066	0.0302631	0.0498298
Blood 1,4-Dichlorobenzene (ng/ml)	LBXVDB	Volatile Organic Compounds (VOC)	Monocytes (%)	LBXMOPCT	SDDSRVYR10	0.259244	0.0859119	0.0908563	0.427631	3.01755	0.00329582	0.00723566
Blood 1,4-Dichlorobenzene (ng/ml)	LBXVDB	Volatile Organic Compounds (VOC)	Monocytes (%)	LBXMOPCT	SMOKING	-0.0241727	0.00442951	-0.0328545	-0.0154908	-5.45718	4.06457e-07	1.69505e-06
Blood Toluene (ng/mL)	LBXVTO	Volatile Organic Compounds (VOC)	Monocytes (%)	LBXMOPCT	(Intercept)	9.4216	0.187975	9.05316	9.79003	50.1215	3.64678e-72	8.70059e-70
Blood Toluene (ng/mL)	LBXVTO	Volatile Organic Compounds (VOC)	Monocytes (%)	LBXMOPCT	chem_log_measurement	-0.00108926	0.0217645	-0.0437477	0.0415692	-0.0500476	0.960185	0.966935
Blood Toluene (ng/mL)	LBXVTO	Volatile Organic Compounds (VOC)	Monocytes (%)	LBXMOPCT	RIDRETH11	-0.522684	0.0629171	-0.646001	-0.399366	-8.3075	5.24238e-13	3.82173e-12
Blood Toluene (ng/mL)	LBXVTO	Volatile Organic Compounds (VOC)	Monocytes (%)	LBXMOPCT	RIDRETH12	-0.284364	0.104126	-0.48845	-0.0802775	-2.73097	0.00747716	0.0150015
Blood Toluene (ng/mL)	LBXVTO	Volatile Organic Compounds (VOC)	Monocytes (%)	LBXMOPCT	RIDRETH14	0.261016	0.0619794	0.139536	0.382496	4.21134	5.60065e-05	0.000176911
Blood Toluene (ng/mL)	LBXVTO	Volatile Organic Compounds (VOC)	Monocytes (%)	LBXMOPCT	RIDRETH15	-0.689023	0.0813022	-0.848375	-0.529671	-8.47484	2.2821e-13	1.71157e-12
Blood Toluene (ng/mL)	LBXVTO	Volatile Organic Compounds (VOC)	Monocytes (%)	LBXMOPCT	RIDAGEYR	0.018061	0.00186869	0.0143984	0.0217237	9.66506	5.88547e-16	5.40445e-15
Blood Toluene (ng/mL)	LBXVTO	Volatile Organic Compounds (VOC)	Monocytes (%)	LBXMOPCT	RIAGENDR2	-1.10919	0.0434009	-1.19425	-1.02412	-25.5567	2.18765e-45	8.95374e-44
Blood Toluene (ng/mL)	LBXVTO	Volatile Organic Compounds (VOC)	Monocytes (%)	LBXMOPCT	INDFMPIR	0.020294	0.0144099	-0.0079494	0.0485374	1.40834	0.162164	0.225206
Blood Toluene (ng/mL)	LBXVTO	Volatile Organic Compounds (VOC)	Monocytes (%)	LBXMOPCT	BMXWAIST	-0.0145894	0.00123537	-0.0170107	-0.0121681	-11.8097	1.31072e-20	1.75477e-19
Blood Toluene (ng/mL)	LBXVTO	Volatile Organic Compounds (VOC)	Monocytes (%)	LBXMOPCT	SDDSRVYR2	-0.141116	0.158069	-0.450932	0.1687	-0.892748	0.374157	0.448519
Blood Toluene (ng/mL)	LBXVTO	Volatile Organic Compounds (VOC)	Monocytes (%)	LBXMOPCT	SDDSRVYR3	-0.551003	0.144184	-0.833603	-0.268402	-3.82153	0.000231735	0.000652823
Blood Toluene (ng/mL)	LBXVTO	Volatile Organic Compounds (VOC)	Monocytes (%)	LBXMOPCT	SDDSRVYR4	-0.341626	0.135142	-0.606505	-0.0767469	-2.5279	0.0130564	0.0243215
Blood Toluene (ng/mL)	LBXVTO	Volatile Organic Compounds (VOC)	Monocytes (%)	LBXMOPCT	SDDSRVYR5	-0.30548	0.144665	-0.589022	-0.0219372	-2.11164	0.0372348	0.0596632
Blood Toluene (ng/mL)	LBXVTO	Volatile Organic Compounds (VOC)	Monocytes (%)	LBXMOPCT	SDDSRVYR6	-0.331445	0.156595	-0.638372	-0.0245181	-2.11657	0.0368037	0.0590384
Blood Toluene (ng/mL)	LBXVTO	Volatile Organic Compounds (VOC)	Monocytes (%)	LBXMOPCT	SDDSRVYR8	-0.0306574	0.137627	-0.300406	0.239091	-0.222758	0.824183	0.856158
Blood Toluene (ng/mL)	LBXVTO	Volatile Organic Compounds (VOC)	Monocytes (%)	LBXMOPCT	SDDSRVYR9	-0.12662	0.146988	-0.414716	0.161476	-0.861432	0.391082	0.46511
Blood Toluene (ng/mL)	LBXVTO	Volatile Organic Compounds (VOC)	Monocytes (%)	LBXMOPCT	SMOKING	-0.0219072	0.00565645	-0.0329938	-0.0108205	-3.87295	0.000193103	0.000549394
Blood m-/p-Xylene (ng/ml)	LBXVXY	Volatile Organic Compounds (VOC)	Monocytes (%)	LBXMOPCT	(Intercept)	9.28505	0.179347	8.93353	9.63657	51.7714	1.80488e-90	1.03419e-87
Blood m-/p-Xylene (ng/ml)	LBXVXY	Volatile Organic Compounds (VOC)	Monocytes (%)	LBXMOPCT	chem_log_measurement	-0.0384355	0.0155984	-0.0690083	-0.0078627	-2.46407	0.0150033	0.0274486
Blood m-/p-Xylene (ng/ml)	LBXVXY	Volatile Organic Compounds (VOC)	Monocytes (%)	LBXMOPCT	RIDRETH11	-0.474954	0.0587394	-0.590083	-0.359825	-8.08578	3.24151e-13	2.40594e-12
Blood m-/p-Xylene (ng/ml)	LBXVXY	Volatile Organic Compounds (VOC)	Monocytes (%)	LBXMOPCT	RIDRETH12	-0.27188	0.0824755	-0.433532	-0.110228	-3.29649	0.00125333	0.00307167
Blood m-/p-Xylene (ng/ml)	LBXVXY	Volatile Organic Compounds (VOC)	Monocytes (%)	LBXMOPCT	RIDRETH14	0.262763	0.049703	0.165345	0.360181	5.28666	4.92762e-07	2.04012e-06
Blood m-/p-Xylene (ng/ml)	LBXVXY	Volatile Organic Compounds (VOC)	Monocytes (%)	LBXMOPCT	RIDRETH15	-0.632168	0.0714403	-0.77219	-0.492145	-8.84889	4.55858e-15	3.78561e-14
Blood m-/p-Xylene (ng/ml)	LBXVXY	Volatile Organic Compounds (VOC)	Monocytes (%)	LBXMOPCT	RIDAGEYR	0.0175137	0.00152589	0.014523	0.0205045	11.4777	1.15982e-21	1.7217e-20
Blood m-/p-Xylene (ng/ml)	LBXVXY	Volatile Organic Compounds (VOC)	Monocytes (%)	LBXMOPCT	RIAGENDR2	-1.05925	0.0415873	-1.14076	-0.977741	-25.4706	3.31848e-53	2.06684e-51
Blood m-/p-Xylene (ng/ml)	LBXVXY	Volatile Organic Compounds (VOC)	Monocytes (%)	LBXMOPCT	INDFMPIR	0.00995372	0.0131676	-0.0158548	0.0357622	0.755924	0.451021	0.51853
Blood m-/p-Xylene (ng/ml)	LBXVXY	Volatile Organic Compounds (VOC)	Monocytes (%)	LBXMOPCT	BMXWAIST	-0.0147439	0.00121092	-0.0171173	-0.0123705	-12.1757	1.98757e-23	3.04512e-22
Blood m-/p-Xylene (ng/ml)	LBXVXY	Volatile Organic Compounds (VOC)	Monocytes (%)	LBXMOPCT	SDDSRVYR2	-0.0924439	0.156177	-0.398552	0.213664	-0.591916	0.554904	0.61884
Blood m-/p-Xylene (ng/ml)	LBXVXY	Volatile Organic Compounds (VOC)	Monocytes (%)	LBXMOPCT	SDDSRVYR3	-0.486546	0.148178	-0.776975	-0.196116	-3.28351	0.00130792	0.00319454
Blood m-/p-Xylene (ng/ml)	LBXVXY	Volatile Organic Compounds (VOC)	Monocytes (%)	LBXMOPCT	SDDSRVYR4	-0.279657	0.138439	-0.550997	-0.0083173	-2.02008	0.0453686	0.0714181
Blood m-/p-Xylene (ng/ml)	LBXVXY	Volatile Organic Compounds (VOC)	Monocytes (%)	LBXMOPCT	SDDSRVYR5	-0.285122	0.146625	-0.572506	0.00226341	-1.94456	0.0539224	0.0833716
Blood m-/p-Xylene (ng/ml)	LBXVXY	Volatile Organic Compounds (VOC)	Monocytes (%)	LBXMOPCT	SDDSRVYR6	-0.408844	0.142955	-0.689036	-0.128652	-2.85994	0.0049164	0.0103266
Blood m-/p-Xylene (ng/ml)	LBXVXY	Volatile Organic Compounds (VOC)	Monocytes (%)	LBXMOPCT	SDDSRVYR7	-0.599375	0.140414	-0.874586	-0.324165	-4.26864	3.69602e-05	0.000120467
Blood m-/p-Xylene (ng/ml)	LBXVXY	Volatile Organic Compounds (VOC)	Monocytes (%)	LBXMOPCT	SDDSRVYR8	-0.00220967	0.140458	-0.277508	0.273088	-0.0157319	0.987472	0.991093
Blood m-/p-Xylene (ng/ml)	LBXVXY	Volatile Organic Compounds (VOC)	Monocytes (%)	LBXMOPCT	SDDSRVYR9	-0.101704	0.151175	-0.398008	0.194599	-0.672758	0.50226	0.56944
Blood m-/p-Xylene (ng/ml)	LBXVXY	Volatile Organic Compounds (VOC)	Monocytes (%)	LBXMOPCT	SDDSRVYR10	-0.0729433	0.137696	-0.342828	0.196941	-0.529741	0.597168	0.656518
Blood m-/p-Xylene (ng/ml)	LBXVXY	Volatile Organic Compounds (VOC)	Monocytes (%)	LBXMOPCT	SMOKING	-0.0180977	0.00433106	-0.0265866	-0.00960883	-4.17858	5.25852e-05	0.00016684
Bis(2-chloroethyl) phosphate (ug/L)	SSBCEP	Phosphate Flame Retardants (PFR)	Monocytes (%)	LBXMOPCT	(Intercept)	8.88915	0.653073	7.60913	10.1692	13.6113	1.42321e-11	9.30936e-11
Bis(2-chloroethyl) phosphate (ug/L)	SSBCEP	Phosphate Flame Retardants (PFR)	Monocytes (%)	LBXMOPCT	chem_log_measurement	0.052425	0.0410381	-0.0280097	0.13286	1.27747	0.216067	0.290761
Bis(2-chloroethyl) phosphate (ug/L)	SSBCEP	Phosphate Flame Retardants (PFR)	Monocytes (%)	LBXMOPCT	RIDRETH11	-0.688655	0.164294	-1.01067	-0.366639	-4.19161	0.000449451	0.00118899
Bis(2-chloroethyl) phosphate (ug/L)	SSBCEP	Phosphate Flame Retardants (PFR)	Monocytes (%)	LBXMOPCT	RIDRETH12	-0.197153	0.184974	-0.559701	0.165396	-1.06584	0.299193	0.3794
Bis(2-chloroethyl) phosphate (ug/L)	SSBCEP	Phosphate Flame Retardants (PFR)	Monocytes (%)	LBXMOPCT	RIDRETH14	0.321252	0.120025	0.0860038	0.5565	2.67655	0.0145024	0.0266343
Bis(2-chloroethyl) phosphate (ug/L)	SSBCEP	Phosphate Flame Retardants (PFR)	Monocytes (%)	LBXMOPCT	RIDRETH15	-0.494836	0.200218	-0.887263	-0.10241	-2.47149	0.0225636	0.0386862
Bis(2-chloroethyl) phosphate (ug/L)	SSBCEP	Phosphate Flame Retardants (PFR)	Monocytes (%)	LBXMOPCT	RIDAGEYR	0.0149683	0.00301292	0.00906295	0.0208736	4.96803	7.39739e-05	0.000226669
Bis(2-chloroethyl) phosphate (ug/L)	SSBCEP	Phosphate Flame Retardants (PFR)	Monocytes (%)	LBXMOPCT	RIAGENDR2	-1.03642	0.106448	-1.24505	-0.827778	-9.73635	4.94878e-09	2.4195e-08
Bis(2-chloroethyl) phosphate (ug/L)	SSBCEP	Phosphate Flame Retardants (PFR)	Monocytes (%)	LBXMOPCT	INDFMPIR	-0.0164351	0.0436272	-0.101944	0.0690741	-0.376718	0.71035	0.758741
Bis(2-chloroethyl) phosphate (ug/L)	SSBCEP	Phosphate Flame Retardants (PFR)	Monocytes (%)	LBXMOPCT	BMXWAIST	-0.0146731	0.00336787	-0.0212741	-0.00807205	-4.35678	0.000305537	0.000838472
Bis(2-chloroethyl) phosphate (ug/L)	SSBCEP	Phosphate Flame Retardants (PFR)	Monocytes (%)	LBXMOPCT	URXUCR	0.0245652	0.0735064	-0.119507	0.168638	0.334191	0.741715	0.783848
Bis(2-chloroethyl) phosphate (ug/L)	SSBCEP	Phosphate Flame Retardants (PFR)	Monocytes (%)	LBXMOPCT	SDDSRVYR8	0.694336	0.123437	0.452399	0.936273	5.62502	1.66336e-05	5.65976e-05
Bis(2-chloroethyl) phosphate (ug/L)	SSBCEP	Phosphate Flame Retardants (PFR)	Monocytes (%)	LBXMOPCT	SMOKING	-0.0216439	0.00931497	-0.0399012	-0.00338655	-2.32356	0.0308029	0.0505154
Bis(1-chloro-2-propyl) phosphate (ug/L)	SSBCPP	Phosphate Flame Retardants (PFR)	Monocytes (%)	LBXMOPCT	(Intercept)	8.85128	0.610763	7.65419	10.0484	14.4922	4.53398e-12	3.09282e-11
Bis(1-chloro-2-propyl) phosphate (ug/L)	SSBCPP	Phosphate Flame Retardants (PFR)	Monocytes (%)	LBXMOPCT	chem_log_measurement	0.0448995	0.0324758	-0.0187531	0.108552	1.38255	0.182047	0.250392
Bis(1-chloro-2-propyl) phosphate (ug/L)	SSBCPP	Phosphate Flame Retardants (PFR)	Monocytes (%)	LBXMOPCT	RIDRETH11	-0.689668	0.162049	-1.00728	-0.372051	-4.25591	0.000386725	0.00103742
Bis(1-chloro-2-propyl) phosphate (ug/L)	SSBCPP	Phosphate Flame Retardants (PFR)	Monocytes (%)	LBXMOPCT	RIDRETH12	-0.210693	0.178766	-0.561074	0.139688	-1.1786	0.252392	0.329282
Bis(1-chloro-2-propyl) phosphate (ug/L)	SSBCPP	Phosphate Flame Retardants (PFR)	Monocytes (%)	LBXMOPCT	RIDRETH14	0.323102	0.122338	0.0833183	0.562885	2.64105	0.0156684	0.0283576
Bis(1-chloro-2-propyl) phosphate (ug/L)	SSBCPP	Phosphate Flame Retardants (PFR)	Monocytes (%)	LBXMOPCT	RIDRETH15	-0.496083	0.19518	-0.878635	-0.11353	-2.54167	0.0194211	0.0341149
Bis(1-chloro-2-propyl) phosphate (ug/L)	SSBCPP	Phosphate Flame Retardants (PFR)	Monocytes (%)	LBXMOPCT	RIDAGEYR	0.0151387	0.00307881	0.00910425	0.0211732	4.91707	8.31865e-05	0.000253003
Bis(1-chloro-2-propyl) phosphate (ug/L)	SSBCPP	Phosphate Flame Retardants (PFR)	Monocytes (%)	LBXMOPCT	RIAGENDR2	-1.03657	0.106015	-1.24436	-0.828779	-9.77756	4.61207e-09	2.2782e-08
Bis(1-chloro-2-propyl) phosphate (ug/L)	SSBCPP	Phosphate Flame Retardants (PFR)	Monocytes (%)	LBXMOPCT	INDFMPIR	-0.0247313	0.0444715	-0.111895	0.0624329	-0.556115	0.584301	0.645285
Bis(1-chloro-2-propyl) phosphate (ug/L)	SSBCPP	Phosphate Flame Retardants (PFR)	Monocytes (%)	LBXMOPCT	BMXWAIST	-0.0147026	0.00342269	-0.0214111	-0.00799415	-4.29564	0.00035244	0.0009571
Bis(1-chloro-2-propyl) phosphate (ug/L)	SSBCPP	Phosphate Flame Retardants (PFR)	Monocytes (%)	LBXMOPCT	URXUCR	0.0433683	0.0637949	-0.0816698	0.168406	0.679808	0.504419	0.570385
Bis(1-chloro-2-propyl) phosphate (ug/L)	SSBCPP	Phosphate Flame Retardants (PFR)	Monocytes (%)	LBXMOPCT	SDDSRVYR8	0.666373	0.116248	0.438527	0.894219	5.73235	1.30898e-05	4.55125e-05
Bis(1-chloro-2-propyl) phosphate (ug/L)	SSBCPP	Phosphate Flame Retardants (PFR)	Monocytes (%)	LBXMOPCT	SMOKING	-0.0204684	0.00895014	-0.0380106	-0.00292609	-2.28693	0.0332346	0.0538863
Bis(1,3-dichloro-2-propyl) phosphate (ug/L)	SSBDCPP	Phosphate Flame Retardants (PFR)	Monocytes (%)	LBXMOPCT	(Intercept)	8.59488	0.649077	7.32268	9.86707	13.2417	2.34191e-11	1.50439e-10
Bis(1,3-dichloro-2-propyl) phosphate (ug/L)	SSBDCPP	Phosphate Flame Retardants (PFR)	Monocytes (%)	LBXMOPCT	chem_log_measurement	-0.00282277	0.0373103	-0.0759509	0.0703053	-0.0756566	0.940444	0.950734
Bis(1,3-dichloro-2-propyl) phosphate (ug/L)	SSBDCPP	Phosphate Flame Retardants (PFR)	Monocytes (%)	LBXMOPCT	RIDRETH11	-0.680757	0.159321	-0.993025	-0.368489	-4.27288	0.00037169	0.00100178
Bis(1,3-dichloro-2-propyl) phosphate (ug/L)	SSBDCPP	Phosphate Flame Retardants (PFR)	Monocytes (%)	LBXMOPCT	RIDRETH12	-0.185749	0.180022	-0.538593	0.167095	-1.03181	0.314478	0.395719
Bis(1,3-dichloro-2-propyl) phosphate (ug/L)	SSBDCPP	Phosphate Flame Retardants (PFR)	Monocytes (%)	LBXMOPCT	RIDRETH14	0.313537	0.124124	0.0702533	0.55682	2.52599	0.0200853	0.0352168
Bis(1,3-dichloro-2-propyl) phosphate (ug/L)	SSBDCPP	Phosphate Flame Retardants (PFR)	Monocytes (%)	LBXMOPCT	RIDRETH15	-0.479014	0.191772	-0.854886	-0.103142	-2.49784	0.0213318	0.0370847
Bis(1,3-dichloro-2-propyl) phosphate (ug/L)	SSBDCPP	Phosphate Flame Retardants (PFR)	Monocytes (%)	LBXMOPCT	RIDAGEYR	0.0148079	0.0030378	0.00885382	0.020762	4.87454	9.17587e-05	0.000277016
Bis(1,3-dichloro-2-propyl) phosphate (ug/L)	SSBDCPP	Phosphate Flame Retardants (PFR)	Monocytes (%)	LBXMOPCT	RIAGENDR2	-1.01512	0.0997686	-1.21066	-0.819571	-10.1747	2.36249e-09	1.22397e-08
Bis(1,3-dichloro-2-propyl) phosphate (ug/L)	SSBDCPP	Phosphate Flame Retardants (PFR)	Monocytes (%)	LBXMOPCT	INDFMPIR	-0.0235592	0.044145	-0.110083	0.0629651	-0.533677	0.599447	0.658771
Bis(1,3-dichloro-2-propyl) phosphate (ug/L)	SSBDCPP	Phosphate Flame Retardants (PFR)	Monocytes (%)	LBXMOPCT	BMXWAIST	-0.0153035	0.00333767	-0.0218454	-0.00876172	-4.5851	0.000179455	0.000516203
Bis(1,3-dichloro-2-propyl) phosphate (ug/L)	SSBDCPP	Phosphate Flame Retardants (PFR)	Monocytes (%)	LBXMOPCT	URXUCR	0.0728075	0.0769728	-0.0780591	0.223674	0.945887	0.355495	0.430678
Bis(1,3-dichloro-2-propyl) phosphate (ug/L)	SSBDCPP	Phosphate Flame Retardants (PFR)	Monocytes (%)	LBXMOPCT	SDDSRVYR8	0.653115	0.1217	0.414583	0.891647	5.3666	2.97671e-05	9.79137e-05
Bis(1,3-dichloro-2-propyl) phosphate (ug/L)	SSBDCPP	Phosphate Flame Retardants (PFR)	Monocytes (%)	LBXMOPCT	SMOKING	-0.0196823	0.00906073	-0.0374414	-0.00192328	-2.17227	0.0420325	0.0664954
Dibutyl phosphate (ug/L)	SSDBUP	Phosphate Flame Retardants (PFR)	Monocytes (%)	LBXMOPCT	(Intercept)	8.79531	0.738339	7.34817	10.2425	11.9123	1.54753e-10	9.12281e-10
Dibutyl phosphate (ug/L)	SSDBUP	Phosphate Flame Retardants (PFR)	Monocytes (%)	LBXMOPCT	chem_log_measurement	0.0354484	0.0521361	-0.0667382	0.137635	0.679921	0.504349	0.570385
Dibutyl phosphate (ug/L)	SSDBUP	Phosphate Flame Retardants (PFR)	Monocytes (%)	LBXMOPCT	RIDRETH11	-0.687751	0.165184	-1.01151	-0.363991	-4.16356	0.00047992	0.00126028
Dibutyl phosphate (ug/L)	SSDBUP	Phosphate Flame Retardants (PFR)	Monocytes (%)	LBXMOPCT	RIDRETH12	-0.197303	0.17824	-0.546654	0.152048	-1.10695	0.281453	0.360627
Dibutyl phosphate (ug/L)	SSDBUP	Phosphate Flame Retardants (PFR)	Monocytes (%)	LBXMOPCT	RIDRETH14	0.32882	0.131333	0.0714062	0.586233	2.5037	0.0210663	0.0367123
Dibutyl phosphate (ug/L)	SSDBUP	Phosphate Flame Retardants (PFR)	Monocytes (%)	LBXMOPCT	RIDRETH15	-0.469094	0.18987	-0.84124	-0.0969483	-2.4706	0.0226063	0.0387362
Dibutyl phosphate (ug/L)	SSDBUP	Phosphate Flame Retardants (PFR)	Monocytes (%)	LBXMOPCT	RIDAGEYR	0.0147726	0.00330085	0.00830294	0.0212423	4.4754	0.000231679	0.000652823
Dibutyl phosphate (ug/L)	SSDBUP	Phosphate Flame Retardants (PFR)	Monocytes (%)	LBXMOPCT	RIAGENDR2	-1.03762	0.104911	-1.24324	-0.831992	-9.89048	3.80618e-09	1.90976e-08
Dibutyl phosphate (ug/L)	SSDBUP	Phosphate Flame Retardants (PFR)	Monocytes (%)	LBXMOPCT	INDFMPIR	-0.0208292	0.0444592	-0.107969	0.0663107	-0.468503	0.644491	0.699998
Dibutyl phosphate (ug/L)	SSDBUP	Phosphate Flame Retardants (PFR)	Monocytes (%)	LBXMOPCT	BMXWAIST	-0.0146122	0.00345758	-0.0213891	-0.00783535	-4.22614	0.000414596	0.00110804
Dibutyl phosphate (ug/L)	SSDBUP	Phosphate Flame Retardants (PFR)	Monocytes (%)	LBXMOPCT	URXUCR	0.0501139	0.0697862	-0.086667	0.186895	0.718106	0.480997	0.547935
Dibutyl phosphate (ug/L)	SSDBUP	Phosphate Flame Retardants (PFR)	Monocytes (%)	LBXMOPCT	SDDSRVYR8	0.64669	0.119346	0.412772	0.880608	5.41862	2.64616e-05	8.78476e-05
Dibutyl phosphate (ug/L)	SSDBUP	Phosphate Flame Retardants (PFR)	Monocytes (%)	LBXMOPCT	SMOKING	-0.0218797	0.00924746	-0.0400047	-0.00375466	-2.36602	0.0281901	0.0468967
Diphenyl phosphate (ug/L)	SSDPHP	Phosphate Flame Retardants (PFR)	Monocytes (%)	LBXMOPCT	(Intercept)	8.64021	0.6092	7.44618	9.83424	14.1829	6.72962e-12	4.5259e-11
Diphenyl phosphate (ug/L)	SSDPHP	Phosphate Flame Retardants (PFR)	Monocytes (%)	LBXMOPCT	chem_log_measurement	0.0127138	0.0374952	-0.0607768	0.0862043	0.339077	0.738086	0.781376
Diphenyl phosphate (ug/L)	SSDPHP	Phosphate Flame Retardants (PFR)	Monocytes (%)	LBXMOPCT	RIDRETH11	-0.692311	0.161924	-1.00968	-0.374941	-4.27554	0.000369383	0.000997438
Diphenyl phosphate (ug/L)	SSDPHP	Phosphate Flame Retardants (PFR)	Monocytes (%)	LBXMOPCT	RIDRETH12	-0.198112	0.178968	-0.548888	0.152665	-1.10697	0.281443	0.360627
Diphenyl phosphate (ug/L)	SSDPHP	Phosphate Flame Retardants (PFR)	Monocytes (%)	LBXMOPCT	RIDRETH14	0.31187	0.121831	0.0730813	0.550659	2.55986	0.0186765	0.0329483
Diphenyl phosphate (ug/L)	SSDPHP	Phosphate Flame Retardants (PFR)	Monocytes (%)	LBXMOPCT	RIDRETH15	-0.486065	0.193308	-0.86495	-0.107181	-2.51446	0.0205875	0.0359435
Diphenyl phosphate (ug/L)	SSDPHP	Phosphate Flame Retardants (PFR)	Monocytes (%)	LBXMOPCT	RIDAGEYR	0.0149625	0.0030398	0.00900448	0.0209205	4.9222	8.22084e-05	0.000250561
Diphenyl phosphate (ug/L)	SSDPHP	Phosphate Flame Retardants (PFR)	Monocytes (%)	LBXMOPCT	RIAGENDR2	-1.03942	0.106577	-1.24831	-0.830528	-9.75271	4.81216e-09	2.35672e-08
Diphenyl phosphate (ug/L)	SSDPHP	Phosphate Flame Retardants (PFR)	Monocytes (%)	LBXMOPCT	INDFMPIR	-0.0214359	0.0444842	-0.108625	0.0657532	-0.481877	0.635124	0.691875
Diphenyl phosphate (ug/L)	SSDPHP	Phosphate Flame Retardants (PFR)	Monocytes (%)	LBXMOPCT	BMXWAIST	-0.0146586	0.00343587	-0.0213929	-0.00792433	-4.26636	0.000377396	0.0010143
Diphenyl phosphate (ug/L)	SSDPHP	Phosphate Flame Retardants (PFR)	Monocytes (%)	LBXMOPCT	URXUCR	0.0566334	0.069817	-0.0802079	0.193475	0.811169	0.426817	0.49648
Diphenyl phosphate (ug/L)	SSDPHP	Phosphate Flame Retardants (PFR)	Monocytes (%)	LBXMOPCT	SDDSRVYR8	0.680835	0.122464	0.440806	0.920864	5.55949	1.92659e-05	6.49374e-05
Diphenyl phosphate (ug/L)	SSDPHP	Phosphate Flame Retardants (PFR)	Monocytes (%)	LBXMOPCT	SMOKING	-0.0213476	0.00902669	-0.0390399	-0.0036553	-2.36494	0.0282538	0.0469259
Mono-2-ethyl-5-carboxypentyl terephthalate (ug/L)	SSECPT	Phthalates & Plasticizers	Monocytes (%)	LBXMOPCT	(Intercept)	8.5734	0.717952	7.16622	9.98059	11.9415	0.000281763	0.000778448
Mono-2-ethyl-5-carboxypentyl terephthalate (ug/L)	SSECPT	Phthalates & Plasticizers	Monocytes (%)	LBXMOPCT	chem_log_measurement	-0.00229287	0.0288379	-0.0588152	0.0542295	-0.0795088	0.940447	0.950734
Mono-2-ethyl-5-carboxypentyl terephthalate (ug/L)	SSECPT	Phthalates & Plasticizers	Monocytes (%)	LBXMOPCT	RIDRETH11	-0.546321	0.170232	-0.879976	-0.212665	-3.20927	0.0326117	0.0530866
Mono-2-ethyl-5-carboxypentyl terephthalate (ug/L)	SSECPT	Phthalates & Plasticizers	Monocytes (%)	LBXMOPCT	RIDRETH12	-0.117138	0.213073	-0.534762	0.300486	-0.549753	0.611741	0.670482
Mono-2-ethyl-5-carboxypentyl terephthalate (ug/L)	SSECPT	Phthalates & Plasticizers	Monocytes (%)	LBXMOPCT	RIDRETH14	0.412241	0.220821	-0.0205683	0.845051	1.86686	0.135322	0.192236
Mono-2-ethyl-5-carboxypentyl terephthalate (ug/L)	SSECPT	Phthalates & Plasticizers	Monocytes (%)	LBXMOPCT	RIDRETH15	-0.240269	0.219179	-0.66986	0.189322	-1.09622	0.33455	0.414033
Mono-2-ethyl-5-carboxypentyl terephthalate (ug/L)	SSECPT	Phthalates & Plasticizers	Monocytes (%)	LBXMOPCT	RIDAGEYR	0.0261616	0.00510251	0.0161606	0.0361625	5.1272	0.00685182	0.0138805
Mono-2-ethyl-5-carboxypentyl terephthalate (ug/L)	SSECPT	Phthalates & Plasticizers	Monocytes (%)	LBXMOPCT	RIAGENDR2	-1.13253	0.0981503	-1.32491	-0.940159	-11.5388	0.000322162	0.00088072
Mono-2-ethyl-5-carboxypentyl terephthalate (ug/L)	SSECPT	Phthalates & Plasticizers	Monocytes (%)	LBXMOPCT	INDFMPIR	0.0371902	0.0584044	-0.0772824	0.151663	0.636771	0.558892	0.62256
Mono-2-ethyl-5-carboxypentyl terephthalate (ug/L)	SSECPT	Phthalates & Plasticizers	Monocytes (%)	LBXMOPCT	BMXWAIST	-0.0143493	0.00418361	-0.0225492	-0.00614941	-3.42988	0.0265386	0.0445158
Mono-2-ethyl-5-carboxypentyl terephthalate (ug/L)	SSECPT	Phthalates & Plasticizers	Monocytes (%)	LBXMOPCT	URXUCR	0.0645851	0.0607713	-0.0545266	0.183697	1.06276	0.347796	0.4251
Mono-2-ethyl-5-carboxypentyl terephthalate (ug/L)	SSECPT	Phthalates & Plasticizers	Monocytes (%)	LBXMOPCT	SMOKING	0.01215	0.00879391	-0.00508607	0.0293861	1.38164	0.239238	0.31586
3-(Ethylcarbamoyl)benzoic acid (ug/L)	SSEMEA	Pesticides	Monocytes (%)	LBXMOPCT	(Intercept)	8.67144	0.679462	7.3397	10.0032	12.7622	0.000217209	0.000614924
3-(Ethylcarbamoyl)benzoic acid (ug/L)	SSEMEA	Pesticides	Monocytes (%)	LBXMOPCT	chem_log_measurement	0.0193273	0.0271473	-0.0338814	0.0725361	0.711943	0.515821	0.581364
3-(Ethylcarbamoyl)benzoic acid (ug/L)	SSEMEA	Pesticides	Monocytes (%)	LBXMOPCT	RIDRETH11	-0.53075	0.17313	-0.870085	-0.191415	-3.06561	0.0374529	0.059979
3-(Ethylcarbamoyl)benzoic acid (ug/L)	SSEMEA	Pesticides	Monocytes (%)	LBXMOPCT	RIDRETH12	-0.0689323	0.217299	-0.494838	0.356974	-0.317224	0.766942	0.805458
3-(Ethylcarbamoyl)benzoic acid (ug/L)	SSEMEA	Pesticides	Monocytes (%)	LBXMOPCT	RIDRETH14	0.447679	0.222024	0.012511	0.882846	2.01635	0.113971	0.165455
3-(Ethylcarbamoyl)benzoic acid (ug/L)	SSEMEA	Pesticides	Monocytes (%)	LBXMOPCT	RIDRETH15	-0.222374	0.238073	-0.688997	0.244249	-0.934058	0.403153	0.476695
3-(Ethylcarbamoyl)benzoic acid (ug/L)	SSEMEA	Pesticides	Monocytes (%)	LBXMOPCT	RIDAGEYR	0.0269041	0.00499899	0.0171061	0.0367021	5.3819	0.00576131	0.0119032
3-(Ethylcarbamoyl)benzoic acid (ug/L)	SSEMEA	Pesticides	Monocytes (%)	LBXMOPCT	RIAGENDR2	-1.18275	0.1061	-1.39071	-0.974795	-11.1475	0.000368547	0.000996121
3-(Ethylcarbamoyl)benzoic acid (ug/L)	SSEMEA	Pesticides	Monocytes (%)	LBXMOPCT	INDFMPIR	0.0453967	0.0583054	-0.0688819	0.159675	0.778602	0.479703	0.547025
3-(Ethylcarbamoyl)benzoic acid (ug/L)	SSEMEA	Pesticides	Monocytes (%)	LBXMOPCT	BMXWAIST	-0.0141588	0.00446873	-0.0229175	-0.00540007	-3.16841	0.0339093	0.0547734
3-(Ethylcarbamoyl)benzoic acid (ug/L)	SSEMEA	Pesticides	Monocytes (%)	LBXMOPCT	URXUCR	0.0358969	0.0603915	-0.0824703	0.154264	0.594404	0.584231	0.645285
3-(Ethylcarbamoyl)benzoic acid (ug/L)	SSEMEA	Pesticides	Monocytes (%)	LBXMOPCT	SMOKING	0.0100224	0.00875854	-0.00714438	0.0271891	1.1443	0.316323	0.396788
Mono-2-ethyl-5-hydroxyhexyl terephthalate (ug/L)	SSMHHT	Phthalates & Plasticizers	Monocytes (%)	LBXMOPCT	(Intercept)	8.59822	0.708683	7.2092	9.98724	12.1327	0.000264795	0.000734401
Mono-2-ethyl-5-hydroxyhexyl terephthalate (ug/L)	SSMHHT	Phthalates & Plasticizers	Monocytes (%)	LBXMOPCT	chem_log_measurement	0.00435968	0.0330141	-0.060348	0.0690673	0.132055	0.901317	0.920268
Mono-2-ethyl-5-hydroxyhexyl terephthalate (ug/L)	SSMHHT	Phthalates & Plasticizers	Monocytes (%)	LBXMOPCT	RIDRETH11	-0.545031	0.168473	-0.875238	-0.214824	-3.23513	0.0318205	0.0519449
Mono-2-ethyl-5-hydroxyhexyl terephthalate (ug/L)	SSMHHT	Phthalates & Plasticizers	Monocytes (%)	LBXMOPCT	RIDRETH12	-0.11359	0.211763	-0.528645	0.301465	-0.536402	0.620123	0.678111
Mono-2-ethyl-5-hydroxyhexyl terephthalate (ug/L)	SSMHHT	Phthalates & Plasticizers	Monocytes (%)	LBXMOPCT	RIDRETH14	0.414048	0.219639	-0.0164436	0.844539	1.88513	0.132493	0.188852
Mono-2-ethyl-5-hydroxyhexyl terephthalate (ug/L)	SSMHHT	Phthalates & Plasticizers	Monocytes (%)	LBXMOPCT	RIDRETH15	-0.238468	0.218351	-0.666435	0.1895	-1.09213	0.336145	0.415468
Mono-2-ethyl-5-hydroxyhexyl terephthalate (ug/L)	SSMHHT	Phthalates & Plasticizers	Monocytes (%)	LBXMOPCT	RIDAGEYR	0.0263406	0.00482397	0.0168856	0.0357956	5.46035	0.00546897	0.0113788
Mono-2-ethyl-5-hydroxyhexyl terephthalate (ug/L)	SSMHHT	Phthalates & Plasticizers	Monocytes (%)	LBXMOPCT	RIAGENDR2	-1.1346	0.0999168	-1.33044	-0.938767	-11.3555	0.000342928	0.000933789
Mono-2-ethyl-5-hydroxyhexyl terephthalate (ug/L)	SSMHHT	Phthalates & Plasticizers	Monocytes (%)	LBXMOPCT	INDFMPIR	0.0362388	0.0580784	-0.0775949	0.150072	0.623963	0.566473	0.629048
Mono-2-ethyl-5-hydroxyhexyl terephthalate (ug/L)	SSMHHT	Phthalates & Plasticizers	Monocytes (%)	LBXMOPCT	BMXWAIST	-0.0143852	0.00412936	-0.0224787	-0.00629164	-3.48364	0.0252684	0.0426348
Mono-2-ethyl-5-hydroxyhexyl terephthalate (ug/L)	SSMHHT	Phthalates & Plasticizers	Monocytes (%)	LBXMOPCT	URXUCR	0.0578269	0.0647537	-0.0690904	0.184744	0.893028	0.422314	0.492843
Mono-2-ethyl-5-hydroxyhexyl terephthalate (ug/L)	SSMHHT	Phthalates & Plasticizers	Monocytes (%)	LBXMOPCT	SMOKING	0.0123608	0.0086294	-0.00455279	0.0292745	1.43241	0.2253	0.300505
Mono-isononyl phthalate (ug/L)	SSMONP	Phthalates & Plasticizers	Monocytes (%)	LBXMOPCT	(Intercept)	8.81221	0.693559	7.45284	10.1716	12.7058	0.000221015	0.000625081
Mono-isononyl phthalate (ug/L)	SSMONP	Phthalates & Plasticizers	Monocytes (%)	LBXMOPCT	chem_log_measurement	0.0427641	0.0554297	-0.0658782	0.151406	0.771501	0.483457	0.5503
Mono-isononyl phthalate (ug/L)	SSMONP	Phthalates & Plasticizers	Monocytes (%)	LBXMOPCT	RIDRETH11	-0.552363	0.169528	-0.884638	-0.220089	-3.25825	0.0311323	0.050968
Mono-isononyl phthalate (ug/L)	SSMONP	Phthalates & Plasticizers	Monocytes (%)	LBXMOPCT	RIDRETH12	-0.118969	0.212379	-0.535232	0.297294	-0.560172	0.605249	0.664637
Mono-isononyl phthalate (ug/L)	SSMONP	Phthalates & Plasticizers	Monocytes (%)	LBXMOPCT	RIDRETH14	0.416817	0.223881	-0.0219884	0.855623	1.86179	0.136119	0.193155
Mono-isononyl phthalate (ug/L)	SSMONP	Phthalates & Plasticizers	Monocytes (%)	LBXMOPCT	RIDRETH15	-0.239735	0.222125	-0.6751	0.195631	-1.07928	0.3412	0.419544
Mono-isononyl phthalate (ug/L)	SSMONP	Phthalates & Plasticizers	Monocytes (%)	LBXMOPCT	RIDAGEYR	0.0264893	0.00487871	0.0169271	0.0360516	5.42958	0.00558143	0.0115624
Mono-isononyl phthalate (ug/L)	SSMONP	Phthalates & Plasticizers	Monocytes (%)	LBXMOPCT	RIAGENDR2	-1.14009	0.0960443	-1.32834	-0.951845	-11.8705	0.000288407	0.000794505
Mono-isononyl phthalate (ug/L)	SSMONP	Phthalates & Plasticizers	Monocytes (%)	LBXMOPCT	INDFMPIR	0.0368282	0.0570246	-0.07494	0.148596	0.64583	0.553572	0.617835
Mono-isononyl phthalate (ug/L)	SSMONP	Phthalates & Plasticizers	Monocytes (%)	LBXMOPCT	BMXWAIST	-0.0146803	0.00400455	-0.0225292	-0.00683141	-3.66591	0.0214682	0.0372766
Mono-isononyl phthalate (ug/L)	SSMONP	Phthalates & Plasticizers	Monocytes (%)	LBXMOPCT	URXUCR	0.0245299	0.0805922	-0.133431	0.182491	0.304371	0.776023	0.812909
Mono-isononyl phthalate (ug/L)	SSMONP	Phthalates & Plasticizers	Monocytes (%)	LBXMOPCT	SMOKING	0.0131848	0.00912423	-0.00469869	0.0310683	1.44503	0.221963	0.297189
2,5-dichlorophenol (ug/L)	URX14D	Pesticides	Monocytes (%)	LBXMOPCT	(Intercept)	9.2311	0.263855	8.71394	9.74825	34.9855	6.06634e-55	4.04188e-53
2,5-dichlorophenol (ug/L)	URX14D	Pesticides	Monocytes (%)	LBXMOPCT	chem_log_measurement	0.0193613	0.0134385	-0.00697821	0.0457008	1.44073	0.153056	0.214009
2,5-dichlorophenol (ug/L)	URX14D	Pesticides	Monocytes (%)	LBXMOPCT	RIDRETH11	-0.693779	0.0725829	-0.836042	-0.551517	-9.55844	1.93833e-15	1.67268e-14
2,5-dichlorophenol (ug/L)	URX14D	Pesticides	Monocytes (%)	LBXMOPCT	RIDRETH12	-0.395427	0.0876442	-0.56721	-0.223644	-4.51173	1.89595e-05	6.4131e-05
2,5-dichlorophenol (ug/L)	URX14D	Pesticides	Monocytes (%)	LBXMOPCT	RIDRETH14	0.194755	0.0770288	0.0437783	0.345731	2.52834	0.0131645	0.0244752
2,5-dichlorophenol (ug/L)	URX14D	Pesticides	Monocytes (%)	LBXMOPCT	RIDRETH15	-0.663439	0.0926514	-0.845036	-0.481842	-7.16059	1.92571e-10	1.11889e-09
2,5-dichlorophenol (ug/L)	URX14D	Pesticides	Monocytes (%)	LBXMOPCT	RIDAGEYR	0.0183726	0.00167681	0.0150861	0.0216592	10.9569	2.27359e-18	2.59515e-17
2,5-dichlorophenol (ug/L)	URX14D	Pesticides	Monocytes (%)	LBXMOPCT	RIAGENDR2	-1.03907	0.0498463	-1.13677	-0.941369	-20.8454	1.28329e-36	3.37304e-35
2,5-dichlorophenol (ug/L)	URX14D	Pesticides	Monocytes (%)	LBXMOPCT	INDFMPIR	-0.0171771	0.0175749	-0.051624	0.0172697	-0.977366	0.330951	0.410821
2,5-dichlorophenol (ug/L)	URX14D	Pesticides	Monocytes (%)	LBXMOPCT	BMXWAIST	-0.0177051	0.00171172	-0.0210601	-0.0143502	-10.3435	4.3443e-17	4.20487e-16
2,5-dichlorophenol (ug/L)	URX14D	Pesticides	Monocytes (%)	LBXMOPCT	URXUCR	-0.00033918	0.0287808	-0.0567495	0.0560712	-0.0117849	0.990623	0.992883
2,5-dichlorophenol (ug/L)	URX14D	Pesticides	Monocytes (%)	LBXMOPCT	SDDSRVYR4	0.10739	0.113071	-0.114229	0.329009	0.949758	0.344724	0.422427
2,5-dichlorophenol (ug/L)	URX14D	Pesticides	Monocytes (%)	LBXMOPCT	SDDSRVYR5	0.0928549	0.102378	-0.107806	0.293515	0.906983	0.366785	0.441774
2,5-dichlorophenol (ug/L)	URX14D	Pesticides	Monocytes (%)	LBXMOPCT	SDDSRVYR6	0.0806705	0.0970731	-0.109593	0.270934	0.831028	0.408109	0.481116
2,5-dichlorophenol (ug/L)	URX14D	Pesticides	Monocytes (%)	LBXMOPCT	SDDSRVYR7	-0.105297	0.109102	-0.319137	0.108543	-0.965125	0.337012	0.416361
2,5-dichlorophenol (ug/L)	URX14D	Pesticides	Monocytes (%)	LBXMOPCT	SDDSRVYR8	0.476754	0.111442	0.258328	0.695179	4.27806	4.60879e-05	0.000147698
2,5-dichlorophenol (ug/L)	URX14D	Pesticides	Monocytes (%)	LBXMOPCT	SDDSRVYR9	0.546652	0.134925	0.282199	0.811106	4.05151	0.000106185	0.00031558
2,5-dichlorophenol (ug/L)	URX14D	Pesticides	Monocytes (%)	LBXMOPCT	SMOKING	-0.0335933	0.00475831	-0.0429195	-0.024267	-7.05992	3.08298e-10	1.72178e-09
1-Aminonaphthalene, urine (pg/mL)	URX1NP	Aromatic Amines	Monocytes (%)	LBXMOPCT	(Intercept)	8.80916	0.512117	7.80541	9.81291	17.2015	6.70142e-05	0.000206892
1-Aminonaphthalene, urine (pg/mL)	URX1NP	Aromatic Amines	Monocytes (%)	LBXMOPCT	chem_log_measurement	-0.0849959	0.0397437	-0.162893	-0.00709838	-2.1386	0.0992433	0.146036
1-Aminonaphthalene, urine (pg/mL)	URX1NP	Aromatic Amines	Monocytes (%)	LBXMOPCT	RIDRETH11	-0.49305	0.175637	-0.837299	-0.148801	-2.8072	0.0484546	0.0756114
1-Aminonaphthalene, urine (pg/mL)	URX1NP	Aromatic Amines	Monocytes (%)	LBXMOPCT	RIDRETH12	-0.179556	0.192447	-0.556751	0.19764	-0.933015	0.403631	0.476867
1-Aminonaphthalene, urine (pg/mL)	URX1NP	Aromatic Amines	Monocytes (%)	LBXMOPCT	RIDRETH14	0.723215	0.161404	0.406864	1.03957	4.48078	0.0109832	0.0210905
1-Aminonaphthalene, urine (pg/mL)	URX1NP	Aromatic Amines	Monocytes (%)	LBXMOPCT	RIDRETH15	-0.258489	0.195098	-0.640881	0.123904	-1.32492	0.255818	0.332842
1-Aminonaphthalene, urine (pg/mL)	URX1NP	Aromatic Amines	Monocytes (%)	LBXMOPCT	RIDAGEYR	0.0194764	0.00237009	0.014831	0.0241218	8.2176	0.00119528	0.00293694
1-Aminonaphthalene, urine (pg/mL)	URX1NP	Aromatic Amines	Monocytes (%)	LBXMOPCT	RIAGENDR2	-1.11041	0.140977	-1.38672	-0.834097	-7.87656	0.00140449	0.00341006
1-Aminonaphthalene, urine (pg/mL)	URX1NP	Aromatic Amines	Monocytes (%)	LBXMOPCT	INDFMPIR	0.0621856	0.0427375	-0.0215799	0.145951	1.45506	0.219347	0.294071
1-Aminonaphthalene, urine (pg/mL)	URX1NP	Aromatic Amines	Monocytes (%)	LBXMOPCT	BMXWAIST	-0.0149714	0.00366334	-0.0221516	-0.00779127	-4.08682	0.0150142	0.027451
1-Aminonaphthalene, urine (pg/mL)	URX1NP	Aromatic Amines	Monocytes (%)	LBXMOPCT	URXUCR	0.0727677	0.0648998	-0.0544358	0.199971	1.12123	0.324951	0.405834
1-Aminonaphthalene, urine (pg/mL)	URX1NP	Aromatic Amines	Monocytes (%)	LBXMOPCT	SMOKING	0.00853911	0.0174549	-0.0256726	0.0427508	0.489209	0.650307	0.705464
2,4-D (ug/L)	URX24D	Pesticides	Monocytes (%)	LBXMOPCT	(Intercept)	9.42182	0.314923	8.80457	10.0391	29.9178	7.16522e-49	3.42139e-47
2,4-D (ug/L)	URX24D	Pesticides	Monocytes (%)	LBXMOPCT	chem_log_measurement	-0.00736181	0.0202734	-0.0470977	0.0323741	-0.363126	0.717353	0.763737
2,4-D (ug/L)	URX24D	Pesticides	Monocytes (%)	LBXMOPCT	RIDRETH11	-0.625744	0.0851623	-0.792662	-0.458826	-7.34767	8.39337e-11	5.08394e-10
2,4-D (ug/L)	URX24D	Pesticides	Monocytes (%)	LBXMOPCT	RIDRETH12	-0.397695	0.115226	-0.623538	-0.171852	-3.45143	0.000847607	0.00213391
2,4-D (ug/L)	URX24D	Pesticides	Monocytes (%)	LBXMOPCT	RIDRETH14	0.207272	0.0735527	0.0631085	0.351435	2.818	0.00592771	0.0122004
2,4-D (ug/L)	URX24D	Pesticides	Monocytes (%)	LBXMOPCT	RIDRETH15	-0.493397	0.112557	-0.714009	-0.272786	-4.38353	3.12624e-05	0.000102596
2,4-D (ug/L)	URX24D	Pesticides	Monocytes (%)	LBXMOPCT	RIDAGEYR	0.014823	0.00182086	0.0112541	0.0183918	8.14066	1.95723e-12	1.3512e-11
2,4-D (ug/L)	URX24D	Pesticides	Monocytes (%)	LBXMOPCT	RIAGENDR2	-1.07861	0.0578085	-1.19191	-0.965304	-18.6583	7.39208e-33	1.75027e-31
2,4-D (ug/L)	URX24D	Pesticides	Monocytes (%)	LBXMOPCT	INDFMPIR	-0.019301	0.0206802	-0.0598341	0.0212322	-0.933308	0.353131	0.429423
2,4-D (ug/L)	URX24D	Pesticides	Monocytes (%)	LBXMOPCT	BMXWAIST	-0.0158047	0.00189764	-0.019524	-0.0120853	-8.32861	7.96313e-13	5.70359e-12
2,4-D (ug/L)	URX24D	Pesticides	Monocytes (%)	LBXMOPCT	URXUCR	0.04114	0.0297287	-0.0171281	0.0994082	1.38385	0.169789	0.234544
2,4-D (ug/L)	URX24D	Pesticides	Monocytes (%)	LBXMOPCT	SDDSRVYR2	-0.163609	0.112756	-0.384611	0.057393	-1.451	0.150219	0.210659
2,4-D (ug/L)	URX24D	Pesticides	Monocytes (%)	LBXMOPCT	SDDSRVYR3	-0.429287	0.101777	-0.62877	-0.229804	-4.21792	5.81505e-05	0.000183078
2,4-D (ug/L)	URX24D	Pesticides	Monocytes (%)	LBXMOPCT	SDDSRVYR5	-0.237195	0.103489	-0.440033	-0.0343572	-2.29199	0.0242127	0.0410957
2,4-D (ug/L)	URX24D	Pesticides	Monocytes (%)	LBXMOPCT	SDDSRVYR6	-0.339668	0.112643	-0.560448	-0.118889	-3.01545	0.00332547	0.00728958
2,4-D (ug/L)	URX24D	Pesticides	Monocytes (%)	LBXMOPCT	SDDSRVYR7	-0.548386	0.114839	-0.77347	-0.323302	-4.77528	6.83366e-06	2.47819e-05
2,4-D (ug/L)	URX24D	Pesticides	Monocytes (%)	LBXMOPCT	SDDSRVYR8	0.106862	0.0977017	-0.0846338	0.298357	1.09375	0.27695	0.355972
2,4-D (ug/L)	URX24D	Pesticides	Monocytes (%)	LBXMOPCT	SMOKING	-0.0319869	0.00540258	-0.042576	-0.0213978	-5.92067	5.60726e-08	2.52591e-07
2-Methylhippuric acid (ng/mL)	URX2MH	Volatile Organic Compounds (VOC)	Monocytes (%)	LBXMOPCT	(Intercept)	9.23534	0.331458	8.58569	9.885	27.8628	2.72164e-31	5.41586e-30
2-Methylhippuric acid (ng/mL)	URX2MH	Volatile Organic Compounds (VOC)	Monocytes (%)	LBXMOPCT	chem_log_measurement	-0.0464234	0.0236125	-0.0927039	-0.000142969	-1.96605	0.0550905	0.0849942
2-Methylhippuric acid (ng/mL)	URX2MH	Volatile Organic Compounds (VOC)	Monocytes (%)	LBXMOPCT	RIDRETH11	-0.536171	0.092334	-0.717146	-0.355197	-5.80687	4.93864e-07	2.04173e-06
2-Methylhippuric acid (ng/mL)	URX2MH	Volatile Organic Compounds (VOC)	Monocytes (%)	LBXMOPCT	RIDRETH12	-0.356573	0.100687	-0.55392	-0.159227	-3.5414	0.000897002	0.00224251
2-Methylhippuric acid (ng/mL)	URX2MH	Volatile Organic Compounds (VOC)	Monocytes (%)	LBXMOPCT	RIDRETH14	0.227288	0.0763817	0.0775798	0.376996	2.97569	0.00456724	0.00968553
2-Methylhippuric acid (ng/mL)	URX2MH	Volatile Organic Compounds (VOC)	Monocytes (%)	LBXMOPCT	RIDRETH15	-0.631293	0.0945383	-0.816588	-0.445998	-6.67764	2.2959e-08	1.05244e-07
2-Methylhippuric acid (ng/mL)	URX2MH	Volatile Organic Compounds (VOC)	Monocytes (%)	LBXMOPCT	RIDAGEYR	0.0165698	0.00199785	0.012654	0.0204856	8.29382	7.95078e-11	4.85692e-10
2-Methylhippuric acid (ng/mL)	URX2MH	Volatile Organic Compounds (VOC)	Monocytes (%)	LBXMOPCT	RIAGENDR2	-1.01909	0.0629007	-1.14238	-0.895809	-16.2016	4.31022e-21	6.11326e-20
2-Methylhippuric acid (ng/mL)	URX2MH	Volatile Organic Compounds (VOC)	Monocytes (%)	LBXMOPCT	INDFMPIR	-0.0070557	0.0218531	-0.0498878	0.0357764	-0.322869	0.748197	0.788952
2-Methylhippuric acid (ng/mL)	URX2MH	Volatile Organic Compounds (VOC)	Monocytes (%)	LBXMOPCT	BMXWAIST	-0.0152598	0.00219508	-0.0195621	-0.0109574	-6.9518	8.71691e-09	4.12793e-08
2-Methylhippuric acid (ng/mL)	URX2MH	Volatile Organic Compounds (VOC)	Monocytes (%)	LBXMOPCT	URXUCR	0.0377996	0.0408683	-0.0423023	0.117902	0.924913	0.359638	0.434202
2-Methylhippuric acid (ng/mL)	URX2MH	Volatile Organic Compounds (VOC)	Monocytes (%)	LBXMOPCT	SDDSRVYR7	-0.284454	0.0984148	-0.477347	-0.0915605	-2.89035	0.00576256	0.0119032
2-Methylhippuric acid (ng/mL)	URX2MH	Volatile Organic Compounds (VOC)	Monocytes (%)	LBXMOPCT	SDDSRVYR8	0.2158	0.0928929	0.0337295	0.39787	2.3231	0.0244579	0.0414381
2-Methylhippuric acid (ng/mL)	URX2MH	Volatile Organic Compounds (VOC)	Monocytes (%)	LBXMOPCT	SDDSRVYR9	0.20662	0.102547	0.00562732	0.407613	2.01488	0.0495377	0.0769661
2-Methylhippuric acid (ng/mL)	URX2MH	Volatile Organic Compounds (VOC)	Monocytes (%)	LBXMOPCT	SMOKING	-0.026966	0.00560702	-0.0379557	-0.0159762	-4.80932	1.53841e-05	5.25961e-05
2-Aminonaphthalene, urine (pg/mL)	URX2NP	Aromatic Amines	Monocytes (%)	LBXMOPCT	(Intercept)	8.66609	0.452553	7.77909	9.55309	19.1494	4.38208e-05	0.000140905
2-Aminonaphthalene, urine (pg/mL)	URX2NP	Aromatic Amines	Monocytes (%)	LBXMOPCT	chem_log_measurement	-0.140775	0.0633949	-0.265029	-0.0165212	-2.22061	0.0905511	0.133933
2-Aminonaphthalene, urine (pg/mL)	URX2NP	Aromatic Amines	Monocytes (%)	LBXMOPCT	RIDRETH11	-0.525049	0.183271	-0.88426	-0.165838	-2.86488	0.0457038	0.0718669
2-Aminonaphthalene, urine (pg/mL)	URX2NP	Aromatic Amines	Monocytes (%)	LBXMOPCT	RIDRETH12	-0.183723	0.19852	-0.572823	0.205376	-0.925464	0.407105	0.480179
2-Aminonaphthalene, urine (pg/mL)	URX2NP	Aromatic Amines	Monocytes (%)	LBXMOPCT	RIDRETH14	0.693326	0.177745	0.344945	1.04171	3.90067	0.0175316	0.0311588
2-Aminonaphthalene, urine (pg/mL)	URX2NP	Aromatic Amines	Monocytes (%)	LBXMOPCT	RIDRETH15	-0.244937	0.206244	-0.649174	0.159301	-1.18761	0.30069	0.380848
2-Aminonaphthalene, urine (pg/mL)	URX2NP	Aromatic Amines	Monocytes (%)	LBXMOPCT	RIDAGEYR	0.0205716	0.00254866	0.0155762	0.025567	8.07154	0.0012798	0.00313119
2-Aminonaphthalene, urine (pg/mL)	URX2NP	Aromatic Amines	Monocytes (%)	LBXMOPCT	RIAGENDR2	-1.1056	0.126747	-1.35402	-0.857175	-8.72288	0.00095145	0.00236419
2-Aminonaphthalene, urine (pg/mL)	URX2NP	Aromatic Amines	Monocytes (%)	LBXMOPCT	INDFMPIR	0.0591158	0.0419345	-0.0230757	0.141307	1.40972	0.231426	0.307103
2-Aminonaphthalene, urine (pg/mL)	URX2NP	Aromatic Amines	Monocytes (%)	LBXMOPCT	BMXWAIST	-0.0160948	0.00409284	-0.0241168	-0.00807286	-3.93243	0.017068	0.0305052
2-Aminonaphthalene, urine (pg/mL)	URX2NP	Aromatic Amines	Monocytes (%)	LBXMOPCT	URXUCR	0.137847	0.0815953	-0.0220802	0.297773	1.68939	0.166411	0.230223
2-Aminonaphthalene, urine (pg/mL)	URX2NP	Aromatic Amines	Monocytes (%)	LBXMOPCT	SMOKING	0.00079561	0.0121499	-0.0230181	0.0246094	0.065483	0.950932	0.95964
3-methylhippuric acid & 4-methylhippuric acid (ng/mL)	URX34M	Volatile Organic Compounds (VOC)	Monocytes (%)	LBXMOPCT	(Intercept)	9.25475	0.336699	8.59482	9.91468	27.4867	5.03224e-31	9.74146e-30
3-methylhippuric acid & 4-methylhippuric acid (ng/mL)	URX34M	Volatile Organic Compounds (VOC)	Monocytes (%)	LBXMOPCT	chem_log_measurement	-0.0182543	0.0235544	-0.064421	0.0279124	-0.774984	0.44215	0.509968
3-methylhippuric acid & 4-methylhippuric acid (ng/mL)	URX34M	Volatile Organic Compounds (VOC)	Monocytes (%)	LBXMOPCT	RIDRETH11	-0.54643	0.0911587	-0.725101	-0.367759	-5.99427	2.55835e-07	1.10387e-06
3-methylhippuric acid & 4-methylhippuric acid (ng/mL)	URX34M	Volatile Organic Compounds (VOC)	Monocytes (%)	LBXMOPCT	RIDRETH12	-0.357327	0.100357	-0.554027	-0.160627	-3.56055	0.000846872	0.00213391
3-methylhippuric acid & 4-methylhippuric acid (ng/mL)	URX34M	Volatile Organic Compounds (VOC)	Monocytes (%)	LBXMOPCT	RIDRETH14	0.246562	0.0759957	0.0976099	0.395513	3.24441	0.00214613	0.00492286
3-methylhippuric acid & 4-methylhippuric acid (ng/mL)	URX34M	Volatile Organic Compounds (VOC)	Monocytes (%)	LBXMOPCT	RIDRETH15	-0.603663	0.0973017	-0.794375	-0.412952	-6.20403	1.22243e-07	5.43828e-07
3-methylhippuric acid & 4-methylhippuric acid (ng/mL)	URX34M	Volatile Organic Compounds (VOC)	Monocytes (%)	LBXMOPCT	RIDAGEYR	0.0165994	0.00195437	0.0127689	0.02043	8.4935	3.99514e-11	2.51562e-10
3-methylhippuric acid & 4-methylhippuric acid (ng/mL)	URX34M	Volatile Organic Compounds (VOC)	Monocytes (%)	LBXMOPCT	RIAGENDR2	-1.02715	0.0616576	-1.148	-0.906302	-16.6589	1.3808e-21	2.02871e-20
3-methylhippuric acid & 4-methylhippuric acid (ng/mL)	URX34M	Volatile Organic Compounds (VOC)	Monocytes (%)	LBXMOPCT	INDFMPIR	-0.00716365	0.0213161	-0.0489432	0.0346159	-0.336068	0.738285	0.781376
3-methylhippuric acid & 4-methylhippuric acid (ng/mL)	URX34M	Volatile Organic Compounds (VOC)	Monocytes (%)	LBXMOPCT	BMXWAIST	-0.0154488	0.00214627	-0.0196555	-0.0112421	-7.19797	3.65802e-09	1.84836e-08
3-methylhippuric acid & 4-methylhippuric acid (ng/mL)	URX34M	Volatile Organic Compounds (VOC)	Monocytes (%)	LBXMOPCT	URXUCR	0.0231877	0.0401676	-0.0555409	0.101916	0.577273	0.566453	0.629048
3-methylhippuric acid & 4-methylhippuric acid (ng/mL)	URX34M	Volatile Organic Compounds (VOC)	Monocytes (%)	LBXMOPCT	SDDSRVYR7	-0.292726	0.0987213	-0.48622	-0.0992326	-2.96518	0.00470078	0.00991004
3-methylhippuric acid & 4-methylhippuric acid (ng/mL)	URX34M	Volatile Organic Compounds (VOC)	Monocytes (%)	LBXMOPCT	SDDSRVYR8	0.232342	0.0951776	0.0457942	0.418891	2.44114	0.018379	0.0325036
3-methylhippuric acid & 4-methylhippuric acid (ng/mL)	URX34M	Volatile Organic Compounds (VOC)	Monocytes (%)	LBXMOPCT	SDDSRVYR9	0.200827	0.103524	-0.00208021	0.403735	1.93991	0.058279	0.0894319
3-methylhippuric acid & 4-methylhippuric acid (ng/mL)	URX34M	Volatile Organic Compounds (VOC)	Monocytes (%)	LBXMOPCT	SMOKING	-0.0302627	0.00549281	-0.0410286	-0.0194968	-5.50952	1.39435e-06	5.63442e-06
4-Aminobiphenyl, urine (pg/mL)	URX4BP	Aromatic Amines	Monocytes (%)	LBXMOPCT	(Intercept)	9.13604	0.562816	8.03292	10.2392	16.2327	8.42705e-05	0.000256029
4-Aminobiphenyl, urine (pg/mL)	URX4BP	Aromatic Amines	Monocytes (%)	LBXMOPCT	chem_log_measurement	-0.0904362	0.0499015	-0.188243	0.00737075	-1.81229	0.144162	0.20316
4-Aminobiphenyl, urine (pg/mL)	URX4BP	Aromatic Amines	Monocytes (%)	LBXMOPCT	RIDRETH11	-0.515386	0.181979	-0.872066	-0.158706	-2.83211	0.0472439	0.0739234
4-Aminobiphenyl, urine (pg/mL)	URX4BP	Aromatic Amines	Monocytes (%)	LBXMOPCT	RIDRETH12	-0.202263	0.199495	-0.593273	0.188748	-1.01387	0.367986	0.442789
4-Aminobiphenyl, urine (pg/mL)	URX4BP	Aromatic Amines	Monocytes (%)	LBXMOPCT	RIDRETH14	0.710956	0.165711	0.386163	1.03575	4.29034	0.0127427	0.0238444
4-Aminobiphenyl, urine (pg/mL)	URX4BP	Aromatic Amines	Monocytes (%)	LBXMOPCT	RIDRETH15	-0.287745	0.212357	-0.703964	0.128473	-1.35501	0.246885	0.324016
4-Aminobiphenyl, urine (pg/mL)	URX4BP	Aromatic Amines	Monocytes (%)	LBXMOPCT	RIDAGEYR	0.0186052	0.00236811	0.0139637	0.0232467	7.85656	0.00141812	0.00344024
4-Aminobiphenyl, urine (pg/mL)	URX4BP	Aromatic Amines	Monocytes (%)	LBXMOPCT	RIAGENDR2	-1.14203	0.121881	-1.38092	-0.903142	-9.37002	0.000722623	0.00184356
4-Aminobiphenyl, urine (pg/mL)	URX4BP	Aromatic Amines	Monocytes (%)	LBXMOPCT	INDFMPIR	0.0598897	0.0447164	-0.0277544	0.147534	1.33932	0.251503	0.328421
4-Aminobiphenyl, urine (pg/mL)	URX4BP	Aromatic Amines	Monocytes (%)	LBXMOPCT	BMXWAIST	-0.0186324	0.00361547	-0.0257187	-0.0115461	-5.15351	0.00672809	0.0136903
4-Aminobiphenyl, urine (pg/mL)	URX4BP	Aromatic Amines	Monocytes (%)	LBXMOPCT	URXUCR	0.0983449	0.0755781	-0.0497882	0.246478	1.30124	0.263068	0.340882
4-Aminobiphenyl, urine (pg/mL)	URX4BP	Aromatic Amines	Monocytes (%)	LBXMOPCT	SMOKING	-0.0047277	0.0142765	-0.0327097	0.0232543	-0.331152	0.757151	0.796051
4,4'-Diaminodiphenylmethane (ng/mL)	URX4MDA	Aromatic Amines	Monocytes (%)	LBXMOPCT	(Intercept)	8.26274	0.621889	7.04384	9.48164	13.2865	0.000185473	0.00052979
4,4'-Diaminodiphenylmethane (ng/mL)	URX4MDA	Aromatic Amines	Monocytes (%)	LBXMOPCT	chem_log_measurement	-0.077481	0.0430643	-0.161887	0.00692506	-1.79919	0.146376	0.205976
4,4'-Diaminodiphenylmethane (ng/mL)	URX4MDA	Aromatic Amines	Monocytes (%)	LBXMOPCT	RIDRETH11	-0.531283	0.237026	-0.995854	-0.0667118	-2.24145	0.0884792	0.131208
4,4'-Diaminodiphenylmethane (ng/mL)	URX4MDA	Aromatic Amines	Monocytes (%)	LBXMOPCT	RIDRETH12	-0.290712	0.155728	-0.595938	0.0145145	-1.8668	0.135332	0.192236
4,4'-Diaminodiphenylmethane (ng/mL)	URX4MDA	Aromatic Amines	Monocytes (%)	LBXMOPCT	RIDRETH14	0.383252	0.216701	-0.0414827	0.807986	1.76857	0.151692	0.212621
4,4'-Diaminodiphenylmethane (ng/mL)	URX4MDA	Aromatic Amines	Monocytes (%)	LBXMOPCT	RIDRETH15	-0.458877	0.207691	-0.86595	-0.0518032	-2.20942	0.0916848	0.13554
4,4'-Diaminodiphenylmethane (ng/mL)	URX4MDA	Aromatic Amines	Monocytes (%)	LBXMOPCT	RIDAGEYR	0.014717	0.00459101	0.00571866	0.0237154	3.20562	0.032725	0.0532409
4,4'-Diaminodiphenylmethane (ng/mL)	URX4MDA	Aromatic Amines	Monocytes (%)	LBXMOPCT	RIAGENDR2	-1.06122	0.113013	-1.28273	-0.839718	-9.3903	0.000716626	0.00182989
4,4'-Diaminodiphenylmethane (ng/mL)	URX4MDA	Aromatic Amines	Monocytes (%)	LBXMOPCT	INDFMPIR	-0.0250295	0.0389788	-0.101428	0.051369	-0.64213	0.55574	0.619532
4,4'-Diaminodiphenylmethane (ng/mL)	URX4MDA	Aromatic Amines	Monocytes (%)	LBXMOPCT	BMXWAIST	-0.0064951	0.00470651	-0.0157199	0.00272965	-1.38003	0.239694	0.316171
4,4'-Diaminodiphenylmethane (ng/mL)	URX4MDA	Aromatic Amines	Monocytes (%)	LBXMOPCT	URXUCR	0.0280224	0.0719923	-0.113083	0.169127	0.389241	0.716932	0.763572
4,4'-Diaminodiphenylmethane (ng/mL)	URX4MDA	Aromatic Amines	Monocytes (%)	LBXMOPCT	SMOKING	-0.030035	0.0148187	-0.0590796	-0.000990496	-2.02684	0.112617	0.163908
2-Amino-9H-pyrido[2,3-b]indole (pg/mL)	URXAAC	Aromatic Amines	Monocytes (%)	LBXMOPCT	(Intercept)	9.06573	0.509692	8.06673	10.0647	17.7867	5.87051e-05	0.000184217
2-Amino-9H-pyrido[2,3-b]indole (pg/mL)	URXAAC	Aromatic Amines	Monocytes (%)	LBXMOPCT	chem_log_measurement	-0.112931	0.0368771	-0.18521	-0.0406523	-3.06237	0.0375713	0.0601016
2-Amino-9H-pyrido[2,3-b]indole (pg/mL)	URXAAC	Aromatic Amines	Monocytes (%)	LBXMOPCT	RIDRETH11	-0.50335	0.177028	-0.850325	-0.156375	-2.84333	0.0467097	0.0732476
2-Amino-9H-pyrido[2,3-b]indole (pg/mL)	URXAAC	Aromatic Amines	Monocytes (%)	LBXMOPCT	RIDRETH12	-0.218151	0.179338	-0.569654	0.133351	-1.21643	0.290692	0.370477
2-Amino-9H-pyrido[2,3-b]indole (pg/mL)	URXAAC	Aromatic Amines	Monocytes (%)	LBXMOPCT	RIDRETH14	0.639998	0.152825	0.340461	0.939534	4.18779	0.0138311	0.0255488
2-Amino-9H-pyrido[2,3-b]indole (pg/mL)	URXAAC	Aromatic Amines	Monocytes (%)	LBXMOPCT	RIDRETH15	-0.339844	0.193966	-0.720017	0.0403298	-1.75208	0.15464	0.216014
2-Amino-9H-pyrido[2,3-b]indole (pg/mL)	URXAAC	Aromatic Amines	Monocytes (%)	LBXMOPCT	RIDAGEYR	0.019356	0.00283137	0.0138065	0.0249055	6.83627	0.00239513	0.00541278
2-Amino-9H-pyrido[2,3-b]indole (pg/mL)	URXAAC	Aromatic Amines	Monocytes (%)	LBXMOPCT	RIAGENDR2	-1.14943	0.129043	-1.40236	-0.896511	-8.9074	0.000878031	0.00220084
2-Amino-9H-pyrido[2,3-b]indole (pg/mL)	URXAAC	Aromatic Amines	Monocytes (%)	LBXMOPCT	INDFMPIR	0.0670637	0.0455491	-0.0222125	0.15634	1.47234	0.214912	0.289479
2-Amino-9H-pyrido[2,3-b]indole (pg/mL)	URXAAC	Aromatic Amines	Monocytes (%)	LBXMOPCT	BMXWAIST	-0.0182075	0.00347735	-0.0250231	-0.0113919	-5.23603	0.00635747	0.0130174
2-Amino-9H-pyrido[2,3-b]indole (pg/mL)	URXAAC	Aromatic Amines	Monocytes (%)	LBXMOPCT	URXUCR	0.0790571	0.0658786	-0.050065	0.208179	1.20004	0.296337	0.376666
2-Amino-9H-pyrido[2,3-b]indole (pg/mL)	URXAAC	Aromatic Amines	Monocytes (%)	LBXMOPCT	SMOKING	0.0184324	0.0201203	-0.0210035	0.0578683	0.916108	0.411444	0.483506
N-acetyl-S-(2-carbamoylethyl)-L-cysteine (ng/mL)	URXAAM	Volatile Organic Compounds (VOC)	Monocytes (%)	LBXMOPCT	(Intercept)	9.17766	0.329389	8.53206	9.82327	27.8627	2.72211e-31	5.41586e-30
N-acetyl-S-(2-carbamoylethyl)-L-cysteine (ng/mL)	URXAAM	Volatile Organic Compounds (VOC)	Monocytes (%)	LBXMOPCT	chem_log_measurement	-0.0125971	0.0337765	-0.078799	0.0536049	-0.372954	0.710825	0.758761
N-acetyl-S-(2-carbamoylethyl)-L-cysteine (ng/mL)	URXAAM	Volatile Organic Compounds (VOC)	Monocytes (%)	LBXMOPCT	RIDRETH11	-0.540483	0.0921663	-0.721129	-0.359837	-5.86421	4.03934e-07	1.68699e-06
N-acetyl-S-(2-carbamoylethyl)-L-cysteine (ng/mL)	URXAAM	Volatile Organic Compounds (VOC)	Monocytes (%)	LBXMOPCT	RIDRETH12	-0.350416	0.0998213	-0.546065	-0.154766	-3.51043	0.000984114	0.00243689
N-acetyl-S-(2-carbamoylethyl)-L-cysteine (ng/mL)	URXAAM	Volatile Organic Compounds (VOC)	Monocytes (%)	LBXMOPCT	RIDRETH14	0.2493	0.0783887	0.0956579	0.402941	3.1803	0.00257777	0.00577881
N-acetyl-S-(2-carbamoylethyl)-L-cysteine (ng/mL)	URXAAM	Volatile Organic Compounds (VOC)	Monocytes (%)	LBXMOPCT	RIDRETH15	-0.591634	0.100317	-0.788255	-0.395013	-5.89766	3.59206e-07	1.50457e-06
N-acetyl-S-(2-carbamoylethyl)-L-cysteine (ng/mL)	URXAAM	Volatile Organic Compounds (VOC)	Monocytes (%)	LBXMOPCT	RIDAGEYR	0.0165973	0.00195724	0.0127611	0.0204335	8.47996	4.18551e-11	2.62396e-10
N-acetyl-S-(2-carbamoylethyl)-L-cysteine (ng/mL)	URXAAM	Volatile Organic Compounds (VOC)	Monocytes (%)	LBXMOPCT	RIAGENDR2	-1.02428	0.0643552	-1.15042	-0.898143	-15.916	8.87622e-21	1.21097e-19
N-acetyl-S-(2-carbamoylethyl)-L-cysteine (ng/mL)	URXAAM	Volatile Organic Compounds (VOC)	Monocytes (%)	LBXMOPCT	INDFMPIR	-0.0080872	0.0217307	-0.0506794	0.034505	-0.372156	0.711415	0.759033
N-acetyl-S-(2-carbamoylethyl)-L-cysteine (ng/mL)	URXAAM	Volatile Organic Compounds (VOC)	Monocytes (%)	LBXMOPCT	BMXWAIST	-0.0149973	0.00213843	-0.0191886	-0.0108059	-7.01321	7.01812e-09	3.37364e-08
N-acetyl-S-(2-carbamoylethyl)-L-cysteine (ng/mL)	URXAAM	Volatile Organic Compounds (VOC)	Monocytes (%)	LBXMOPCT	URXUCR	0.017059	0.0415491	-0.0643773	0.0984952	0.410574	0.683212	0.735036
N-acetyl-S-(2-carbamoylethyl)-L-cysteine (ng/mL)	URXAAM	Volatile Organic Compounds (VOC)	Monocytes (%)	LBXMOPCT	SDDSRVYR7	-0.294701	0.0980971	-0.486971	-0.102431	-3.00418	0.00422273	0.00905549
N-acetyl-S-(2-carbamoylethyl)-L-cysteine (ng/mL)	URXAAM	Volatile Organic Compounds (VOC)	Monocytes (%)	LBXMOPCT	SDDSRVYR8	0.234021	0.0982456	0.0414602	0.426583	2.38201	0.0212297	0.0369297
N-acetyl-S-(2-carbamoylethyl)-L-cysteine (ng/mL)	URXAAM	Volatile Organic Compounds (VOC)	Monocytes (%)	LBXMOPCT	SDDSRVYR9	0.20202	0.10391	-0.00164338	0.405684	1.94418	0.0577467	0.0886626
N-acetyl-S-(2-carbamoylethyl)-L-cysteine (ng/mL)	URXAAM	Volatile Organic Compounds (VOC)	Monocytes (%)	LBXMOPCT	SMOKING	-0.0303097	0.00660301	-0.0432516	-0.0173678	-4.59028	3.20346e-05	0.00010501
N-acetyl-S-(N-methylcarbamoyl)-L-cysteine (ng/mL)	URXAMC	Volatile Organic Compounds (VOC)	Monocytes (%)	LBXMOPCT	(Intercept)	9.3074	0.319147	8.68187	9.93293	29.1634	3.43426e-32	7.87133e-31
N-acetyl-S-(N-methylcarbamoyl)-L-cysteine (ng/mL)	URXAMC	Volatile Organic Compounds (VOC)	Monocytes (%)	LBXMOPCT	chem_log_measurement	-0.111978	0.0335195	-0.177676	-0.0462795	-3.34067	0.00162424	0.00388922
N-acetyl-S-(N-methylcarbamoyl)-L-cysteine (ng/mL)	URXAMC	Volatile Organic Compounds (VOC)	Monocytes (%)	LBXMOPCT	RIDRETH11	-0.575907	0.0900484	-0.752402	-0.399412	-6.39552	6.22002e-08	2.79754e-07
N-acetyl-S-(N-methylcarbamoyl)-L-cysteine (ng/mL)	URXAMC	Volatile Organic Compounds (VOC)	Monocytes (%)	LBXMOPCT	RIDRETH12	-0.3649	0.101553	-0.563943	-0.165856	-3.5932	0.00076752	0.00195115
N-acetyl-S-(N-methylcarbamoyl)-L-cysteine (ng/mL)	URXAMC	Volatile Organic Compounds (VOC)	Monocytes (%)	LBXMOPCT	RIDRETH14	0.168601	0.0792232	0.0133237	0.323879	2.12818	0.0384836	0.0614237
N-acetyl-S-(N-methylcarbamoyl)-L-cysteine (ng/mL)	URXAMC	Volatile Organic Compounds (VOC)	Monocytes (%)	LBXMOPCT	RIDRETH15	-0.640423	0.102033	-0.840407	-0.440439	-6.27664	9.46264e-08	4.21625e-07
N-acetyl-S-(N-methylcarbamoyl)-L-cysteine (ng/mL)	URXAMC	Volatile Organic Compounds (VOC)	Monocytes (%)	LBXMOPCT	RIDAGEYR	0.0185791	0.00206977	0.0145224	0.0226359	8.97641	7.6817e-12	5.14207e-11
N-acetyl-S-(N-methylcarbamoyl)-L-cysteine (ng/mL)	URXAMC	Volatile Organic Compounds (VOC)	Monocytes (%)	LBXMOPCT	RIAGENDR2	-0.988222	0.0632044	-1.1121	-0.864342	-15.6353	1.82114e-20	2.41553e-19
N-acetyl-S-(N-methylcarbamoyl)-L-cysteine (ng/mL)	URXAMC	Volatile Organic Compounds (VOC)	Monocytes (%)	LBXMOPCT	INDFMPIR	-0.00698107	0.0214006	-0.0489263	0.0349642	-0.326208	0.745685	0.786593
N-acetyl-S-(N-methylcarbamoyl)-L-cysteine (ng/mL)	URXAMC	Volatile Organic Compounds (VOC)	Monocytes (%)	LBXMOPCT	BMXWAIST	-0.0155602	0.00212229	-0.0197199	-0.0114005	-7.3318	2.2835e-09	1.18734e-08
N-acetyl-S-(N-methylcarbamoyl)-L-cysteine (ng/mL)	URXAMC	Volatile Organic Compounds (VOC)	Monocytes (%)	LBXMOPCT	URXUCR	0.104204	0.0392075	0.027357	0.18105	2.65775	0.0106527	0.0205108
N-acetyl-S-(N-methylcarbamoyl)-L-cysteine (ng/mL)	URXAMC	Volatile Organic Compounds (VOC)	Monocytes (%)	LBXMOPCT	SDDSRVYR7	-0.251533	0.10018	-0.447885	-0.0551799	-2.51081	0.0154673	0.0280811
N-acetyl-S-(N-methylcarbamoyl)-L-cysteine (ng/mL)	URXAMC	Volatile Organic Compounds (VOC)	Monocytes (%)	LBXMOPCT	SDDSRVYR8	0.252093	0.0959724	0.0639874	0.440199	2.62673	0.011537	0.0219624
N-acetyl-S-(N-methylcarbamoyl)-L-cysteine (ng/mL)	URXAMC	Volatile Organic Compounds (VOC)	Monocytes (%)	LBXMOPCT	SDDSRVYR9	0.220524	0.104195	0.0163028	0.424746	2.11647	0.0395165	0.062932
N-acetyl-S-(N-methylcarbamoyl)-L-cysteine (ng/mL)	URXAMC	Volatile Organic Compounds (VOC)	Monocytes (%)	LBXMOPCT	SMOKING	-0.0179638	0.00732837	-0.0323274	-0.00360024	-2.45127	0.0179269	0.0318022
o-Anisidine, urine (pg/mL)	URXANS	Aromatic Amines	Monocytes (%)	LBXMOPCT	(Intercept)	8.45592	0.592743	7.29414	9.6177	14.2657	0.000140243	0.000409577
o-Anisidine, urine (pg/mL)	URXANS	Aromatic Amines	Monocytes (%)	LBXMOPCT	chem_log_measurement	0.0346142	0.0620956	-0.0870932	0.156322	0.557434	0.606951	0.665741
o-Anisidine, urine (pg/mL)	URXANS	Aromatic Amines	Monocytes (%)	LBXMOPCT	RIDRETH11	-0.566441	0.179233	-0.917737	-0.215144	-3.16036	0.0341721	0.0551257
o-Anisidine, urine (pg/mL)	URXANS	Aromatic Amines	Monocytes (%)	LBXMOPCT	RIDRETH12	-0.161916	0.191197	-0.536662	0.21283	-0.846855	0.444769	0.512576
o-Anisidine, urine (pg/mL)	URXANS	Aromatic Amines	Monocytes (%)	LBXMOPCT	RIDRETH14	0.666355	0.173731	0.325842	1.00687	3.83555	0.0185299	0.0327301
o-Anisidine, urine (pg/mL)	URXANS	Aromatic Amines	Monocytes (%)	LBXMOPCT	RIDRETH15	-0.29497	0.208432	-0.703497	0.113557	-1.41519	0.229935	0.305407
o-Anisidine, urine (pg/mL)	URXANS	Aromatic Amines	Monocytes (%)	LBXMOPCT	RIDAGEYR	0.0175452	0.00328328	0.01111	0.0239805	5.34382	0.00591012	0.0121729
o-Anisidine, urine (pg/mL)	URXANS	Aromatic Amines	Monocytes (%)	LBXMOPCT	RIAGENDR2	-1.14336	0.13006	-1.39827	-0.888441	-8.79104	0.000923477	0.00230266
o-Anisidine, urine (pg/mL)	URXANS	Aromatic Amines	Monocytes (%)	LBXMOPCT	INDFMPIR	0.0821574	0.0464753	-0.0089342	0.173249	1.76776	0.151835	0.212717
o-Anisidine, urine (pg/mL)	URXANS	Aromatic Amines	Monocytes (%)	LBXMOPCT	BMXWAIST	-0.0153388	0.00370185	-0.0225944	-0.00808318	-4.14355	0.0143351	0.0263608
o-Anisidine, urine (pg/mL)	URXANS	Aromatic Amines	Monocytes (%)	LBXMOPCT	URXUCR	0.0872986	0.0891621	-0.087459	0.262056	0.9791	0.382968	0.457358
o-Anisidine, urine (pg/mL)	URXANS	Aromatic Amines	Monocytes (%)	LBXMOPCT	SMOKING	-0.00999604	0.0148823	-0.0391654	0.0191733	-0.671672	0.538591	0.603466
2-Aminothiazole-4-carboxylic acid (ng/mL)	URXATC	Volatile Organic Compounds (VOC)	Monocytes (%)	LBXMOPCT	(Intercept)	9.20314	0.32935	8.55761	9.84866	27.9433	2.38832e-31	4.92269e-30
2-Aminothiazole-4-carboxylic acid (ng/mL)	URXATC	Volatile Organic Compounds (VOC)	Monocytes (%)	LBXMOPCT	chem_log_measurement	0.0251235	0.0215419	-0.0170987	0.0673457	1.16626	0.249272	0.326102
2-Aminothiazole-4-carboxylic acid (ng/mL)	URXATC	Volatile Organic Compounds (VOC)	Monocytes (%)	LBXMOPCT	RIDRETH11	-0.553369	0.0925796	-0.734825	-0.371913	-5.97722	2.71635e-07	1.16328e-06
2-Aminothiazole-4-carboxylic acid (ng/mL)	URXATC	Volatile Organic Compounds (VOC)	Monocytes (%)	LBXMOPCT	RIDRETH12	-0.360439	0.100218	-0.556866	-0.164013	-3.59657	0.000759759	0.00193313
2-Aminothiazole-4-carboxylic acid (ng/mL)	URXATC	Volatile Organic Compounds (VOC)	Monocytes (%)	LBXMOPCT	RIDRETH14	0.261214	0.0771427	0.110014	0.412414	3.38611	0.00142206	0.00344687
2-Aminothiazole-4-carboxylic acid (ng/mL)	URXATC	Volatile Organic Compounds (VOC)	Monocytes (%)	LBXMOPCT	RIDRETH15	-0.591908	0.0988491	-0.785652	-0.398163	-5.98799	2.61544e-07	1.12511e-06
2-Aminothiazole-4-carboxylic acid (ng/mL)	URXATC	Volatile Organic Compounds (VOC)	Monocytes (%)	LBXMOPCT	RIDAGEYR	0.0163229	0.00199319	0.0124162	0.0202295	8.18934	1.14129e-10	6.78378e-10
2-Aminothiazole-4-carboxylic acid (ng/mL)	URXATC	Volatile Organic Compounds (VOC)	Monocytes (%)	LBXMOPCT	RIAGENDR2	-1.05704	0.0714218	-1.19703	-0.917057	-14.8	1.62983e-19	2.0127e-18
2-Aminothiazole-4-carboxylic acid (ng/mL)	URXATC	Volatile Organic Compounds (VOC)	Monocytes (%)	LBXMOPCT	INDFMPIR	-0.00696134	0.0212304	-0.0485728	0.0346502	-0.327896	0.744417	0.786413
2-Aminothiazole-4-carboxylic acid (ng/mL)	URXATC	Volatile Organic Compounds (VOC)	Monocytes (%)	LBXMOPCT	BMXWAIST	-0.015258	0.00215124	-0.0194744	-0.0110415	-7.09265	5.30268e-09	2.58371e-08
2-Aminothiazole-4-carboxylic acid (ng/mL)	URXATC	Volatile Organic Compounds (VOC)	Monocytes (%)	LBXMOPCT	URXUCR	-0.0136359	0.0385344	-0.0891633	0.0618916	-0.353862	0.724992	0.770153
2-Aminothiazole-4-carboxylic acid (ng/mL)	URXATC	Volatile Organic Compounds (VOC)	Monocytes (%)	LBXMOPCT	SDDSRVYR7	-0.31247	0.0976663	-0.503895	-0.121044	-3.19936	0.00244159	0.00550366
2-Aminothiazole-4-carboxylic acid (ng/mL)	URXATC	Volatile Organic Compounds (VOC)	Monocytes (%)	LBXMOPCT	SDDSRVYR8	0.218286	0.0922832	0.0374114	0.399162	2.3654	0.0220988	0.0381174
2-Aminothiazole-4-carboxylic acid (ng/mL)	URXATC	Volatile Organic Compounds (VOC)	Monocytes (%)	LBXMOPCT	SDDSRVYR9	0.182557	0.101238	-0.0158706	0.380984	1.80324	0.0776301	0.116567
2-Aminothiazole-4-carboxylic acid (ng/mL)	URXATC	Volatile Organic Compounds (VOC)	Monocytes (%)	LBXMOPCT	SMOKING	-0.0333493	0.00577754	-0.0446732	-0.0220253	-5.77223	5.57564e-07	2.29514e-06
N-Acetyl-S-(benzyl)-L-cysteine (ng/mL)	URXBMA	Volatile Organic Compounds (VOC)	Monocytes (%)	LBXMOPCT	(Intercept)	9.33581	0.354004	8.64196	10.0297	26.372	3.25258e-30	6.01202e-29
N-Acetyl-S-(benzyl)-L-cysteine (ng/mL)	URXBMA	Volatile Organic Compounds (VOC)	Monocytes (%)	LBXMOPCT	chem_log_measurement	0.0304685	0.0243494	-0.0172564	0.0781933	1.2513	0.216889	0.291465
N-Acetyl-S-(benzyl)-L-cysteine (ng/mL)	URXBMA	Volatile Organic Compounds (VOC)	Monocytes (%)	LBXMOPCT	RIDRETH11	-0.543132	0.0913005	-0.722081	-0.364183	-5.94884	3.00121e-07	1.27763e-06
N-Acetyl-S-(benzyl)-L-cysteine (ng/mL)	URXBMA	Volatile Organic Compounds (VOC)	Monocytes (%)	LBXMOPCT	RIDRETH12	-0.360645	0.101113	-0.558827	-0.162463	-3.56674	0.000831241	0.00210009
N-Acetyl-S-(benzyl)-L-cysteine (ng/mL)	URXBMA	Volatile Organic Compounds (VOC)	Monocytes (%)	LBXMOPCT	RIDRETH14	0.249394	0.0787755	0.0949944	0.403794	3.16589	0.00268551	0.00598288
N-Acetyl-S-(benzyl)-L-cysteine (ng/mL)	URXBMA	Volatile Organic Compounds (VOC)	Monocytes (%)	LBXMOPCT	RIDRETH15	-0.602608	0.0996782	-0.797977	-0.407238	-6.04553	2.13629e-07	9.31579e-07
N-Acetyl-S-(benzyl)-L-cysteine (ng/mL)	URXBMA	Volatile Organic Compounds (VOC)	Monocytes (%)	LBXMOPCT	RIDAGEYR	0.0160351	0.00198189	0.0121506	0.0199196	8.09084	1.60599e-10	9.44797e-10
N-Acetyl-S-(benzyl)-L-cysteine (ng/mL)	URXBMA	Volatile Organic Compounds (VOC)	Monocytes (%)	LBXMOPCT	RIAGENDR2	-1.03871	0.0632455	-1.16267	-0.914749	-16.4235	2.47444e-21	3.59861e-20
N-Acetyl-S-(benzyl)-L-cysteine (ng/mL)	URXBMA	Volatile Organic Compounds (VOC)	Monocytes (%)	LBXMOPCT	INDFMPIR	-0.00673979	0.0212661	-0.0484213	0.0349417	-0.316927	0.752673	0.792764
N-Acetyl-S-(benzyl)-L-cysteine (ng/mL)	URXBMA	Volatile Organic Compounds (VOC)	Monocytes (%)	LBXMOPCT	BMXWAIST	-0.0152013	0.00216144	-0.0194377	-0.0109649	-7.03293	6.54629e-09	3.15212e-08
N-Acetyl-S-(benzyl)-L-cysteine (ng/mL)	URXBMA	Volatile Organic Compounds (VOC)	Monocytes (%)	LBXMOPCT	URXUCR	-0.0235465	0.0459357	-0.113581	0.0664876	-0.512596	0.610585	0.669471
N-Acetyl-S-(benzyl)-L-cysteine (ng/mL)	URXBMA	Volatile Organic Compounds (VOC)	Monocytes (%)	LBXMOPCT	SDDSRVYR7	-0.295574	0.0979193	-0.487496	-0.103652	-3.01855	0.00405834	0.00873566
N-Acetyl-S-(benzyl)-L-cysteine (ng/mL)	URXBMA	Volatile Organic Compounds (VOC)	Monocytes (%)	LBXMOPCT	SDDSRVYR8	0.230326	0.0946276	0.0448564	0.415796	2.43403	0.0187026	0.0329741
N-Acetyl-S-(benzyl)-L-cysteine (ng/mL)	URXBMA	Volatile Organic Compounds (VOC)	Monocytes (%)	LBXMOPCT	SDDSRVYR9	0.202682	0.103799	-0.000764612	0.406128	1.95263	0.0567078	0.0871609
N-Acetyl-S-(benzyl)-L-cysteine (ng/mL)	URXBMA	Volatile Organic Compounds (VOC)	Monocytes (%)	LBXMOPCT	SMOKING	-0.0325828	0.00565032	-0.0436574	-0.0215082	-5.76654	5.68761e-07	2.33788e-06
Urinary Benzophenone-3 (ng/mL)	URXBP3	Personal Care & Consumer Product Compounds	Monocytes (%)	LBXMOPCT	(Intercept)	9.14878	0.253454	8.65201	9.64555	36.0964	4.14852e-56	3.04757e-54
Urinary Benzophenone-3 (ng/mL)	URXBP3	Personal Care & Consumer Product Compounds	Monocytes (%)	LBXMOPCT	chem_log_measurement	0.0201075	0.0112447	-0.00193206	0.042147	1.78818	0.0770391	0.115862
Urinary Benzophenone-3 (ng/mL)	URXBP3	Personal Care & Consumer Product Compounds	Monocytes (%)	LBXMOPCT	RIDRETH11	-0.658469	0.071827	-0.79925	-0.517688	-9.16742	1.28957e-14	1.03781e-13
Urinary Benzophenone-3 (ng/mL)	URXBP3	Personal Care & Consumer Product Compounds	Monocytes (%)	LBXMOPCT	RIDRETH12	-0.363875	0.0868452	-0.534092	-0.193659	-4.18993	6.3971e-05	0.000198352
Urinary Benzophenone-3 (ng/mL)	URXBP3	Personal Care & Consumer Product Compounds	Monocytes (%)	LBXMOPCT	RIDRETH14	0.256135	0.0784751	0.102323	0.409946	3.2639	0.00154351	0.00370987
Urinary Benzophenone-3 (ng/mL)	URXBP3	Personal Care & Consumer Product Compounds	Monocytes (%)	LBXMOPCT	RIDRETH15	-0.640974	0.0910059	-0.819345	-0.462602	-7.04321	3.33292e-10	1.84697e-09
Urinary Benzophenone-3 (ng/mL)	URXBP3	Personal Care & Consumer Product Compounds	Monocytes (%)	LBXMOPCT	RIDAGEYR	0.018941	0.00175412	0.0155029	0.0223791	10.798	4.87111e-18	5.32661e-17
Urinary Benzophenone-3 (ng/mL)	URXBP3	Personal Care & Consumer Product Compounds	Monocytes (%)	LBXMOPCT	RIAGENDR2	-1.0615	0.0475722	-1.15474	-0.968261	-22.3135	6.8162e-39	2.01324e-37
Urinary Benzophenone-3 (ng/mL)	URXBP3	Personal Care & Consumer Product Compounds	Monocytes (%)	LBXMOPCT	INDFMPIR	-0.0265557	0.0175807	-0.0610139	0.00790252	-1.5105	0.134343	0.191203
Urinary Benzophenone-3 (ng/mL)	URXBP3	Personal Care & Consumer Product Compounds	Monocytes (%)	LBXMOPCT	BMXWAIST	-0.0171998	0.00171157	-0.0205545	-0.0138452	-10.0491	1.80101e-16	1.68075e-15
Urinary Benzophenone-3 (ng/mL)	URXBP3	Personal Care & Consumer Product Compounds	Monocytes (%)	LBXMOPCT	URXUCR	0.0018749	0.0274028	-0.0518346	0.0555844	0.0684201	0.9456	0.955606
Urinary Benzophenone-3 (ng/mL)	URXBP3	Personal Care & Consumer Product Compounds	Monocytes (%)	LBXMOPCT	SDDSRVYR4	0.10845	0.113903	-0.1148	0.3317	0.952126	0.343528	0.421141
Urinary Benzophenone-3 (ng/mL)	URXBP3	Personal Care & Consumer Product Compounds	Monocytes (%)	LBXMOPCT	SDDSRVYR5	0.0918208	0.102587	-0.10925	0.292892	0.895052	0.373095	0.447996
Urinary Benzophenone-3 (ng/mL)	URXBP3	Personal Care & Consumer Product Compounds	Monocytes (%)	LBXMOPCT	SDDSRVYR6	0.0611606	0.0979859	-0.130892	0.253213	0.624177	0.534056	0.598619
Urinary Benzophenone-3 (ng/mL)	URXBP3	Personal Care & Consumer Product Compounds	Monocytes (%)	LBXMOPCT	SDDSRVYR7	-0.134905	0.111951	-0.354328	0.0845185	-1.20504	0.231279	0.307051
Urinary Benzophenone-3 (ng/mL)	URXBP3	Personal Care & Consumer Product Compounds	Monocytes (%)	LBXMOPCT	SDDSRVYR8	0.43038	0.112155	0.210556	0.650204	3.83737	0.000227856	0.000643161
Urinary Benzophenone-3 (ng/mL)	URXBP3	Personal Care & Consumer Product Compounds	Monocytes (%)	LBXMOPCT	SDDSRVYR9	0.508753	0.132299	0.249448	0.768058	3.84549	0.000221454	0.000625705
Urinary Benzophenone-3 (ng/mL)	URXBP3	Personal Care & Consumer Product Compounds	Monocytes (%)	LBXMOPCT	SMOKING	-0.031636	0.00458554	-0.0406237	-0.0226484	-6.89908	6.51464e-10	3.54164e-09
Urinary Bisphenol F (ug/L)	URXBPF	Personal Care & Consumer Product Compounds	Monocytes (%)	LBXMOPCT	(Intercept)	8.98697	0.474268	8.0574	9.91653	18.9491	2.44044e-13	1.8208e-12
Urinary Bisphenol F (ug/L)	URXBPF	Personal Care & Consumer Product Compounds	Monocytes (%)	LBXMOPCT	chem_log_measurement	0.0102404	0.0405152	-0.0691693	0.0896501	0.252754	0.803322	0.83751
Urinary Bisphenol F (ug/L)	URXBPF	Personal Care & Consumer Product Compounds	Monocytes (%)	LBXMOPCT	RIDRETH11	-0.487148	0.146281	-0.773859	-0.200437	-3.33021	0.00372431	0.00808345
Urinary Bisphenol F (ug/L)	URXBPF	Personal Care & Consumer Product Compounds	Monocytes (%)	LBXMOPCT	RIDRETH12	-0.229514	0.149688	-0.522903	0.0638754	-1.53328	0.142596	0.20125
Urinary Bisphenol F (ug/L)	URXBPF	Personal Care & Consumer Product Compounds	Monocytes (%)	LBXMOPCT	RIDRETH14	0.557417	0.149028	0.265322	0.849512	3.74035	0.00149781	0.00360608
Urinary Bisphenol F (ug/L)	URXBPF	Personal Care & Consumer Product Compounds	Monocytes (%)	LBXMOPCT	RIDRETH15	-0.454519	0.140931	-0.730743	-0.178294	-3.22512	0.00469574	0.0099067
Urinary Bisphenol F (ug/L)	URXBPF	Personal Care & Consumer Product Compounds	Monocytes (%)	LBXMOPCT	RIDAGEYR	0.023024	0.00366196	0.0158466	0.0302015	6.28734	6.29051e-06	2.3017e-05
Urinary Bisphenol F (ug/L)	URXBPF	Personal Care & Consumer Product Compounds	Monocytes (%)	LBXMOPCT	RIAGENDR2	-1.03159	0.0819881	-1.19229	-0.870898	-12.5822	2.34487e-10	1.33826e-09
Urinary Bisphenol F (ug/L)	URXBPF	Personal Care & Consumer Product Compounds	Monocytes (%)	LBXMOPCT	INDFMPIR	-0.000412177	0.0352654	-0.0695324	0.0687081	-0.0116878	0.990803	0.992883
Urinary Bisphenol F (ug/L)	URXBPF	Personal Care & Consumer Product Compounds	Monocytes (%)	LBXMOPCT	BMXWAIST	-0.013569	0.00268206	-0.0188259	-0.0083122	-5.05918	8.16944e-05	0.000249259
Urinary Bisphenol F (ug/L)	URXBPF	Personal Care & Consumer Product Compounds	Monocytes (%)	LBXMOPCT	URXUCR	0.00763478	0.0517058	-0.0937086	0.108978	0.147658	0.884254	0.906638
Urinary Bisphenol F (ug/L)	URXBPF	Personal Care & Consumer Product Compounds	Monocytes (%)	LBXMOPCT	SDDSRVYR9	0.0723167	0.129989	-0.182461	0.327094	0.556331	0.584835	0.645437
Urinary Bisphenol F (ug/L)	URXBPF	Personal Care & Consumer Product Compounds	Monocytes (%)	LBXMOPCT	SMOKING	-0.00353503	0.0104885	-0.0240925	0.0170224	-0.337039	0.739985	0.782887
Urinary Bisphenol A (ng/mL)	URXBPH	Personal Care & Consumer Product Compounds	Monocytes (%)	LBXMOPCT	(Intercept)	9.36783	0.296315	8.78706	9.94861	31.6145	3.33544e-51	1.73746e-49
Urinary Bisphenol A (ng/mL)	URXBPH	Personal Care & Consumer Product Compounds	Monocytes (%)	LBXMOPCT	chem_log_measurement	0.0479561	0.0218147	0.00519929	0.0907129	2.19834	0.0304337	0.0500381
Urinary Bisphenol A (ng/mL)	URXBPH	Personal Care & Consumer Product Compounds	Monocytes (%)	LBXMOPCT	RIDRETH11	-0.658654	0.0717798	-0.799342	-0.517965	-9.17603	1.23686e-14	1.00102e-13
Urinary Bisphenol A (ng/mL)	URXBPH	Personal Care & Consumer Product Compounds	Monocytes (%)	LBXMOPCT	RIDRETH12	-0.364785	0.0869171	-0.535143	-0.194428	-4.19693	6.23341e-05	0.000194622
Urinary Bisphenol A (ng/mL)	URXBPH	Personal Care & Consumer Product Compounds	Monocytes (%)	LBXMOPCT	RIDRETH14	0.235844	0.0782497	0.0824751	0.389214	3.014	0.00333111	0.00729078
Urinary Bisphenol A (ng/mL)	URXBPH	Personal Care & Consumer Product Compounds	Monocytes (%)	LBXMOPCT	RIDRETH15	-0.645781	0.0918917	-0.825888	-0.465673	-7.02763	3.58394e-10	1.98223e-09
Urinary Bisphenol A (ng/mL)	URXBPH	Personal Care & Consumer Product Compounds	Monocytes (%)	LBXMOPCT	RIDAGEYR	0.0187212	0.00173583	0.0153189	0.0221234	10.7851	5.18251e-18	5.58192e-17
Urinary Bisphenol A (ng/mL)	URXBPH	Personal Care & Consumer Product Compounds	Monocytes (%)	LBXMOPCT	RIAGENDR2	-1.04879	0.0507816	-1.14832	-0.949254	-20.6529	2.59693e-36	6.70288e-35
Urinary Bisphenol A (ng/mL)	URXBPH	Personal Care & Consumer Product Compounds	Monocytes (%)	LBXMOPCT	INDFMPIR	-0.0172464	0.0175294	-0.051604	0.0171113	-0.983852	0.327769	0.408342
Urinary Bisphenol A (ng/mL)	URXBPH	Personal Care & Consumer Product Compounds	Monocytes (%)	LBXMOPCT	BMXWAIST	-0.0176735	0.00169769	-0.021001	-0.014346	-10.4103	3.14751e-17	3.10953e-16
Urinary Bisphenol A (ng/mL)	URXBPH	Personal Care & Consumer Product Compounds	Monocytes (%)	LBXMOPCT	URXUCR	-0.0230939	0.036014	-0.0936813	0.0474935	-0.641248	0.522956	0.588479
Urinary Bisphenol A (ng/mL)	URXBPH	Personal Care & Consumer Product Compounds	Monocytes (%)	LBXMOPCT	SDDSRVYR4	0.121026	0.114639	-0.103667	0.345718	1.05571	0.293865	0.373914
Urinary Bisphenol A (ng/mL)	URXBPH	Personal Care & Consumer Product Compounds	Monocytes (%)	LBXMOPCT	SDDSRVYR5	0.0962237	0.102368	-0.104417	0.296864	0.939981	0.349689	0.426322
Urinary Bisphenol A (ng/mL)	URXBPH	Personal Care & Consumer Product Compounds	Monocytes (%)	LBXMOPCT	SDDSRVYR6	0.0767506	0.0983091	-0.115935	0.269436	0.780707	0.436979	0.504613
Urinary Bisphenol A (ng/mL)	URXBPH	Personal Care & Consumer Product Compounds	Monocytes (%)	LBXMOPCT	SDDSRVYR7	-0.107161	0.111718	-0.326128	0.111805	-0.959217	0.339964	0.418806
Urinary Bisphenol A (ng/mL)	URXBPH	Personal Care & Consumer Product Compounds	Monocytes (%)	LBXMOPCT	SDDSRVYR8	0.477977	0.113898	0.254736	0.701217	4.19653	6.24284e-05	0.000194622
Urinary Bisphenol A (ng/mL)	URXBPH	Personal Care & Consumer Product Compounds	Monocytes (%)	LBXMOPCT	SDDSRVYR9	0.556748	0.13627	0.28966	0.823837	4.08564	9.38031e-05	0.000282593
Urinary Bisphenol A (ng/mL)	URXBPH	Personal Care & Consumer Product Compounds	Monocytes (%)	LBXMOPCT	SMOKING	-0.0337795	0.00472598	-0.0430425	-0.0245166	-7.14762	2.04626e-10	1.17722e-09
N-Acetyl-S-(n-propyl)-L-cysteine (ng/mL)	URXBPM	Volatile Organic Compounds (VOC)	Monocytes (%)	LBXMOPCT	(Intercept)	9.23266	0.337296	8.57157	9.89376	27.3726	6.07257e-31	1.15986e-29
N-Acetyl-S-(n-propyl)-L-cysteine (ng/mL)	URXBPM	Volatile Organic Compounds (VOC)	Monocytes (%)	LBXMOPCT	chem_log_measurement	0.0138499	0.0170207	-0.0195106	0.0472104	0.81371	0.419829	0.490543
N-Acetyl-S-(n-propyl)-L-cysteine (ng/mL)	URXBPM	Volatile Organic Compounds (VOC)	Monocytes (%)	LBXMOPCT	RIDRETH11	-0.542131	0.0931785	-0.724761	-0.359501	-5.8182	4.74643e-07	1.9708e-06
N-Acetyl-S-(n-propyl)-L-cysteine (ng/mL)	URXBPM	Volatile Organic Compounds (VOC)	Monocytes (%)	LBXMOPCT	RIDRETH12	-0.340294	0.0987615	-0.533866	-0.146721	-3.44561	0.0011933	0.00293563
N-Acetyl-S-(n-propyl)-L-cysteine (ng/mL)	URXBPM	Volatile Organic Compounds (VOC)	Monocytes (%)	LBXMOPCT	RIDRETH14	0.256532	0.0808247	0.0981154	0.414948	3.17393	0.0026249	0.00586609
N-Acetyl-S-(n-propyl)-L-cysteine (ng/mL)	URXBPM	Volatile Organic Compounds (VOC)	Monocytes (%)	LBXMOPCT	RIDRETH15	-0.599127	0.100996	-0.797078	-0.401175	-5.93221	3.18177e-07	1.35249e-06
N-Acetyl-S-(n-propyl)-L-cysteine (ng/mL)	URXBPM	Volatile Organic Compounds (VOC)	Monocytes (%)	LBXMOPCT	RIDAGEYR	0.0164228	0.00193941	0.0126215	0.020224	8.46791	4.36266e-11	2.7231e-10
N-Acetyl-S-(n-propyl)-L-cysteine (ng/mL)	URXBPM	Volatile Organic Compounds (VOC)	Monocytes (%)	LBXMOPCT	RIAGENDR2	-1.04619	0.0630238	-1.16972	-0.922663	-16.5999	1.59736e-21	2.33492e-20
N-Acetyl-S-(n-propyl)-L-cysteine (ng/mL)	URXBPM	Volatile Organic Compounds (VOC)	Monocytes (%)	LBXMOPCT	INDFMPIR	-0.00838576	0.0217094	-0.0509362	0.0341647	-0.386273	0.701002	0.750792
N-Acetyl-S-(n-propyl)-L-cysteine (ng/mL)	URXBPM	Volatile Organic Compounds (VOC)	Monocytes (%)	LBXMOPCT	BMXWAIST	-0.0151313	0.00216901	-0.0193825	-0.01088	-6.97614	7.99922e-09	3.80694e-08
N-Acetyl-S-(n-propyl)-L-cysteine (ng/mL)	URXBPM	Volatile Organic Compounds (VOC)	Monocytes (%)	LBXMOPCT	URXUCR	-0.00148459	0.0385481	-0.0770388	0.0740696	-0.0385128	0.969439	0.975568
N-Acetyl-S-(n-propyl)-L-cysteine (ng/mL)	URXBPM	Volatile Organic Compounds (VOC)	Monocytes (%)	LBXMOPCT	SDDSRVYR7	-0.297644	0.0986676	-0.491033	-0.104256	-3.01664	0.00407983	0.00877532
N-Acetyl-S-(n-propyl)-L-cysteine (ng/mL)	URXBPM	Volatile Organic Compounds (VOC)	Monocytes (%)	LBXMOPCT	SDDSRVYR8	0.234814	0.0954034	0.0478237	0.421805	2.46128	0.0174903	0.031124
N-Acetyl-S-(n-propyl)-L-cysteine (ng/mL)	URXBPM	Volatile Organic Compounds (VOC)	Monocytes (%)	LBXMOPCT	SDDSRVYR9	0.226491	0.093011	0.0441891	0.408792	2.4351	0.0186539	0.0329287
N-Acetyl-S-(n-propyl)-L-cysteine (ng/mL)	URXBPM	Volatile Organic Compounds (VOC)	Monocytes (%)	LBXMOPCT	SMOKING	-0.0307684	0.00586132	-0.0422566	-0.0192802	-5.24939	3.43061e-06	1.31752e-05
Urinary Bisphenol S (ug/L)	URXBPS	Personal Care & Consumer Product Compounds	Monocytes (%)	LBXMOPCT	(Intercept)	9.21669	0.493313	8.24979	10.1836	18.6832	3.11075e-13	2.31488e-12
Urinary Bisphenol S (ug/L)	URXBPS	Personal Care & Consumer Product Compounds	Monocytes (%)	LBXMOPCT	chem_log_measurement	0.040723	0.0263233	-0.0108707	0.0923168	1.54703	0.139257	0.197315
Urinary Bisphenol S (ug/L)	URXBPS	Personal Care & Consumer Product Compounds	Monocytes (%)	LBXMOPCT	RIDRETH11	-0.515175	0.143731	-0.796888	-0.233462	-3.5843	0.00211997	0.00487849
Urinary Bisphenol S (ug/L)	URXBPS	Personal Care & Consumer Product Compounds	Monocytes (%)	LBXMOPCT	RIDRETH12	-0.248048	0.143757	-0.529813	0.0337165	-1.72546	0.10157	0.149154
Urinary Bisphenol S (ug/L)	URXBPS	Personal Care & Consumer Product Compounds	Monocytes (%)	LBXMOPCT	RIDRETH14	0.540608	0.149946	0.246714	0.834502	3.60535	0.00202296	0.00470437
Urinary Bisphenol S (ug/L)	URXBPS	Personal Care & Consumer Product Compounds	Monocytes (%)	LBXMOPCT	RIDRETH15	-0.460774	0.139794	-0.734771	-0.186778	-3.29609	0.00401582	0.00867019
Urinary Bisphenol S (ug/L)	URXBPS	Personal Care & Consumer Product Compounds	Monocytes (%)	LBXMOPCT	RIDAGEYR	0.0228039	0.00369102	0.0155695	0.0300383	6.17823	7.83967e-06	2.81815e-05
Urinary Bisphenol S (ug/L)	URXBPS	Personal Care & Consumer Product Compounds	Monocytes (%)	LBXMOPCT	RIAGENDR2	-1.03536	0.083484	-1.19899	-0.871733	-12.4019	2.96396e-10	1.66179e-09
Urinary Bisphenol S (ug/L)	URXBPS	Personal Care & Consumer Product Compounds	Monocytes (%)	LBXMOPCT	INDFMPIR	0.00309093	0.0354385	-0.0663685	0.0725504	0.0872197	0.93146	0.94298
Urinary Bisphenol S (ug/L)	URXBPS	Personal Care & Consumer Product Compounds	Monocytes (%)	LBXMOPCT	BMXWAIST	-0.0136576	0.00273812	-0.0190243	-0.00829088	-4.98795	9.52951e-05	0.000286636
Urinary Bisphenol S (ug/L)	URXBPS	Personal Care & Consumer Product Compounds	Monocytes (%)	LBXMOPCT	URXUCR	-0.0184111	0.0453296	-0.107257	0.070435	-0.40616	0.689413	0.740873
Urinary Bisphenol S (ug/L)	URXBPS	Personal Care & Consumer Product Compounds	Monocytes (%)	LBXMOPCT	SDDSRVYR9	0.0589261	0.125579	-0.187209	0.305061	0.469234	0.644536	0.699998
Urinary Bisphenol S (ug/L)	URXBPS	Personal Care & Consumer Product Compounds	Monocytes (%)	LBXMOPCT	SMOKING	-0.00385029	0.00969749	-0.0228574	0.0151568	-0.39704	0.696006	0.746559
N-acetyl-S-(2-Carboxyethyl)-L-cysteine (ng/mL)	URXCEM	Volatile Organic Compounds (VOC)	Monocytes (%)	LBXMOPCT	(Intercept)	9.15072	0.318144	8.52715	9.77428	28.7628	6.43892e-32	1.41904e-30
N-acetyl-S-(2-Carboxyethyl)-L-cysteine (ng/mL)	URXCEM	Volatile Organic Compounds (VOC)	Monocytes (%)	LBXMOPCT	chem_log_measurement	-0.098371	0.0266653	-0.150635	-0.046107	-3.6891	0.000573538	0.00148839
N-acetyl-S-(2-Carboxyethyl)-L-cysteine (ng/mL)	URXCEM	Volatile Organic Compounds (VOC)	Monocytes (%)	LBXMOPCT	RIDRETH11	-0.54165	0.091514	-0.721017	-0.362282	-5.91876	3.33557e-07	1.40742e-06
N-acetyl-S-(2-Carboxyethyl)-L-cysteine (ng/mL)	URXCEM	Volatile Organic Compounds (VOC)	Monocytes (%)	LBXMOPCT	RIDRETH12	-0.359371	0.101005	-0.557341	-0.1614	-3.55794	0.000853545	0.00214616
N-acetyl-S-(2-Carboxyethyl)-L-cysteine (ng/mL)	URXCEM	Volatile Organic Compounds (VOC)	Monocytes (%)	LBXMOPCT	RIDRETH14	0.254664	0.0785574	0.100691	0.408636	3.24176	0.00216257	0.00495264
N-acetyl-S-(2-Carboxyethyl)-L-cysteine (ng/mL)	URXCEM	Volatile Organic Compounds (VOC)	Monocytes (%)	LBXMOPCT	RIDRETH15	-0.589614	0.0995706	-0.784772	-0.394456	-5.92157	3.30291e-07	1.3957e-06
N-acetyl-S-(2-Carboxyethyl)-L-cysteine (ng/mL)	URXCEM	Volatile Organic Compounds (VOC)	Monocytes (%)	LBXMOPCT	RIDAGEYR	0.0178358	0.00199951	0.0139168	0.0217548	8.92007	9.29995e-12	6.18198e-11
N-acetyl-S-(2-Carboxyethyl)-L-cysteine (ng/mL)	URXCEM	Volatile Organic Compounds (VOC)	Monocytes (%)	LBXMOPCT	RIAGENDR2	-1.01228	0.0627837	-1.13534	-0.889223	-16.1233	5.25026e-21	7.30194e-20
N-acetyl-S-(2-Carboxyethyl)-L-cysteine (ng/mL)	URXCEM	Volatile Organic Compounds (VOC)	Monocytes (%)	LBXMOPCT	INDFMPIR	-0.00905835	0.0212878	-0.0507824	0.0326657	-0.425519	0.67236	0.725541
N-acetyl-S-(2-Carboxyethyl)-L-cysteine (ng/mL)	URXCEM	Volatile Organic Compounds (VOC)	Monocytes (%)	LBXMOPCT	BMXWAIST	-0.0146883	0.00211998	-0.0188435	-0.0105331	-6.92851	9.46396e-09	4.45226e-08
N-acetyl-S-(2-Carboxyethyl)-L-cysteine (ng/mL)	URXCEM	Volatile Organic Compounds (VOC)	Monocytes (%)	LBXMOPCT	URXUCR	0.0935331	0.0377568	0.0195298	0.167536	2.47725	0.0168132	0.0301437
N-acetyl-S-(2-Carboxyethyl)-L-cysteine (ng/mL)	URXCEM	Volatile Organic Compounds (VOC)	Monocytes (%)	LBXMOPCT	SDDSRVYR7	-0.266742	0.0986824	-0.46016	-0.0733246	-2.70304	0.00947315	0.0185767
N-acetyl-S-(2-Carboxyethyl)-L-cysteine (ng/mL)	URXCEM	Volatile Organic Compounds (VOC)	Monocytes (%)	LBXMOPCT	SDDSRVYR8	0.247091	0.0943859	0.062095	0.432088	2.61788	0.011801	0.0223458
N-acetyl-S-(2-Carboxyethyl)-L-cysteine (ng/mL)	URXCEM	Volatile Organic Compounds (VOC)	Monocytes (%)	LBXMOPCT	SDDSRVYR9	0.229481	0.104557	0.0245488	0.434413	2.19479	0.0330489	0.0536155
N-acetyl-S-(2-Carboxyethyl)-L-cysteine (ng/mL)	URXCEM	Volatile Organic Compounds (VOC)	Monocytes (%)	LBXMOPCT	SMOKING	-0.0228365	0.00629522	-0.0351751	-0.0104978	-3.62759	0.000691673	0.00177249
Mono(carboxynonyl) phthalate (ng/mL)	URXCNP	Phthalates & Plasticizers	Monocytes (%)	LBXMOPCT	(Intercept)	9.40486	0.300452	8.81597	9.99375	31.3023	6.45745e-46	2.80312e-44
Mono(carboxynonyl) phthalate (ng/mL)	URXCNP	Phthalates & Plasticizers	Monocytes (%)	LBXMOPCT	chem_log_measurement	0.00916995	0.0220419	-0.0340321	0.052372	0.416025	0.678535	0.730828
Mono(carboxynonyl) phthalate (ng/mL)	URXCNP	Phthalates & Plasticizers	Monocytes (%)	LBXMOPCT	RIDRETH11	-0.624872	0.0739729	-0.769859	-0.479885	-8.4473	1.27657e-12	8.92042e-12
Mono(carboxynonyl) phthalate (ng/mL)	URXCNP	Phthalates & Plasticizers	Monocytes (%)	LBXMOPCT	RIDRETH12	-0.350392	0.0829371	-0.512948	-0.187835	-4.22479	6.42847e-05	0.000199109
Mono(carboxynonyl) phthalate (ng/mL)	URXCNP	Phthalates & Plasticizers	Monocytes (%)	LBXMOPCT	RIDRETH14	0.216074	0.0807019	0.0578984	0.37425	2.67744	0.00904141	0.0178032
Mono(carboxynonyl) phthalate (ng/mL)	URXCNP	Phthalates & Plasticizers	Monocytes (%)	LBXMOPCT	RIDRETH15	-0.628216	0.099504	-0.823244	-0.433188	-6.31347	1.54264e-08	7.18644e-08
Mono(carboxynonyl) phthalate (ng/mL)	URXCNP	Phthalates & Plasticizers	Monocytes (%)	LBXMOPCT	RIDAGEYR	0.0184665	0.00184342	0.0148534	0.0220796	10.0175	1.16729e-15	1.03538e-14
Mono(carboxynonyl) phthalate (ng/mL)	URXCNP	Phthalates & Plasticizers	Monocytes (%)	LBXMOPCT	RIAGENDR2	-1.05059	0.0544857	-1.15738	-0.943801	-19.282	2.08383e-31	4.35778e-30
Mono(carboxynonyl) phthalate (ng/mL)	URXCNP	Phthalates & Plasticizers	Monocytes (%)	LBXMOPCT	INDFMPIR	-0.024806	0.0192355	-0.0625077	0.0128956	-1.28959	0.201003	0.273314
Mono(carboxynonyl) phthalate (ng/mL)	URXCNP	Phthalates & Plasticizers	Monocytes (%)	LBXMOPCT	BMXWAIST	-0.0180717	0.00183688	-0.021672	-0.0144714	-9.83827	2.58205e-15	2.18863e-14
Mono(carboxynonyl) phthalate (ng/mL)	URXCNP	Phthalates & Plasticizers	Monocytes (%)	LBXMOPCT	URXUCR	0.00456367	0.0300406	-0.0543159	0.0634432	0.151917	0.879645	0.902644
Mono(carboxynonyl) phthalate (ng/mL)	URXCNP	Phthalates & Plasticizers	Monocytes (%)	LBXMOPCT	SDDSRVYR5	-0.0160499	0.101594	-0.215175	0.183075	-0.15798	0.874881	0.898077
Mono(carboxynonyl) phthalate (ng/mL)	URXCNP	Phthalates & Plasticizers	Monocytes (%)	LBXMOPCT	SDDSRVYR6	-0.0443932	0.0982393	-0.236942	0.148156	-0.451888	0.652604	0.707419
Mono(carboxynonyl) phthalate (ng/mL)	URXCNP	Phthalates & Plasticizers	Monocytes (%)	LBXMOPCT	SDDSRVYR7	-0.238051	0.110825	-0.455267	-0.0208354	-2.148	0.0348175	0.0561351
Mono(carboxynonyl) phthalate (ng/mL)	URXCNP	Phthalates & Plasticizers	Monocytes (%)	LBXMOPCT	SDDSRVYR8	0.330248	0.111463	0.11178	0.548717	2.96284	0.00403957	0.0087144
Mono(carboxynonyl) phthalate (ng/mL)	URXCNP	Phthalates & Plasticizers	Monocytes (%)	LBXMOPCT	SDDSRVYR9	0.406035	0.133404	0.144562	0.667507	3.04364	0.00318517	0.00701422
Mono(carboxynonyl) phthalate (ng/mL)	URXCNP	Phthalates & Plasticizers	Monocytes (%)	LBXMOPCT	SMOKING	-0.0344046	0.0047195	-0.0436548	-0.0251544	-7.28989	2.20142e-10	1.2589e-09
Mono(carboxyoctyl) phthalate (ng/mL)	URXCOP	Phthalates & Plasticizers	Monocytes (%)	LBXMOPCT	(Intercept)	9.38706	0.295914	8.80707	9.96706	31.7223	2.46092e-46	1.0847e-44
Mono(carboxyoctyl) phthalate (ng/mL)	URXCOP	Phthalates & Plasticizers	Monocytes (%)	LBXMOPCT	chem_log_measurement	0.0056499	0.0145764	-0.0229198	0.0342196	0.387607	0.699363	0.749878
Mono(carboxyoctyl) phthalate (ng/mL)	URXCOP	Phthalates & Plasticizers	Monocytes (%)	LBXMOPCT	RIDRETH11	-0.626285	0.0740725	-0.771467	-0.481103	-8.45504	1.23319e-12	8.63837e-12
Mono(carboxyoctyl) phthalate (ng/mL)	URXCOP	Phthalates & Plasticizers	Monocytes (%)	LBXMOPCT	RIDRETH12	-0.352395	0.0827902	-0.514664	-0.190126	-4.25648	5.7322e-05	0.000180668
Mono(carboxyoctyl) phthalate (ng/mL)	URXCOP	Phthalates & Plasticizers	Monocytes (%)	LBXMOPCT	RIDRETH14	0.216057	0.0804457	0.058383	0.37373	2.68575	0.00883849	0.0174276
Mono(carboxyoctyl) phthalate (ng/mL)	URXCOP	Phthalates & Plasticizers	Monocytes (%)	LBXMOPCT	RIDRETH15	-0.629949	0.098927	-0.823846	-0.436052	-6.36782	1.22243e-08	5.732e-08
Mono(carboxyoctyl) phthalate (ng/mL)	URXCOP	Phthalates & Plasticizers	Monocytes (%)	LBXMOPCT	RIDAGEYR	0.0184989	0.00183663	0.0148991	0.0220987	10.0722	9.16887e-16	8.23474e-15
Mono(carboxyoctyl) phthalate (ng/mL)	URXCOP	Phthalates & Plasticizers	Monocytes (%)	LBXMOPCT	RIAGENDR2	-1.05081	0.0547121	-1.15805	-0.943578	-19.2063	2.68688e-31	5.41586e-30
Mono(carboxyoctyl) phthalate (ng/mL)	URXCOP	Phthalates & Plasticizers	Monocytes (%)	LBXMOPCT	INDFMPIR	-0.0248862	0.0191493	-0.0624188	0.0126464	-1.29959	0.19757	0.269414
Mono(carboxyoctyl) phthalate (ng/mL)	URXCOP	Phthalates & Plasticizers	Monocytes (%)	LBXMOPCT	BMXWAIST	-0.018074	0.00183562	-0.0216719	-0.0144762	-9.84628	2.49191e-15	2.1248e-14
Mono(carboxyoctyl) phthalate (ng/mL)	URXCOP	Phthalates & Plasticizers	Monocytes (%)	LBXMOPCT	URXUCR	0.00698505	0.0296571	-0.0511429	0.065113	0.235527	0.814417	0.847858
Mono(carboxyoctyl) phthalate (ng/mL)	URXCOP	Phthalates & Plasticizers	Monocytes (%)	LBXMOPCT	SDDSRVYR5	-0.0189542	0.101699	-0.218285	0.180377	-0.186375	0.852635	0.880923
Mono(carboxyoctyl) phthalate (ng/mL)	URXCOP	Phthalates & Plasticizers	Monocytes (%)	LBXMOPCT	SDDSRVYR6	-0.0498058	0.100854	-0.24748	0.147868	-0.49384	0.622807	0.680008
Mono(carboxyoctyl) phthalate (ng/mL)	URXCOP	Phthalates & Plasticizers	Monocytes (%)	LBXMOPCT	SDDSRVYR7	-0.248888	0.11614	-0.476523	-0.0212538	-2.143	0.0352305	0.0567054
Mono(carboxyoctyl) phthalate (ng/mL)	URXCOP	Phthalates & Plasticizers	Monocytes (%)	LBXMOPCT	SDDSRVYR8	0.319872	0.115713	0.0930746	0.546669	2.76436	0.00711418	0.0143133
Mono(carboxyoctyl) phthalate (ng/mL)	URXCOP	Phthalates & Plasticizers	Monocytes (%)	LBXMOPCT	SDDSRVYR9	0.397163	0.132298	0.137859	0.656466	3.00204	0.0036016	0.00785877
Mono(carboxyoctyl) phthalate (ng/mL)	URXCOP	Phthalates & Plasticizers	Monocytes (%)	LBXMOPCT	SMOKING	-0.0344198	0.00470031	-0.0436324	-0.0252072	-7.32288	1.90306e-10	1.10819e-09
Total Cotinine, urine (ng/mL)	URXCOTT	Smoking Related Compounds	Monocytes (%)	LBXMOPCT	(Intercept)	8.88906	0.417052	8.07164	9.70648	21.314	3.20214e-14	2.52731e-13
Total Cotinine, urine (ng/mL)	URXCOTT	Smoking Related Compounds	Monocytes (%)	LBXMOPCT	chem_log_measurement	-0.0159372	0.0599061	-0.133353	0.101479	-0.266037	0.793234	0.828515
Total Cotinine, urine (ng/mL)	URXCOTT	Smoking Related Compounds	Monocytes (%)	LBXMOPCT	RIDRETH11	-0.527559	0.148695	-0.819	-0.236117	-3.54793	0.00229848	0.00522215
Total Cotinine, urine (ng/mL)	URXCOTT	Smoking Related Compounds	Monocytes (%)	LBXMOPCT	RIDRETH12	-0.293982	0.122819	-0.534707	-0.0532563	-2.39362	0.0277885	0.0463521
Total Cotinine, urine (ng/mL)	URXCOTT	Smoking Related Compounds	Monocytes (%)	LBXMOPCT	RIDRETH14	0.493245	0.138603	0.221584	0.764906	3.5587	0.00224411	0.00512709
Total Cotinine, urine (ng/mL)	URXCOTT	Smoking Related Compounds	Monocytes (%)	LBXMOPCT	RIDRETH15	-0.373646	0.13933	-0.646733	-0.100559	-2.68173	0.0152309	0.0277762
Total Cotinine, urine (ng/mL)	URXCOTT	Smoking Related Compounds	Monocytes (%)	LBXMOPCT	RIDAGEYR	0.0170408	0.00278939	0.0115736	0.022508	6.10916	9.01923e-06	3.21394e-05
Total Cotinine, urine (ng/mL)	URXCOTT	Smoking Related Compounds	Monocytes (%)	LBXMOPCT	RIAGENDR2	-1.11053	0.0847964	-1.27673	-0.944329	-13.0964	1.21989e-10	7.236e-10
Total Cotinine, urine (ng/mL)	URXCOTT	Smoking Related Compounds	Monocytes (%)	LBXMOPCT	INDFMPIR	0.018143	0.0300094	-0.0406753	0.0769613	0.604578	0.553005	0.617684
Total Cotinine, urine (ng/mL)	URXCOTT	Smoking Related Compounds	Monocytes (%)	LBXMOPCT	BMXWAIST	-0.0115615	0.00308697	-0.0176119	-0.00551101	-3.74525	0.00148155	0.00357293
Total Cotinine, urine (ng/mL)	URXCOTT	Smoking Related Compounds	Monocytes (%)	LBXMOPCT	URXUCR	0.0297279	0.0547527	-0.0775874	0.137043	0.542949	0.593825	0.654098
Total Cotinine, urine (ng/mL)	URXCOTT	Smoking Related Compounds	Monocytes (%)	LBXMOPCT	SDDSRVYR9	-0.0416889	0.107951	-0.253274	0.169896	-0.386182	0.703888	0.752759
Total Cotinine, urine (ng/mL)	URXCOTT	Smoking Related Compounds	Monocytes (%)	LBXMOPCT	SMOKING	-0.00778195	0.0610537	-0.127447	0.111883	-0.127461	0.899989	0.919568
3,5,6-trichloropyridinol (ug/L)	URXCPM	Pesticides	Monocytes (%)	LBXMOPCT	(Intercept)	9.87785	0.425674	9.04353	10.7122	23.2052	5.75956e-32	1.2993e-30
3,5,6-trichloropyridinol (ug/L)	URXCPM	Pesticides	Monocytes (%)	LBXMOPCT	chem_log_measurement	0.0397444	0.0259251	-0.0110688	0.0905577	1.53305	0.130435	0.186196
3,5,6-trichloropyridinol (ug/L)	URXCPM	Pesticides	Monocytes (%)	LBXMOPCT	RIDRETH11	-0.564908	0.0996141	-0.760151	-0.369664	-5.67096	4.14289e-07	1.7252e-06
3,5,6-trichloropyridinol (ug/L)	URXCPM	Pesticides	Monocytes (%)	LBXMOPCT	RIDRETH12	-0.476684	0.129236	-0.729987	-0.22338	-3.68846	0.000482375	0.00126557
3,5,6-trichloropyridinol (ug/L)	URXCPM	Pesticides	Monocytes (%)	LBXMOPCT	RIDRETH14	0.225151	0.0783279	0.0716284	0.378674	2.87447	0.00556417	0.0115517
3,5,6-trichloropyridinol (ug/L)	URXCPM	Pesticides	Monocytes (%)	LBXMOPCT	RIDRETH15	-0.463826	0.129287	-0.717228	-0.210424	-3.58757	0.000665155	0.00171066
3,5,6-trichloropyridinol (ug/L)	URXCPM	Pesticides	Monocytes (%)	LBXMOPCT	RIDAGEYR	0.0138709	0.00228639	0.00938959	0.0183522	6.06673	9.02529e-08	4.03392e-07
3,5,6-trichloropyridinol (ug/L)	URXCPM	Pesticides	Monocytes (%)	LBXMOPCT	RIAGENDR2	-1.12386	0.0729043	-1.26676	-0.980972	-15.4156	1.0372e-22	1.5558e-21
3,5,6-trichloropyridinol (ug/L)	URXCPM	Pesticides	Monocytes (%)	LBXMOPCT	INDFMPIR	-0.0193796	0.0221902	-0.0628724	0.0241132	-0.873342	0.385902	0.460478
3,5,6-trichloropyridinol (ug/L)	URXCPM	Pesticides	Monocytes (%)	LBXMOPCT	BMXWAIST	-0.0156919	0.002226	-0.0200549	-0.011329	-7.04938	1.90597e-09	1.00195e-08
3,5,6-trichloropyridinol (ug/L)	URXCPM	Pesticides	Monocytes (%)	LBXMOPCT	URXUCR	-0.0210034	0.0468206	-0.112772	0.0707649	-0.448594	0.655314	0.70982
3,5,6-trichloropyridinol (ug/L)	URXCPM	Pesticides	Monocytes (%)	LBXMOPCT	SDDSRVYR2	-0.169219	0.109139	-0.383132	0.0446931	-1.55049	0.126196	0.180866
3,5,6-trichloropyridinol (ug/L)	URXCPM	Pesticides	Monocytes (%)	LBXMOPCT	SDDSRVYR5	-0.236294	0.0975736	-0.427538	-0.0450492	-2.42169	0.0184365	0.0325851
3,5,6-trichloropyridinol (ug/L)	URXCPM	Pesticides	Monocytes (%)	LBXMOPCT	SDDSRVYR6	-0.308551	0.113614	-0.531235	-0.0858669	-2.71578	0.00858956	0.0169718
3,5,6-trichloropyridinol (ug/L)	URXCPM	Pesticides	Monocytes (%)	LBXMOPCT	SDDSRVYR8	0.111808	0.0968966	-0.0781089	0.301726	1.15389	0.253044	0.329983
3,5,6-trichloropyridinol (ug/L)	URXCPM	Pesticides	Monocytes (%)	LBXMOPCT	SMOKING	-0.0336545	0.00570481	-0.0448359	-0.0224731	-5.89932	1.72445e-07	7.55434e-07
N-acetyl-S-(2-cyanoethyl)-L-cysteine (ng/mL)	URXCYM	Volatile Organic Compounds (VOC)	Monocytes (%)	LBXMOPCT	(Intercept)	9.12376	0.320437	8.4957	9.75182	28.4728	1.02001e-31	2.20436e-30
N-acetyl-S-(2-cyanoethyl)-L-cysteine (ng/mL)	URXCYM	Volatile Organic Compounds (VOC)	Monocytes (%)	LBXMOPCT	chem_log_measurement	-0.0380288	0.0200308	-0.0772892	0.00123152	-1.89852	0.0636485	0.0969963
N-acetyl-S-(2-cyanoethyl)-L-cysteine (ng/mL)	URXCYM	Volatile Organic Compounds (VOC)	Monocytes (%)	LBXMOPCT	RIDRETH11	-0.555757	0.0928511	-0.737745	-0.373769	-5.98546	2.63879e-07	1.13303e-06
N-acetyl-S-(2-cyanoethyl)-L-cysteine (ng/mL)	URXCYM	Volatile Organic Compounds (VOC)	Monocytes (%)	LBXMOPCT	RIDRETH12	-0.360094	0.101136	-0.55832	-0.161868	-3.5605	0.000847	0.00213391
N-acetyl-S-(2-cyanoethyl)-L-cysteine (ng/mL)	URXCYM	Volatile Organic Compounds (VOC)	Monocytes (%)	LBXMOPCT	RIDRETH14	0.236606	0.0789327	0.0818979	0.391314	2.99757	0.00430043	0.00919458
N-acetyl-S-(2-cyanoethyl)-L-cysteine (ng/mL)	URXCYM	Volatile Organic Compounds (VOC)	Monocytes (%)	LBXMOPCT	RIDRETH15	-0.608108	0.0992275	-0.802594	-0.413622	-6.12842	1.59565e-07	7.01158e-07
N-acetyl-S-(2-cyanoethyl)-L-cysteine (ng/mL)	URXCYM	Volatile Organic Compounds (VOC)	Monocytes (%)	LBXMOPCT	RIDAGEYR	0.0164737	0.00194185	0.0126676	0.0202797	8.48348	4.13519e-11	2.5981e-10
N-acetyl-S-(2-cyanoethyl)-L-cysteine (ng/mL)	URXCYM	Volatile Organic Compounds (VOC)	Monocytes (%)	LBXMOPCT	RIAGENDR2	-1.01135	0.0620962	-1.13306	-0.889643	-16.2868	3.48051e-21	5.01089e-20
N-acetyl-S-(2-cyanoethyl)-L-cysteine (ng/mL)	URXCYM	Volatile Organic Compounds (VOC)	Monocytes (%)	LBXMOPCT	INDFMPIR	-0.00966561	0.0211865	-0.0511912	0.03186	-0.456215	0.650293	0.705464
N-acetyl-S-(2-cyanoethyl)-L-cysteine (ng/mL)	URXCYM	Volatile Organic Compounds (VOC)	Monocytes (%)	LBXMOPCT	BMXWAIST	-0.015457	0.00214234	-0.019656	-0.011258	-7.21498	3.44525e-09	1.74393e-08
N-acetyl-S-(2-cyanoethyl)-L-cysteine (ng/mL)	URXCYM	Volatile Organic Compounds (VOC)	Monocytes (%)	LBXMOPCT	URXUCR	0.0367208	0.0361539	-0.0341407	0.107582	1.01568	0.314873	0.395769
N-acetyl-S-(2-cyanoethyl)-L-cysteine (ng/mL)	URXCYM	Volatile Organic Compounds (VOC)	Monocytes (%)	LBXMOPCT	SDDSRVYR7	-0.279665	0.0992316	-0.474159	-0.0851707	-2.8183	0.00699203	0.0141072
N-acetyl-S-(2-cyanoethyl)-L-cysteine (ng/mL)	URXCYM	Volatile Organic Compounds (VOC)	Monocytes (%)	LBXMOPCT	SDDSRVYR8	0.249544	0.097035	0.0593551	0.439732	2.57169	0.0132726	0.0246123
N-acetyl-S-(2-cyanoethyl)-L-cysteine (ng/mL)	URXCYM	Volatile Organic Compounds (VOC)	Monocytes (%)	LBXMOPCT	SDDSRVYR9	0.201387	0.104099	-0.00264719	0.405422	1.93457	0.0589487	0.0903145
N-acetyl-S-(2-cyanoethyl)-L-cysteine (ng/mL)	URXCYM	Volatile Organic Compounds (VOC)	Monocytes (%)	LBXMOPCT	SMOKING	-0.0161819	0.0116982	-0.0391103	0.00674655	-1.38328	0.172979	0.238491
2,4-dichlorophenol (ug/L)	URXDCB	Pesticides	Monocytes (%)	LBXMOPCT	(Intercept)	9.34189	0.277976	8.79706	9.88673	33.6068	1.87914e-53	1.19639e-51
2,4-dichlorophenol (ug/L)	URXDCB	Pesticides	Monocytes (%)	LBXMOPCT	chem_log_measurement	0.0332809	0.0185851	-0.00314593	0.0697078	1.79073	0.0766259	0.115383
2,4-dichlorophenol (ug/L)	URXDCB	Pesticides	Monocytes (%)	LBXMOPCT	RIDRETH11	-0.692648	0.0724847	-0.834718	-0.550578	-9.55578	1.96342e-15	1.68925e-14
2,4-dichlorophenol (ug/L)	URXDCB	Pesticides	Monocytes (%)	LBXMOPCT	RIDRETH12	-0.392784	0.086653	-0.562624	-0.222944	-4.53284	1.74746e-05	5.93185e-05
2,4-dichlorophenol (ug/L)	URXDCB	Pesticides	Monocytes (%)	LBXMOPCT	RIDRETH14	0.203949	0.0773872	0.0522699	0.355628	2.63543	0.00986146	0.019246
2,4-dichlorophenol (ug/L)	URXDCB	Pesticides	Monocytes (%)	LBXMOPCT	RIDRETH15	-0.656267	0.0927592	-0.838075	-0.474459	-7.07495	2.87409e-10	1.62092e-09
2,4-dichlorophenol (ug/L)	URXDCB	Pesticides	Monocytes (%)	LBXMOPCT	RIDAGEYR	0.0183264	0.00166863	0.0150559	0.021597	10.9829	2.00683e-18	2.29983e-17
2,4-dichlorophenol (ug/L)	URXDCB	Pesticides	Monocytes (%)	LBXMOPCT	RIAGENDR2	-1.04064	0.0496472	-1.13795	-0.943336	-20.9608	8.42813e-37	2.25669e-35
2,4-dichlorophenol (ug/L)	URXDCB	Pesticides	Monocytes (%)	LBXMOPCT	INDFMPIR	-0.0185378	0.0175404	-0.0529169	0.0158414	-1.05686	0.293342	0.373522
2,4-dichlorophenol (ug/L)	URXDCB	Pesticides	Monocytes (%)	LBXMOPCT	BMXWAIST	-0.0175215	0.00170369	-0.0208608	-0.0141823	-10.2844	5.77729e-17	5.48077e-16
2,4-dichlorophenol (ug/L)	URXDCB	Pesticides	Monocytes (%)	LBXMOPCT	URXUCR	-0.00831922	0.0294805	-0.066101	0.0494626	-0.282194	0.778429	0.814535
2,4-dichlorophenol (ug/L)	URXDCB	Pesticides	Monocytes (%)	LBXMOPCT	SDDSRVYR4	0.103998	0.114786	-0.120982	0.328978	0.90602	0.367292	0.44214
2,4-dichlorophenol (ug/L)	URXDCB	Pesticides	Monocytes (%)	LBXMOPCT	SDDSRVYR5	0.0860188	0.103702	-0.117237	0.289275	0.829481	0.40898	0.481597
2,4-dichlorophenol (ug/L)	URXDCB	Pesticides	Monocytes (%)	LBXMOPCT	SDDSRVYR6	0.0715816	0.0996343	-0.123702	0.266865	0.718443	0.474305	0.54182
2,4-dichlorophenol (ug/L)	URXDCB	Pesticides	Monocytes (%)	LBXMOPCT	SDDSRVYR7	-0.117835	0.112884	-0.339087	0.103417	-1.04387	0.299283	0.3794
2,4-dichlorophenol (ug/L)	URXDCB	Pesticides	Monocytes (%)	LBXMOPCT	SDDSRVYR8	0.453864	0.112769	0.232837	0.674891	4.02473	0.000116987	0.000345533
2,4-dichlorophenol (ug/L)	URXDCB	Pesticides	Monocytes (%)	LBXMOPCT	SDDSRVYR9	0.529891	0.134173	0.266911	0.79287	3.9493	0.000153358	0.000444979
2,4-dichlorophenol (ug/L)	URXDCB	Pesticides	Monocytes (%)	LBXMOPCT	SMOKING	-0.0335239	0.0047406	-0.0428155	-0.0242324	-7.07166	2.91854e-10	1.64275e-09
DEET acid (ug/L)	URXDEA	Pesticides	Monocytes (%)	LBXMOPCT	(Intercept)	9.09263	0.358304	8.39036	9.79491	25.3769	4.11207e-35	9.98398e-34
DEET acid (ug/L)	URXDEA	Pesticides	Monocytes (%)	LBXMOPCT	chem_log_measurement	0.0282501	0.0149824	-0.00111532	0.0576156	1.88556	0.063895	0.0973201
DEET acid (ug/L)	URXDEA	Pesticides	Monocytes (%)	LBXMOPCT	RIDRETH11	-0.603623	0.0913565	-0.782681	-0.424564	-6.60733	9.04489e-09	4.27617e-08
DEET acid (ug/L)	URXDEA	Pesticides	Monocytes (%)	LBXMOPCT	RIDRETH12	-0.291739	0.107447	-0.502335	-0.0811424	-2.71518	0.0085054	0.0168171
DEET acid (ug/L)	URXDEA	Pesticides	Monocytes (%)	LBXMOPCT	RIDRETH14	0.242358	0.0777885	0.0898925	0.394823	3.1156	0.00274716	0.00610599
DEET acid (ug/L)	URXDEA	Pesticides	Monocytes (%)	LBXMOPCT	RIDRETH15	-0.387009	0.121613	-0.625371	-0.148648	-3.1823	0.00225534	0.00514171
DEET acid (ug/L)	URXDEA	Pesticides	Monocytes (%)	LBXMOPCT	RIDAGEYR	0.0174405	0.0019558	0.0136071	0.0212739	8.91731	7.88743e-13	5.66353e-12
DEET acid (ug/L)	URXDEA	Pesticides	Monocytes (%)	LBXMOPCT	RIAGENDR2	-1.03672	0.0613228	-1.15692	-0.91653	-16.906	2.72006e-25	4.32943e-24
DEET acid (ug/L)	URXDEA	Pesticides	Monocytes (%)	LBXMOPCT	INDFMPIR	-0.00171276	0.0254137	-0.0515237	0.0480982	-0.0673951	0.946477	0.955819
DEET acid (ug/L)	URXDEA	Pesticides	Monocytes (%)	LBXMOPCT	BMXWAIST	-0.0164053	0.00214902	-0.0206174	-0.0121933	-7.63388	1.42544e-10	8.42036e-10
DEET acid (ug/L)	URXDEA	Pesticides	Monocytes (%)	LBXMOPCT	URXUCR	0.025451	0.0358239	-0.0447638	0.0956658	0.710448	0.480008	0.547025
DEET acid (ug/L)	URXDEA	Pesticides	Monocytes (%)	LBXMOPCT	SDDSRVYR6	-0.095037	0.114596	-0.319645	0.129571	-0.829323	0.410004	0.48244
DEET acid (ug/L)	URXDEA	Pesticides	Monocytes (%)	LBXMOPCT	SDDSRVYR7	-0.294202	0.116281	-0.522113	-0.0662905	-2.53009	0.013875	0.0255969
DEET acid (ug/L)	URXDEA	Pesticides	Monocytes (%)	LBXMOPCT	SDDSRVYR8	0.377245	0.106386	0.168729	0.585761	3.54601	0.000737555	0.00187998
DEET acid (ug/L)	URXDEA	Pesticides	Monocytes (%)	LBXMOPCT	SDDSRVYR9	0.326333	0.127792	0.0758605	0.576807	2.55362	0.0130537	0.0243215
DEET acid (ug/L)	URXDEA	Pesticides	Monocytes (%)	LBXMOPCT	SMOKING	-0.026998	0.00530638	-0.0373985	-0.0165975	-5.08784	3.40454e-06	1.30926e-05
N-acetyl-S-(3,4-dihydroxybutyl)-L-cysteine (ng/mL)	URXDHB	Volatile Organic Compounds (VOC)	Monocytes (%)	LBXMOPCT	(Intercept)	9.33476	0.342624	8.66322	10.0063	27.2449	7.50014e-31	1.42304e-29
N-acetyl-S-(3,4-dihydroxybutyl)-L-cysteine (ng/mL)	URXDHB	Volatile Organic Compounds (VOC)	Monocytes (%)	LBXMOPCT	chem_log_measurement	0.0265597	0.0388204	-0.0495282	0.102648	0.68417	0.497158	0.564549
N-acetyl-S-(3,4-dihydroxybutyl)-L-cysteine (ng/mL)	URXDHB	Volatile Organic Compounds (VOC)	Monocytes (%)	LBXMOPCT	RIDRETH11	-0.55923	0.0927508	-0.741021	-0.377438	-6.02938	2.26125e-07	9.8457e-07
N-acetyl-S-(3,4-dihydroxybutyl)-L-cysteine (ng/mL)	URXDHB	Volatile Organic Compounds (VOC)	Monocytes (%)	LBXMOPCT	RIDRETH12	-0.401393	0.102128	-0.601563	-0.201223	-3.9303	0.000271583	0.000752499
N-acetyl-S-(3,4-dihydroxybutyl)-L-cysteine (ng/mL)	URXDHB	Volatile Organic Compounds (VOC)	Monocytes (%)	LBXMOPCT	RIDRETH14	0.278181	0.0738989	0.133339	0.423022	3.76434	0.000455253	0.00120212
N-acetyl-S-(3,4-dihydroxybutyl)-L-cysteine (ng/mL)	URXDHB	Volatile Organic Compounds (VOC)	Monocytes (%)	LBXMOPCT	RIDRETH15	-0.612411	0.103527	-0.815323	-0.409499	-5.91549	3.37413e-07	1.4216e-06
N-acetyl-S-(3,4-dihydroxybutyl)-L-cysteine (ng/mL)	URXDHB	Volatile Organic Compounds (VOC)	Monocytes (%)	LBXMOPCT	RIDAGEYR	0.0158298	0.0019042	0.0120975	0.019562	8.31308	7.43903e-11	4.57357e-10
N-acetyl-S-(3,4-dihydroxybutyl)-L-cysteine (ng/mL)	URXDHB	Volatile Organic Compounds (VOC)	Monocytes (%)	LBXMOPCT	RIAGENDR2	-1.04452	0.0644846	-1.17091	-0.918128	-16.1979	4.35035e-21	6.13977e-20
N-acetyl-S-(3,4-dihydroxybutyl)-L-cysteine (ng/mL)	URXDHB	Volatile Organic Compounds (VOC)	Monocytes (%)	LBXMOPCT	INDFMPIR	-0.0114395	0.0220156	-0.05459	0.0317111	-0.519607	0.605725	0.664906
N-acetyl-S-(3,4-dihydroxybutyl)-L-cysteine (ng/mL)	URXDHB	Volatile Organic Compounds (VOC)	Monocytes (%)	LBXMOPCT	BMXWAIST	-0.0158352	0.00206685	-0.0198862	-0.0117842	-7.66151	7.17694e-10	3.87961e-09
N-acetyl-S-(3,4-dihydroxybutyl)-L-cysteine (ng/mL)	URXDHB	Volatile Organic Compounds (VOC)	Monocytes (%)	LBXMOPCT	URXUCR	-0.0297178	0.0395854	-0.107305	0.0478695	-0.750726	0.456482	0.523547
N-acetyl-S-(3,4-dihydroxybutyl)-L-cysteine (ng/mL)	URXDHB	Volatile Organic Compounds (VOC)	Monocytes (%)	LBXMOPCT	SDDSRVYR7	-0.299868	0.0993158	-0.494527	-0.10521	-3.01934	0.00404938	0.0087229
N-acetyl-S-(3,4-dihydroxybutyl)-L-cysteine (ng/mL)	URXDHB	Volatile Organic Compounds (VOC)	Monocytes (%)	LBXMOPCT	SDDSRVYR8	0.230103	0.0959464	0.0420483	0.418158	2.39825	0.0204096	0.0356764
N-acetyl-S-(3,4-dihydroxybutyl)-L-cysteine (ng/mL)	URXDHB	Volatile Organic Compounds (VOC)	Monocytes (%)	LBXMOPCT	SDDSRVYR9	0.177384	0.0992041	-0.0170564	0.371824	1.78807	0.0800782	0.119866
N-acetyl-S-(3,4-dihydroxybutyl)-L-cysteine (ng/mL)	URXDHB	Volatile Organic Compounds (VOC)	Monocytes (%)	LBXMOPCT	SMOKING	-0.0343612	0.00585066	-0.0458285	-0.0228939	-5.87306	3.91595e-07	1.63784e-06
2,6-Dimethylaniline, urine (pg/mL)	URXDMN	Aromatic Amines	Monocytes (%)	LBXMOPCT	(Intercept)	8.9275	0.634724	7.68344	10.1716	14.0652	0.000148277	0.000431722
2,6-Dimethylaniline, urine (pg/mL)	URXDMN	Aromatic Amines	Monocytes (%)	LBXMOPCT	chem_log_measurement	-0.0135335	0.0381157	-0.0882403	0.0611732	-0.355065	0.740472	0.783112
2,6-Dimethylaniline, urine (pg/mL)	URXDMN	Aromatic Amines	Monocytes (%)	LBXMOPCT	RIDRETH11	-0.566154	0.190315	-0.939171	-0.193136	-2.97482	0.0409481	0.0650313
2,6-Dimethylaniline, urine (pg/mL)	URXDMN	Aromatic Amines	Monocytes (%)	LBXMOPCT	RIDRETH12	-0.211623	0.190992	-0.585967	0.162721	-1.10802	0.32999	0.410277
2,6-Dimethylaniline, urine (pg/mL)	URXDMN	Aromatic Amines	Monocytes (%)	LBXMOPCT	RIDRETH14	0.650982	0.188865	0.280806	1.02116	3.44681	0.0261306	0.0439086
2,6-Dimethylaniline, urine (pg/mL)	URXDMN	Aromatic Amines	Monocytes (%)	LBXMOPCT	RIDRETH15	-0.355763	0.204868	-0.757304	0.0457787	-1.73655	0.157473	0.219329
2,6-Dimethylaniline, urine (pg/mL)	URXDMN	Aromatic Amines	Monocytes (%)	LBXMOPCT	RIDAGEYR	0.0202746	0.00271861	0.0149462	0.0256031	7.45772	0.00172736	0.00407988
2,6-Dimethylaniline, urine (pg/mL)	URXDMN	Aromatic Amines	Monocytes (%)	LBXMOPCT	RIAGENDR2	-1.16726	0.146471	-1.45434	-0.880176	-7.96921	0.00134346	0.00327575
2,6-Dimethylaniline, urine (pg/mL)	URXDMN	Aromatic Amines	Monocytes (%)	LBXMOPCT	INDFMPIR	0.0621904	0.0457222	-0.0274252	0.151806	1.36018	0.245382	0.322634
2,6-Dimethylaniline, urine (pg/mL)	URXDMN	Aromatic Amines	Monocytes (%)	LBXMOPCT	BMXWAIST	-0.0168143	0.00336259	-0.023405	-0.0102236	-5.00039	0.00748835	0.0150134
2,6-Dimethylaniline, urine (pg/mL)	URXDMN	Aromatic Amines	Monocytes (%)	LBXMOPCT	URXUCR	0.0720846	0.0804606	-0.0856183	0.229787	0.895899	0.420949	0.491651
2,6-Dimethylaniline, urine (pg/mL)	URXDMN	Aromatic Amines	Monocytes (%)	LBXMOPCT	SMOKING	-0.0157755	0.014753	-0.0446914	0.0131404	-1.0693	0.345167	0.422609
Mono-2-ethyl-5-carboxypentyl phthalate (ng/mL)	URXECP	Phthalates & Plasticizers	Monocytes (%)	LBXMOPCT	(Intercept)	9.24961	0.281333	8.69819	9.80102	32.8778	1.21223e-52	7.38943e-51
Mono-2-ethyl-5-carboxypentyl phthalate (ng/mL)	URXECP	Phthalates & Plasticizers	Monocytes (%)	LBXMOPCT	chem_log_measurement	0.0344045	0.0217407	-0.00820724	0.0770162	1.58249	0.116969	0.168994
Mono-2-ethyl-5-carboxypentyl phthalate (ng/mL)	URXECP	Phthalates & Plasticizers	Monocytes (%)	LBXMOPCT	RIDRETH11	-0.647173	0.0692813	-0.782965	-0.511382	-9.34125	5.55374e-15	4.57226e-14
Mono-2-ethyl-5-carboxypentyl phthalate (ng/mL)	URXECP	Phthalates & Plasticizers	Monocytes (%)	LBXMOPCT	RIDRETH12	-0.401697	0.0897528	-0.577612	-0.225781	-4.47559	2.17895e-05	7.3014e-05
Mono-2-ethyl-5-carboxypentyl phthalate (ng/mL)	URXECP	Phthalates & Plasticizers	Monocytes (%)	LBXMOPCT	RIDRETH14	0.220157	0.0737031	0.0756992	0.364615	2.98708	0.00360998	0.00787107
Mono-2-ethyl-5-carboxypentyl phthalate (ng/mL)	URXECP	Phthalates & Plasticizers	Monocytes (%)	LBXMOPCT	RIDRETH15	-0.591959	0.0948208	-0.777808	-0.40611	-6.24292	1.30459e-08	6.08737e-08
Mono-2-ethyl-5-carboxypentyl phthalate (ng/mL)	URXECP	Phthalates & Plasticizers	Monocytes (%)	LBXMOPCT	RIDAGEYR	0.0183956	0.00166002	0.015142	0.0216493	11.0816	1.25142e-18	1.45745e-17
Mono-2-ethyl-5-carboxypentyl phthalate (ng/mL)	URXECP	Phthalates & Plasticizers	Monocytes (%)	LBXMOPCT	RIAGENDR2	-1.07119	0.0498329	-1.16886	-0.973519	-21.4957	1.22425e-37	3.40531e-36
Mono-2-ethyl-5-carboxypentyl phthalate (ng/mL)	URXECP	Phthalates & Plasticizers	Monocytes (%)	LBXMOPCT	INDFMPIR	-0.0229155	0.0174753	-0.0571671	0.0113361	-1.31131	0.193017	0.263708
Mono-2-ethyl-5-carboxypentyl phthalate (ng/mL)	URXECP	Phthalates & Plasticizers	Monocytes (%)	LBXMOPCT	BMXWAIST	-0.0181068	0.00171937	-0.0214767	-0.0147368	-10.5311	1.75887e-17	1.78063e-16
Mono-2-ethyl-5-carboxypentyl phthalate (ng/mL)	URXECP	Phthalates & Plasticizers	Monocytes (%)	LBXMOPCT	URXUCR	-0.0132599	0.0322753	-0.0765196	0.0499997	-0.410838	0.682147	0.734442
Mono-2-ethyl-5-carboxypentyl phthalate (ng/mL)	URXECP	Phthalates & Plasticizers	Monocytes (%)	LBXMOPCT	SDDSRVYR4	0.123006	0.107371	-0.0874418	0.333453	1.14561	0.254927	0.331984
Mono-2-ethyl-5-carboxypentyl phthalate (ng/mL)	URXECP	Phthalates & Plasticizers	Monocytes (%)	LBXMOPCT	SDDSRVYR5	0.11193	0.0954558	-0.0751634	0.299023	1.17258	0.24399	0.321098
Mono-2-ethyl-5-carboxypentyl phthalate (ng/mL)	URXECP	Phthalates & Plasticizers	Monocytes (%)	LBXMOPCT	SDDSRVYR6	0.110658	0.0953498	-0.0762271	0.297544	1.16055	0.248827	0.326046
Mono-2-ethyl-5-carboxypentyl phthalate (ng/mL)	URXECP	Phthalates & Plasticizers	Monocytes (%)	LBXMOPCT	SDDSRVYR7	-0.0621009	0.111483	-0.280607	0.156405	-0.557045	0.578849	0.64031
Mono-2-ethyl-5-carboxypentyl phthalate (ng/mL)	URXECP	Phthalates & Plasticizers	Monocytes (%)	LBXMOPCT	SDDSRVYR8	0.521369	0.118223	0.289652	0.753086	4.41004	2.79983e-05	9.24137e-05
Mono-2-ethyl-5-carboxypentyl phthalate (ng/mL)	URXECP	Phthalates & Plasticizers	Monocytes (%)	LBXMOPCT	SDDSRVYR9	0.599329	0.139768	0.325384	0.873274	4.28803	4.43986e-05	0.000142603
Mono-2-ethyl-5-carboxypentyl phthalate (ng/mL)	URXECP	Phthalates & Plasticizers	Monocytes (%)	LBXMOPCT	SMOKING	-0.032833	0.00443108	-0.0415179	-0.0241481	-7.4097	5.96896e-11	3.69795e-10
Total Hydroxycotinine, urine (ng/mL)	URXHCTT	Smoking Related Compounds	Monocytes (%)	LBXMOPCT	(Intercept)	8.84641	0.426867	8.00975	9.68307	20.7241	5.20856e-14	4.04404e-13
Total Hydroxycotinine, urine (ng/mL)	URXHCTT	Smoking Related Compounds	Monocytes (%)	LBXMOPCT	chem_log_measurement	-0.0357082	0.0437434	-0.121445	0.0500288	-0.816311	0.424994	0.494963
Total Hydroxycotinine, urine (ng/mL)	URXHCTT	Smoking Related Compounds	Monocytes (%)	LBXMOPCT	RIDRETH11	-0.532784	0.147452	-0.82179	-0.243779	-3.61328	0.00198762	0.00463724
Total Hydroxycotinine, urine (ng/mL)	URXHCTT	Smoking Related Compounds	Monocytes (%)	LBXMOPCT	RIDRETH12	-0.293716	0.122774	-0.534352	-0.0530793	-2.39233	0.0278616	0.046409
Total Hydroxycotinine, urine (ng/mL)	URXHCTT	Smoking Related Compounds	Monocytes (%)	LBXMOPCT	RIDRETH14	0.488422	0.132386	0.228945	0.747899	3.68937	0.00167791	0.00398608
Total Hydroxycotinine, urine (ng/mL)	URXHCTT	Smoking Related Compounds	Monocytes (%)	LBXMOPCT	RIDRETH15	-0.385336	0.138012	-0.655839	-0.114833	-2.79206	0.0120399	0.0226936
Total Hydroxycotinine, urine (ng/mL)	URXHCTT	Smoking Related Compounds	Monocytes (%)	LBXMOPCT	RIDAGEYR	0.0172765	0.002782	0.0118238	0.0227293	6.2101	7.35011e-06	2.65549e-05
Total Hydroxycotinine, urine (ng/mL)	URXHCTT	Smoking Related Compounds	Monocytes (%)	LBXMOPCT	RIAGENDR2	-1.10395	0.0864811	-1.27346	-0.93445	-12.7652	1.85374e-10	1.08166e-09
Total Hydroxycotinine, urine (ng/mL)	URXHCTT	Smoking Related Compounds	Monocytes (%)	LBXMOPCT	INDFMPIR	0.0178659	0.0299028	-0.0407435	0.0764753	0.597466	0.557638	0.621405
Total Hydroxycotinine, urine (ng/mL)	URXHCTT	Smoking Related Compounds	Monocytes (%)	LBXMOPCT	BMXWAIST	-0.0116713	0.00290863	-0.0173722	-0.0059704	-4.01265	0.000816499	0.00206832
Total Hydroxycotinine, urine (ng/mL)	URXHCTT	Smoking Related Compounds	Monocytes (%)	LBXMOPCT	URXUCR	0.0508627	0.0593296	-0.0654232	0.167149	0.857292	0.402554	0.476381
Total Hydroxycotinine, urine (ng/mL)	URXHCTT	Smoking Related Compounds	Monocytes (%)	LBXMOPCT	SDDSRVYR9	-0.0396282	0.108233	-0.251764	0.172508	-0.366139	0.718529	0.764137
Total Hydroxycotinine, urine (ng/mL)	URXHCTT	Smoking Related Compounds	Monocytes (%)	LBXMOPCT	SMOKING	0.0123609	0.0444479	-0.0747569	0.0994787	0.278099	0.784106	0.819877
Mono-2-hydroxy-isobutyl phthalate (ng/mL)	URXHIBP	Phthalates & Plasticizers	Monocytes (%)	LBXMOPCT	(Intercept)	9.03463	0.497033	8.06045	10.0088	18.1771	4.98056e-13	3.64013e-12
Mono-2-hydroxy-isobutyl phthalate (ng/mL)	URXHIBP	Phthalates & Plasticizers	Monocytes (%)	LBXMOPCT	chem_log_measurement	0.0195254	0.0342286	-0.0475626	0.0866135	0.570442	0.575431	0.637513
Mono-2-hydroxy-isobutyl phthalate (ng/mL)	URXHIBP	Phthalates & Plasticizers	Monocytes (%)	LBXMOPCT	RIDRETH11	-0.496799	0.141984	-0.775087	-0.218511	-3.49898	0.00256251	0.0057536
Mono-2-hydroxy-isobutyl phthalate (ng/mL)	URXHIBP	Phthalates & Plasticizers	Monocytes (%)	LBXMOPCT	RIDRETH12	-0.23629	0.141305	-0.513247	0.0406668	-1.6722	0.111776	0.162888
Mono-2-hydroxy-isobutyl phthalate (ng/mL)	URXHIBP	Phthalates & Plasticizers	Monocytes (%)	LBXMOPCT	RIDRETH14	0.556491	0.148092	0.26623	0.846751	3.75774	0.00144089	0.00348662
Mono-2-hydroxy-isobutyl phthalate (ng/mL)	URXHIBP	Phthalates & Plasticizers	Monocytes (%)	LBXMOPCT	RIDRETH15	-0.45875	0.141412	-0.735918	-0.181582	-3.24406	0.00450397	0.00957972
Mono-2-hydroxy-isobutyl phthalate (ng/mL)	URXHIBP	Phthalates & Plasticizers	Monocytes (%)	LBXMOPCT	RIDAGEYR	0.0230595	0.00368373	0.0158394	0.0302796	6.25983	6.64866e-06	2.42038e-05
Mono-2-hydroxy-isobutyl phthalate (ng/mL)	URXHIBP	Phthalates & Plasticizers	Monocytes (%)	LBXMOPCT	RIAGENDR2	-1.04106	0.0822403	-1.20226	-0.879874	-12.6588	2.12456e-10	1.21737e-09
Mono-2-hydroxy-isobutyl phthalate (ng/mL)	URXHIBP	Phthalates & Plasticizers	Monocytes (%)	LBXMOPCT	INDFMPIR	0.000712069	0.0355107	-0.0688889	0.070313	0.0200522	0.984222	0.989055
Mono-2-hydroxy-isobutyl phthalate (ng/mL)	URXHIBP	Phthalates & Plasticizers	Monocytes (%)	LBXMOPCT	BMXWAIST	-0.0134028	0.00276202	-0.0188163	-0.00798921	-4.85252	0.000127881	0.000376229
Mono-2-hydroxy-isobutyl phthalate (ng/mL)	URXHIBP	Phthalates & Plasticizers	Monocytes (%)	LBXMOPCT	URXUCR	-0.00656423	0.0536028	-0.111626	0.0984973	-0.122461	0.903891	0.922215
Mono-2-hydroxy-isobutyl phthalate (ng/mL)	URXHIBP	Phthalates & Plasticizers	Monocytes (%)	LBXMOPCT	SDDSRVYR9	0.0645433	0.125272	-0.18099	0.310076	0.515225	0.612666	0.671219
Mono-2-hydroxy-isobutyl phthalate (ng/mL)	URXHIBP	Phthalates & Plasticizers	Monocytes (%)	LBXMOPCT	SMOKING	-0.00339543	0.0097166	-0.02244	0.0156491	-0.349447	0.730809	0.775182
Harman (pg/mL)	URXHM	Aromatic Amines	Monocytes (%)	LBXMOPCT	(Intercept)	8.86453	0.598363	7.69174	10.0373	14.8146	0.000120867	0.000356627
Harman (pg/mL)	URXHM	Aromatic Amines	Monocytes (%)	LBXMOPCT	chem_log_measurement	0.065272	0.0517465	-0.0361511	0.166695	1.26138	0.275721	0.354551
Harman (pg/mL)	URXHM	Aromatic Amines	Monocytes (%)	LBXMOPCT	RIDRETH11	-0.462888	0.170091	-0.796266	-0.12951	-2.72142	0.0529094	0.0819381
Harman (pg/mL)	URXHM	Aromatic Amines	Monocytes (%)	LBXMOPCT	RIDRETH12	-0.178316	0.170604	-0.5127	0.156067	-1.04521	0.354929	0.430678
Harman (pg/mL)	URXHM	Aromatic Amines	Monocytes (%)	LBXMOPCT	RIDRETH14	0.707597	0.14293	0.427454	0.987741	4.95064	0.00775767	0.0154775
Harman (pg/mL)	URXHM	Aromatic Amines	Monocytes (%)	LBXMOPCT	RIDRETH15	-0.294735	0.197162	-0.681174	0.0917029	-1.49489	0.209261	0.282931
Harman (pg/mL)	URXHM	Aromatic Amines	Monocytes (%)	LBXMOPCT	RIDAGEYR	0.0180961	0.00301229	0.0121921	0.0240002	6.00744	0.00386495	0.00836967
Harman (pg/mL)	URXHM	Aromatic Amines	Monocytes (%)	LBXMOPCT	RIAGENDR2	-1.202	0.127866	-1.45262	-0.951386	-9.40051	0.000713629	0.00182386
Harman (pg/mL)	URXHM	Aromatic Amines	Monocytes (%)	LBXMOPCT	INDFMPIR	0.0674685	0.0460724	-0.0228335	0.15777	1.4644	0.216938	0.291465
Harman (pg/mL)	URXHM	Aromatic Amines	Monocytes (%)	LBXMOPCT	BMXWAIST	-0.0161875	0.00380095	-0.0236374	-0.00873766	-4.25881	0.013066	0.0243236
Harman (pg/mL)	URXHM	Aromatic Amines	Monocytes (%)	LBXMOPCT	URXUCR	-0.00481705	0.0778689	-0.15744	0.147806	-0.061861	0.953641	0.961697
Harman (pg/mL)	URXHM	Aromatic Amines	Monocytes (%)	LBXMOPCT	SMOKING	-0.0196224	0.0132445	-0.0455817	0.0063369	-1.48155	0.212586	0.286481
N-acetyl-S-(2-hydroxypropyl)-L-cysteine (ng/mL)	URXHP2	Volatile Organic Compounds (VOC)	Monocytes (%)	LBXMOPCT	(Intercept)	9.17224	0.324572	8.53608	9.8084	28.2595	1.43463e-31	3.04461e-30
N-acetyl-S-(2-hydroxypropyl)-L-cysteine (ng/mL)	URXHP2	Volatile Organic Compounds (VOC)	Monocytes (%)	LBXMOPCT	chem_log_measurement	-0.0311884	0.0219424	-0.0741956	0.0118188	-1.42137	0.161673	0.224633
N-acetyl-S-(2-hydroxypropyl)-L-cysteine (ng/mL)	URXHP2	Volatile Organic Compounds (VOC)	Monocytes (%)	LBXMOPCT	RIDRETH11	-0.536677	0.0905496	-0.714154	-0.3592	-5.92688	3.24183e-07	1.37394e-06
N-acetyl-S-(2-hydroxypropyl)-L-cysteine (ng/mL)	URXHP2	Volatile Organic Compounds (VOC)	Monocytes (%)	LBXMOPCT	RIDRETH12	-0.350167	0.0992753	-0.544747	-0.155587	-3.52723	0.0009359	0.00232959
N-acetyl-S-(2-hydroxypropyl)-L-cysteine (ng/mL)	URXHP2	Volatile Organic Compounds (VOC)	Monocytes (%)	LBXMOPCT	RIDRETH14	0.248376	0.0787487	0.0940288	0.402724	3.15403	0.00277726	0.00616811
N-acetyl-S-(2-hydroxypropyl)-L-cysteine (ng/mL)	URXHP2	Volatile Organic Compounds (VOC)	Monocytes (%)	LBXMOPCT	RIDRETH15	-0.595924	0.100023	-0.791969	-0.399879	-5.95787	2.90752e-07	1.23959e-06
N-acetyl-S-(2-hydroxypropyl)-L-cysteine (ng/mL)	URXHP2	Volatile Organic Compounds (VOC)	Monocytes (%)	LBXMOPCT	RIDAGEYR	0.0167266	0.0019289	0.012946	0.0205072	8.67158	2.16932e-11	1.39666e-10
N-acetyl-S-(2-hydroxypropyl)-L-cysteine (ng/mL)	URXHP2	Volatile Organic Compounds (VOC)	Monocytes (%)	LBXMOPCT	RIAGENDR2	-1.01889	0.062989	-1.14234	-0.895427	-16.1756	4.60176e-21	6.46276e-20
N-acetyl-S-(2-hydroxypropyl)-L-cysteine (ng/mL)	URXHP2	Volatile Organic Compounds (VOC)	Monocytes (%)	LBXMOPCT	INDFMPIR	-0.00691101	0.0214473	-0.0489477	0.0351257	-0.322232	0.748676	0.789168
N-acetyl-S-(2-hydroxypropyl)-L-cysteine (ng/mL)	URXHP2	Volatile Organic Compounds (VOC)	Monocytes (%)	LBXMOPCT	BMXWAIST	-0.0153132	0.00214842	-0.0195241	-0.0111023	-7.12765	4.68697e-09	2.30663e-08
N-acetyl-S-(2-hydroxypropyl)-L-cysteine (ng/mL)	URXHP2	Volatile Organic Compounds (VOC)	Monocytes (%)	LBXMOPCT	URXUCR	0.0343847	0.0384626	-0.0410021	0.109771	0.893977	0.375795	0.449918
N-acetyl-S-(2-hydroxypropyl)-L-cysteine (ng/mL)	URXHP2	Volatile Organic Compounds (VOC)	Monocytes (%)	LBXMOPCT	SDDSRVYR7	-0.293372	0.0985065	-0.486444	-0.100299	-2.9782	0.00453586	0.00963726
N-acetyl-S-(2-hydroxypropyl)-L-cysteine (ng/mL)	URXHP2	Volatile Organic Compounds (VOC)	Monocytes (%)	LBXMOPCT	SDDSRVYR8	0.214888	0.0977315	0.0233341	0.406442	2.19876	0.0327476	0.0532474
N-acetyl-S-(2-hydroxypropyl)-L-cysteine (ng/mL)	URXHP2	Volatile Organic Compounds (VOC)	Monocytes (%)	LBXMOPCT	SDDSRVYR9	0.200229	0.10396	-0.00353294	0.403992	1.92602	0.0600361	0.0917352
N-acetyl-S-(2-hydroxypropyl)-L-cysteine (ng/mL)	URXHP2	Volatile Organic Compounds (VOC)	Monocytes (%)	LBXMOPCT	SMOKING	-0.0295716	0.00607369	-0.041476	-0.0176671	-4.86879	1.2585e-05	4.39172e-05
N-acetyl-S-(3-Hydroxypropyl)-L-cysteine (ng/mL)	URXHPM	Volatile Organic Compounds (VOC)	Monocytes (%)	LBXMOPCT	(Intercept)	9.44189	0.349308	8.75725	10.1265	27.0303	1.0717e-30	2.02002e-29
N-acetyl-S-(3-Hydroxypropyl)-L-cysteine (ng/mL)	URXHPM	Volatile Organic Compounds (VOC)	Monocytes (%)	LBXMOPCT	chem_log_measurement	-0.0815625	0.026917	-0.13432	-0.0288051	-3.03015	0.00393002	0.00850415
N-acetyl-S-(3-Hydroxypropyl)-L-cysteine (ng/mL)	URXHPM	Volatile Organic Compounds (VOC)	Monocytes (%)	LBXMOPCT	RIDRETH11	-0.540523	0.091262	-0.719396	-0.361649	-5.92276	3.2891e-07	1.39192e-06
N-acetyl-S-(3-Hydroxypropyl)-L-cysteine (ng/mL)	URXHPM	Volatile Organic Compounds (VOC)	Monocytes (%)	LBXMOPCT	RIDRETH12	-0.340988	0.100471	-0.53791	-0.144065	-3.39389	0.00138994	0.00337758
N-acetyl-S-(3-Hydroxypropyl)-L-cysteine (ng/mL)	URXHPM	Volatile Organic Compounds (VOC)	Monocytes (%)	LBXMOPCT	RIDRETH14	0.238903	0.0758825	0.0901737	0.387633	3.14833	0.00282245	0.00625391
N-acetyl-S-(3-Hydroxypropyl)-L-cysteine (ng/mL)	URXHPM	Volatile Organic Compounds (VOC)	Monocytes (%)	LBXMOPCT	RIDRETH15	-0.584781	0.0978424	-0.776552	-0.39301	-5.97677	2.72071e-07	1.16341e-06
N-acetyl-S-(3-Hydroxypropyl)-L-cysteine (ng/mL)	URXHPM	Volatile Organic Compounds (VOC)	Monocytes (%)	LBXMOPCT	RIDAGEYR	0.0169915	0.00202882	0.013015	0.020968	8.37509	6.006e-11	3.70845e-10
N-acetyl-S-(3-Hydroxypropyl)-L-cysteine (ng/mL)	URXHPM	Volatile Organic Compounds (VOC)	Monocytes (%)	LBXMOPCT	RIAGENDR2	-1.02716	0.0640055	-1.15261	-0.901712	-16.048	6.34956e-21	8.78816e-20
N-acetyl-S-(3-Hydroxypropyl)-L-cysteine (ng/mL)	URXHPM	Volatile Organic Compounds (VOC)	Monocytes (%)	LBXMOPCT	INDFMPIR	-0.00785116	0.0215983	-0.0501839	0.0344816	-0.363507	0.717822	0.763768
N-acetyl-S-(3-Hydroxypropyl)-L-cysteine (ng/mL)	URXHPM	Volatile Organic Compounds (VOC)	Monocytes (%)	LBXMOPCT	BMXWAIST	-0.015211	0.0021352	-0.0193959	-0.011026	-7.12392	4.74903e-09	2.32979e-08
N-acetyl-S-(3-Hydroxypropyl)-L-cysteine (ng/mL)	URXHPM	Volatile Organic Compounds (VOC)	Monocytes (%)	LBXMOPCT	URXUCR	0.0665735	0.038893	-0.00965681	0.142804	1.71171	0.0934055	0.137729
N-acetyl-S-(3-Hydroxypropyl)-L-cysteine (ng/mL)	URXHPM	Volatile Organic Compounds (VOC)	Monocytes (%)	LBXMOPCT	SDDSRVYR7	-0.282905	0.0994752	-0.477877	-0.0879339	-2.84398	0.00652842	0.0133314
N-acetyl-S-(3-Hydroxypropyl)-L-cysteine (ng/mL)	URXHPM	Volatile Organic Compounds (VOC)	Monocytes (%)	LBXMOPCT	SDDSRVYR8	0.229846	0.0967449	0.0402261	0.419466	2.3758	0.021551	0.0373913
N-acetyl-S-(3-Hydroxypropyl)-L-cysteine (ng/mL)	URXHPM	Volatile Organic Compounds (VOC)	Monocytes (%)	LBXMOPCT	SDDSRVYR9	0.217195	0.110048	0.00150163	0.432888	1.97365	0.0541935	0.0837456
N-acetyl-S-(3-Hydroxypropyl)-L-cysteine (ng/mL)	URXHPM	Volatile Organic Compounds (VOC)	Monocytes (%)	LBXMOPCT	SMOKING	-0.0207307	0.00710476	-0.0346561	-0.0068054	-2.91786	0.0053486	0.0111689
N-Acetyl-S-(2-hydroxy-3-methyl-3-butenyl)-L-cysteine + N-Acetyl-S-(2-hydroxy-2-methyl-3-butenyl)-L-cysteine (ng/mL)	URXIPM1	Volatile Organic Compounds (VOC)	Monocytes (%)	LBXMOPCT	(Intercept)	7.93642	0.684679	6.59445	9.27839	11.5914	0.000316486	0.000866856
N-Acetyl-S-(2-hydroxy-3-methyl-3-butenyl)-L-cysteine + N-Acetyl-S-(2-hydroxy-2-methyl-3-butenyl)-L-cysteine (ng/mL)	URXIPM1	Volatile Organic Compounds (VOC)	Monocytes (%)	LBXMOPCT	chem_log_measurement	-0.219484	0.0903823	-0.396634	-0.0423348	-2.4284	0.0721057	0.10913
N-Acetyl-S-(2-hydroxy-3-methyl-3-butenyl)-L-cysteine + N-Acetyl-S-(2-hydroxy-2-methyl-3-butenyl)-L-cysteine (ng/mL)	URXIPM1	Volatile Organic Compounds (VOC)	Monocytes (%)	LBXMOPCT	RIDRETH11	-0.522646	0.234749	-0.982754	-0.0625381	-2.2264	0.0899695	0.13328
N-Acetyl-S-(2-hydroxy-3-methyl-3-butenyl)-L-cysteine + N-Acetyl-S-(2-hydroxy-2-methyl-3-butenyl)-L-cysteine (ng/mL)	URXIPM1	Volatile Organic Compounds (VOC)	Monocytes (%)	LBXMOPCT	RIDRETH12	-0.386531	0.162864	-0.705743	-0.067318	-2.37334	0.0765421	0.115383
N-Acetyl-S-(2-hydroxy-3-methyl-3-butenyl)-L-cysteine + N-Acetyl-S-(2-hydroxy-2-methyl-3-butenyl)-L-cysteine (ng/mL)	URXIPM1	Volatile Organic Compounds (VOC)	Monocytes (%)	LBXMOPCT	RIDRETH14	0.334765	0.194953	-0.0473435	0.716874	1.71715	0.161086	0.224034
N-Acetyl-S-(2-hydroxy-3-methyl-3-butenyl)-L-cysteine + N-Acetyl-S-(2-hydroxy-2-methyl-3-butenyl)-L-cysteine (ng/mL)	URXIPM1	Volatile Organic Compounds (VOC)	Monocytes (%)	LBXMOPCT	RIDRETH15	-0.50045	0.205791	-0.903801	-0.0970992	-2.43183	0.0718386	0.108783
N-Acetyl-S-(2-hydroxy-3-methyl-3-butenyl)-L-cysteine + N-Acetyl-S-(2-hydroxy-2-methyl-3-butenyl)-L-cysteine (ng/mL)	URXIPM1	Volatile Organic Compounds (VOC)	Monocytes (%)	LBXMOPCT	RIDAGEYR	0.0178075	0.00452394	0.00894061	0.0266745	3.93629	0.0170128	0.0304445
N-Acetyl-S-(2-hydroxy-3-methyl-3-butenyl)-L-cysteine + N-Acetyl-S-(2-hydroxy-2-methyl-3-butenyl)-L-cysteine (ng/mL)	URXIPM1	Volatile Organic Compounds (VOC)	Monocytes (%)	LBXMOPCT	RIAGENDR2	-1.04778	0.10423	-1.25207	-0.843493	-10.0526	0.000550692	0.0014343
N-Acetyl-S-(2-hydroxy-3-methyl-3-butenyl)-L-cysteine + N-Acetyl-S-(2-hydroxy-2-methyl-3-butenyl)-L-cysteine (ng/mL)	URXIPM1	Volatile Organic Compounds (VOC)	Monocytes (%)	LBXMOPCT	INDFMPIR	-0.0438091	0.0338924	-0.110238	0.0226201	-1.29259	0.265764	0.343288
N-Acetyl-S-(2-hydroxy-3-methyl-3-butenyl)-L-cysteine + N-Acetyl-S-(2-hydroxy-2-methyl-3-butenyl)-L-cysteine (ng/mL)	URXIPM1	Volatile Organic Compounds (VOC)	Monocytes (%)	LBXMOPCT	BMXWAIST	-0.0068134	0.00442493	-0.0154863	0.00185947	-1.53978	0.198455	0.270363
N-Acetyl-S-(2-hydroxy-3-methyl-3-butenyl)-L-cysteine + N-Acetyl-S-(2-hydroxy-2-methyl-3-butenyl)-L-cysteine (ng/mL)	URXIPM1	Volatile Organic Compounds (VOC)	Monocytes (%)	LBXMOPCT	URXUCR	0.177167	0.098583	-0.0160555	0.37039	1.79714	0.146726	0.206368
N-Acetyl-S-(2-hydroxy-3-methyl-3-butenyl)-L-cysteine + N-Acetyl-S-(2-hydroxy-2-methyl-3-butenyl)-L-cysteine (ng/mL)	URXIPM1	Volatile Organic Compounds (VOC)	Monocytes (%)	LBXMOPCT	SMOKING	-0.0142552	0.0129754	-0.039687	0.0111766	-1.09863	0.333614	0.413231
N-Acetyl-S-(4-hydroxy-2-methyl-2-butenyl)-L-cysteine (ng/mL)	URXIPM3	Volatile Organic Compounds (VOC)	Monocytes (%)	LBXMOPCT	(Intercept)	8.47983	0.637224	7.23087	9.72879	13.3075	0.00018433	0.000527578
N-Acetyl-S-(4-hydroxy-2-methyl-2-butenyl)-L-cysteine (ng/mL)	URXIPM3	Volatile Organic Compounds (VOC)	Monocytes (%)	LBXMOPCT	chem_log_measurement	-0.0717848	0.0498565	-0.169504	0.025934	-1.43983	0.223333	0.29802
N-Acetyl-S-(4-hydroxy-2-methyl-2-butenyl)-L-cysteine (ng/mL)	URXIPM3	Volatile Organic Compounds (VOC)	Monocytes (%)	LBXMOPCT	RIDRETH11	-0.520958	0.234205	-0.98	-0.0619166	-2.22437	0.0901732	0.133494
N-Acetyl-S-(4-hydroxy-2-methyl-2-butenyl)-L-cysteine (ng/mL)	URXIPM3	Volatile Organic Compounds (VOC)	Monocytes (%)	LBXMOPCT	RIDRETH12	-0.381662	0.16248	-0.700122	-0.0632013	-2.34898	0.078603	0.117966
N-Acetyl-S-(4-hydroxy-2-methyl-2-butenyl)-L-cysteine (ng/mL)	URXIPM3	Volatile Organic Compounds (VOC)	Monocytes (%)	LBXMOPCT	RIDRETH14	0.371318	0.194046	-0.00901165	0.751648	1.91356	0.128219	0.183582
N-Acetyl-S-(4-hydroxy-2-methyl-2-butenyl)-L-cysteine (ng/mL)	URXIPM3	Volatile Organic Compounds (VOC)	Monocytes (%)	LBXMOPCT	RIDRETH15	-0.465376	0.196662	-0.850833	-0.0799195	-2.36638	0.0771245	0.11593
N-Acetyl-S-(4-hydroxy-2-methyl-2-butenyl)-L-cysteine (ng/mL)	URXIPM3	Volatile Organic Compounds (VOC)	Monocytes (%)	LBXMOPCT	RIDAGEYR	0.017379	0.00478927	0.00799207	0.026766	3.62875	0.0221845	0.0382423
N-Acetyl-S-(4-hydroxy-2-methyl-2-butenyl)-L-cysteine (ng/mL)	URXIPM3	Volatile Organic Compounds (VOC)	Monocytes (%)	LBXMOPCT	RIAGENDR2	-1.03377	0.109018	-1.24745	-0.820099	-9.48259	0.000690099	0.00177004
N-Acetyl-S-(4-hydroxy-2-methyl-2-butenyl)-L-cysteine (ng/mL)	URXIPM3	Volatile Organic Compounds (VOC)	Monocytes (%)	LBXMOPCT	INDFMPIR	-0.0366404	0.0350145	-0.105269	0.031988	-1.04644	0.354425	0.430599
N-Acetyl-S-(4-hydroxy-2-methyl-2-butenyl)-L-cysteine (ng/mL)	URXIPM3	Volatile Organic Compounds (VOC)	Monocytes (%)	LBXMOPCT	BMXWAIST	-0.00686892	0.00434064	-0.0153766	0.00163873	-1.58247	0.188708	0.25856
N-Acetyl-S-(4-hydroxy-2-methyl-2-butenyl)-L-cysteine (ng/mL)	URXIPM3	Volatile Organic Compounds (VOC)	Monocytes (%)	LBXMOPCT	URXUCR	0.050751	0.0819887	-0.109947	0.211449	0.619	0.569428	0.631415
N-Acetyl-S-(4-hydroxy-2-methyl-2-butenyl)-L-cysteine (ng/mL)	URXIPM3	Volatile Organic Compounds (VOC)	Monocytes (%)	LBXMOPCT	SMOKING	-0.018193	0.0147581	-0.047119	0.010733	-1.23274	0.285171	0.36425
Mandelic acid (ng/mL)	URXMAD	Volatile Organic Compounds (VOC)	Monocytes (%)	LBXMOPCT	(Intercept)	9.26019	0.347034	8.58	9.94038	26.6838	1.9166e-30	3.58894e-29
Mandelic acid (ng/mL)	URXMAD	Volatile Organic Compounds (VOC)	Monocytes (%)	LBXMOPCT	chem_log_measurement	-0.0362699	0.0363301	-0.107477	0.0349372	-0.998341	0.32312	0.403901
Mandelic acid (ng/mL)	URXMAD	Volatile Organic Compounds (VOC)	Monocytes (%)	LBXMOPCT	RIDRETH11	-0.547909	0.0927167	-0.729633	-0.366184	-5.9095	3.44589e-07	1.44758e-06
Mandelic acid (ng/mL)	URXMAD	Volatile Organic Compounds (VOC)	Monocytes (%)	LBXMOPCT	RIDRETH12	-0.354325	0.101925	-0.554098	-0.154551	-3.47632	0.0010894	0.00269294
Mandelic acid (ng/mL)	URXMAD	Volatile Organic Compounds (VOC)	Monocytes (%)	LBXMOPCT	RIDRETH14	0.228394	0.0803345	0.0709384	0.38585	2.84304	0.00654489	0.0133555
Mandelic acid (ng/mL)	URXMAD	Volatile Organic Compounds (VOC)	Monocytes (%)	LBXMOPCT	RIDRETH15	-0.603667	0.10185	-0.803293	-0.404041	-5.92702	3.24021e-07	1.37394e-06
Mandelic acid (ng/mL)	URXMAD	Volatile Organic Compounds (VOC)	Monocytes (%)	LBXMOPCT	RIDAGEYR	0.0165404	0.0019525	0.0127135	0.0203673	8.47138	4.31085e-11	2.69663e-10
Mandelic acid (ng/mL)	URXMAD	Volatile Organic Compounds (VOC)	Monocytes (%)	LBXMOPCT	RIAGENDR2	-1.01736	0.0610664	-1.13705	-0.897666	-16.6598	1.37774e-21	2.02871e-20
Mandelic acid (ng/mL)	URXMAD	Volatile Organic Compounds (VOC)	Monocytes (%)	LBXMOPCT	INDFMPIR	-0.00863336	0.021764	-0.0512909	0.0340241	-0.39668	0.693361	0.744279
Mandelic acid (ng/mL)	URXMAD	Volatile Organic Compounds (VOC)	Monocytes (%)	LBXMOPCT	BMXWAIST	-0.0154129	0.00213619	-0.0195999	-0.011226	-7.21513	3.44347e-09	1.74393e-08
Mandelic acid (ng/mL)	URXMAD	Volatile Organic Compounds (VOC)	Monocytes (%)	LBXMOPCT	URXUCR	0.0396147	0.0390816	-0.0369852	0.116215	1.01364	0.315836	0.396526
Mandelic acid (ng/mL)	URXMAD	Volatile Organic Compounds (VOC)	Monocytes (%)	LBXMOPCT	SDDSRVYR7	-0.291454	0.0995802	-0.486631	-0.096277	-2.92683	0.00521981	0.0109318
Mandelic acid (ng/mL)	URXMAD	Volatile Organic Compounds (VOC)	Monocytes (%)	LBXMOPCT	SDDSRVYR8	0.242234	0.0958237	0.0544196	0.430048	2.52791	0.0148195	0.0271492
Mandelic acid (ng/mL)	URXMAD	Volatile Organic Compounds (VOC)	Monocytes (%)	LBXMOPCT	SDDSRVYR9	0.209163	0.103776	0.00576106	0.412565	2.01551	0.0494683	0.0769
Mandelic acid (ng/mL)	URXMAD	Volatile Organic Compounds (VOC)	Monocytes (%)	LBXMOPCT	SMOKING	-0.0295445	0.00593169	-0.0411706	-0.0179184	-4.98079	8.60642e-06	3.07833e-05
N-Acetyl-S-(4-hydroxy-2-butenyl)-L-Cysteine (ng/mL)	URXMB3	Volatile Organic Compounds (VOC)	Monocytes (%)	LBXMOPCT	(Intercept)	8.95328	0.321654	8.32283	9.58372	27.8351	2.84713e-31	5.62554e-30
N-Acetyl-S-(4-hydroxy-2-butenyl)-L-Cysteine (ng/mL)	URXMB3	Volatile Organic Compounds (VOC)	Monocytes (%)	LBXMOPCT	chem_log_measurement	-0.0806699	0.0255953	-0.130837	-0.0305032	-3.15175	0.0027953	0.00620335
N-Acetyl-S-(4-hydroxy-2-butenyl)-L-Cysteine (ng/mL)	URXMB3	Volatile Organic Compounds (VOC)	Monocytes (%)	LBXMOPCT	RIDRETH11	-0.530873	0.0918604	-0.710919	-0.350826	-5.77913	5.44255e-07	2.24358e-06
N-Acetyl-S-(4-hydroxy-2-butenyl)-L-Cysteine (ng/mL)	URXMB3	Volatile Organic Compounds (VOC)	Monocytes (%)	LBXMOPCT	RIDRETH12	-0.341346	0.0995972	-0.536556	-0.146135	-3.42727	0.00125981	0.00308493
N-Acetyl-S-(4-hydroxy-2-butenyl)-L-Cysteine (ng/mL)	URXMB3	Volatile Organic Compounds (VOC)	Monocytes (%)	LBXMOPCT	RIDRETH14	0.235747	0.0797859	0.0793668	0.392127	2.95475	0.00483699	0.0101822
N-Acetyl-S-(4-hydroxy-2-butenyl)-L-Cysteine (ng/mL)	URXMB3	Volatile Organic Compounds (VOC)	Monocytes (%)	LBXMOPCT	RIDRETH15	-0.582576	0.0967573	-0.77222	-0.392931	-6.021	2.32884e-07	1.01093e-06
N-Acetyl-S-(4-hydroxy-2-butenyl)-L-Cysteine (ng/mL)	URXMB3	Volatile Organic Compounds (VOC)	Monocytes (%)	LBXMOPCT	RIDAGEYR	0.017546	0.00197154	0.0136817	0.0214102	8.8996	9.9697e-12	6.61185e-11
N-Acetyl-S-(4-hydroxy-2-butenyl)-L-Cysteine (ng/mL)	URXMB3	Volatile Organic Compounds (VOC)	Monocytes (%)	LBXMOPCT	RIAGENDR2	-1.00931	0.0629875	-1.13277	-0.885855	-16.024	6.74818e-21	9.29497e-20
N-Acetyl-S-(4-hydroxy-2-butenyl)-L-Cysteine (ng/mL)	URXMB3	Volatile Organic Compounds (VOC)	Monocytes (%)	LBXMOPCT	INDFMPIR	-0.00955011	0.0212601	-0.0512199	0.0321197	-0.449203	0.655307	0.70982
N-Acetyl-S-(4-hydroxy-2-butenyl)-L-Cysteine (ng/mL)	URXMB3	Volatile Organic Compounds (VOC)	Monocytes (%)	LBXMOPCT	BMXWAIST	-0.015575	0.00214271	-0.0197747	-0.0113753	-7.26884	2.84997e-09	1.46067e-08
N-Acetyl-S-(4-hydroxy-2-butenyl)-L-Cysteine (ng/mL)	URXMB3	Volatile Organic Compounds (VOC)	Monocytes (%)	LBXMOPCT	URXUCR	0.0760117	0.0387715	1.95624e-05	0.152004	1.9605	0.0557545	0.0858337
N-Acetyl-S-(4-hydroxy-2-butenyl)-L-Cysteine (ng/mL)	URXMB3	Volatile Organic Compounds (VOC)	Monocytes (%)	LBXMOPCT	SDDSRVYR7	-0.279269	0.100395	-0.476043	-0.0824946	-2.7817	0.00770579	0.0153955
N-Acetyl-S-(4-hydroxy-2-butenyl)-L-Cysteine (ng/mL)	URXMB3	Volatile Organic Compounds (VOC)	Monocytes (%)	LBXMOPCT	SDDSRVYR8	0.240454	0.0948589	0.0545309	0.426378	2.53486	0.0145634	0.0267292
N-Acetyl-S-(4-hydroxy-2-butenyl)-L-Cysteine (ng/mL)	URXMB3	Volatile Organic Compounds (VOC)	Monocytes (%)	LBXMOPCT	SDDSRVYR9	0.180875	0.102842	-0.0206946	0.382445	1.75877	0.08499	0.126623
N-Acetyl-S-(4-hydroxy-2-butenyl)-L-Cysteine (ng/mL)	URXMB3	Volatile Organic Compounds (VOC)	Monocytes (%)	LBXMOPCT	SMOKING	-0.0179592	0.00759108	-0.0328378	-0.00308072	-2.36583	0.0220755	0.0381002
Mono-n-butyl phthalate (ng/mL)	URXMBP	Phthalates & Plasticizers	Monocytes (%)	LBXMOPCT	(Intercept)	9.63425	0.289019	9.06777	10.2007	33.3343	3.36518e-62	3.11008e-60
Mono-n-butyl phthalate (ng/mL)	URXMBP	Phthalates & Plasticizers	Monocytes (%)	LBXMOPCT	chem_log_measurement	0.0150902	0.0227389	-0.0294781	0.0596585	0.663629	0.508212	0.57369
Mono-n-butyl phthalate (ng/mL)	URXMBP	Phthalates & Plasticizers	Monocytes (%)	LBXMOPCT	RIDRETH11	-0.642313	0.0642126	-0.76817	-0.516456	-10.0029	1.82387e-17	1.83993e-16
Mono-n-butyl phthalate (ng/mL)	URXMBP	Phthalates & Plasticizers	Monocytes (%)	LBXMOPCT	RIDRETH12	-0.422548	0.0933609	-0.605535	-0.23956	-4.52596	1.43471e-05	4.95507e-05
Mono-n-butyl phthalate (ng/mL)	URXMBP	Phthalates & Plasticizers	Monocytes (%)	LBXMOPCT	RIDRETH14	0.240752	0.0623328	0.118579	0.362924	3.86236	0.00018321	0.000525421
Mono-n-butyl phthalate (ng/mL)	URXMBP	Phthalates & Plasticizers	Monocytes (%)	LBXMOPCT	RIDRETH15	-0.547943	0.0926149	-0.729468	-0.366418	-5.91635	3.23984e-08	1.47336e-07
Mono-n-butyl phthalate (ng/mL)	URXMBP	Phthalates & Plasticizers	Monocytes (%)	LBXMOPCT	RIDAGEYR	0.0177314	0.00159948	0.0145965	0.0208664	11.0858	4.7452e-20	6.15158e-19
Mono-n-butyl phthalate (ng/mL)	URXMBP	Phthalates & Plasticizers	Monocytes (%)	LBXMOPCT	RIAGENDR2	-1.12414	0.0493823	-1.22093	-1.02735	-22.764	3.53176e-45	1.42514e-43
Mono-n-butyl phthalate (ng/mL)	URXMBP	Phthalates & Plasticizers	Monocytes (%)	LBXMOPCT	INDFMPIR	-0.0225413	0.0160384	-0.0539765	0.00889396	-1.40546	0.162491	0.225463
Mono-n-butyl phthalate (ng/mL)	URXMBP	Phthalates & Plasticizers	Monocytes (%)	LBXMOPCT	BMXWAIST	-0.0172898	0.00160113	-0.020428	-0.0141516	-10.7985	2.3025e-19	2.79519e-18
Mono-n-butyl phthalate (ng/mL)	URXMBP	Phthalates & Plasticizers	Monocytes (%)	LBXMOPCT	URXUCR	-0.00109595	0.0345727	-0.0688584	0.0666665	-0.0317	0.974764	0.980239
Mono-n-butyl phthalate (ng/mL)	URXMBP	Phthalates & Plasticizers	Monocytes (%)	LBXMOPCT	SDDSRVYR2	-0.049368	0.118203	-0.281046	0.18231	-0.417655	0.676952	0.729672
Mono-n-butyl phthalate (ng/mL)	URXMBP	Phthalates & Plasticizers	Monocytes (%)	LBXMOPCT	SDDSRVYR3	-0.387715	0.123523	-0.629819	-0.145611	-3.13882	0.00213917	0.00491083
Mono-n-butyl phthalate (ng/mL)	URXMBP	Phthalates & Plasticizers	Monocytes (%)	LBXMOPCT	SDDSRVYR4	-0.256434	0.12777	-0.506864	-0.00600486	-2.007	0.0470164	0.0736076
Mono-n-butyl phthalate (ng/mL)	URXMBP	Phthalates & Plasticizers	Monocytes (%)	LBXMOPCT	SDDSRVYR5	-0.271503	0.117415	-0.501637	-0.04137	-2.31234	0.0224777	0.038608
Mono-n-butyl phthalate (ng/mL)	URXMBP	Phthalates & Plasticizers	Monocytes (%)	LBXMOPCT	SDDSRVYR6	-0.291519	0.114158	-0.515269	-0.0677699	-2.55365	0.0119234	0.0224919
Mono-n-butyl phthalate (ng/mL)	URXMBP	Phthalates & Plasticizers	Monocytes (%)	LBXMOPCT	SDDSRVYR7	-0.471294	0.128761	-0.723666	-0.218922	-3.66021	0.000377076	0.0010143
Mono-n-butyl phthalate (ng/mL)	URXMBP	Phthalates & Plasticizers	Monocytes (%)	LBXMOPCT	SDDSRVYR8	0.09308	0.128761	-0.159292	0.345452	0.722889	0.471166	0.538879
Mono-n-butyl phthalate (ng/mL)	URXMBP	Phthalates & Plasticizers	Monocytes (%)	LBXMOPCT	SDDSRVYR9	0.159355	0.146746	-0.128267	0.446976	1.08592	0.279707	0.358872
Mono-n-butyl phthalate (ng/mL)	URXMBP	Phthalates & Plasticizers	Monocytes (%)	LBXMOPCT	SMOKING	-0.0325554	0.00455493	-0.041483	-0.0236277	-7.14729	7.70991e-11	4.71985e-10
Mono-(3-carboxypropyl) phthalate (ng/mL)	URXMC1	Phthalates & Plasticizers	Monocytes (%)	LBXMOPCT	(Intercept)	9.53879	0.270828	9.00797	10.0696	35.2208	2.50541e-60	2.17515e-58
Mono-(3-carboxypropyl) phthalate (ng/mL)	URXMC1	Phthalates & Plasticizers	Monocytes (%)	LBXMOPCT	chem_log_measurement	0.00209236	0.0172615	-0.0317402	0.0359249	0.121216	0.90375	0.922215
Mono-(3-carboxypropyl) phthalate (ng/mL)	URXMC1	Phthalates & Plasticizers	Monocytes (%)	LBXMOPCT	RIDRETH11	-0.635398	0.06811	-0.768894	-0.501903	-9.329	1.81773e-15	1.57335e-14
Mono-(3-carboxypropyl) phthalate (ng/mL)	URXMC1	Phthalates & Plasticizers	Monocytes (%)	LBXMOPCT	RIDRETH12	-0.45251	0.098187	-0.644956	-0.260063	-4.60865	1.13508e-05	3.9951e-05
Mono-(3-carboxypropyl) phthalate (ng/mL)	URXMC1	Phthalates & Plasticizers	Monocytes (%)	LBXMOPCT	RIDRETH14	0.222126	0.0649306	0.0948616	0.34939	3.42097	0.000887287	0.0022221
Mono-(3-carboxypropyl) phthalate (ng/mL)	URXMC1	Phthalates & Plasticizers	Monocytes (%)	LBXMOPCT	RIDRETH15	-0.568269	0.0911058	-0.746836	-0.389701	-6.23745	9.27059e-09	4.37566e-08
Mono-(3-carboxypropyl) phthalate (ng/mL)	URXMC1	Phthalates & Plasticizers	Monocytes (%)	LBXMOPCT	RIDAGEYR	0.018174	0.00160463	0.0150289	0.021319	11.3259	5.77206e-20	7.34975e-19
Mono-(3-carboxypropyl) phthalate (ng/mL)	URXMC1	Phthalates & Plasticizers	Monocytes (%)	LBXMOPCT	RIAGENDR2	-1.07982	0.0483051	-1.1745	-0.98514	-22.3541	6.46366e-42	2.17863e-40
Mono-(3-carboxypropyl) phthalate (ng/mL)	URXMC1	Phthalates & Plasticizers	Monocytes (%)	LBXMOPCT	INDFMPIR	-0.0270023	0.016944	-0.0602125	0.00620802	-1.59362	0.114	0.165455
Mono-(3-carboxypropyl) phthalate (ng/mL)	URXMC1	Phthalates & Plasticizers	Monocytes (%)	LBXMOPCT	BMXWAIST	-0.0173202	0.0016604	-0.0205745	-0.0140658	-10.4313	5.94491e-18	6.35529e-17
Mono-(3-carboxypropyl) phthalate (ng/mL)	URXMC1	Phthalates & Plasticizers	Monocytes (%)	LBXMOPCT	URXUCR	0.0109836	0.0303238	-0.048451	0.0704183	0.362211	0.717915	0.763768
Mono-(3-carboxypropyl) phthalate (ng/mL)	URXMC1	Phthalates & Plasticizers	Monocytes (%)	LBXMOPCT	SDDSRVYR3	-0.335667	0.0972891	-0.526353	-0.14498	-3.4502	0.000805286	0.00204172
Mono-(3-carboxypropyl) phthalate (ng/mL)	URXMC1	Phthalates & Plasticizers	Monocytes (%)	LBXMOPCT	SDDSRVYR4	-0.202946	0.103781	-0.406356	0.000463562	-1.95553	0.0531525	0.08227
Mono-(3-carboxypropyl) phthalate (ng/mL)	URXMC1	Phthalates & Plasticizers	Monocytes (%)	LBXMOPCT	SDDSRVYR5	-0.219716	0.0891188	-0.394388	-0.0450427	-2.46542	0.01529	0.0278485
Mono-(3-carboxypropyl) phthalate (ng/mL)	URXMC1	Phthalates & Plasticizers	Monocytes (%)	LBXMOPCT	SDDSRVYR6	-0.245658	0.0847106	-0.411691	-0.0796253	-2.89997	0.00453775	0.00963726
Mono-(3-carboxypropyl) phthalate (ng/mL)	URXMC1	Phthalates & Plasticizers	Monocytes (%)	LBXMOPCT	SDDSRVYR7	-0.437379	0.0973783	-0.62824	-0.246517	-4.49154	1.80764e-05	6.1216e-05
Mono-(3-carboxypropyl) phthalate (ng/mL)	URXMC1	Phthalates & Plasticizers	Monocytes (%)	LBXMOPCT	SDDSRVYR8	0.129121	0.0991272	-0.0651682	0.323411	1.30258	0.195541	0.267028
Mono-(3-carboxypropyl) phthalate (ng/mL)	URXMC1	Phthalates & Plasticizers	Monocytes (%)	LBXMOPCT	SDDSRVYR9	0.200233	0.126096	-0.0469156	0.447381	1.58794	0.115279	0.167143
Mono-(3-carboxypropyl) phthalate (ng/mL)	URXMC1	Phthalates & Plasticizers	Monocytes (%)	LBXMOPCT	SMOKING	-0.0329994	0.00440281	-0.0416289	-0.0243699	-7.49507	2.10429e-11	1.35784e-10
Mono-ethyl phthalate (ng/mL)	URXMEP	Phthalates & Plasticizers	Monocytes (%)	LBXMOPCT	(Intercept)	9.58053	0.269751	9.05182	10.1092	35.5162	3.52544e-65	4.39148e-63
Mono-ethyl phthalate (ng/mL)	URXMEP	Phthalates & Plasticizers	Monocytes (%)	LBXMOPCT	chem_log_measurement	0.0253943	0.0126451	0.000609857	0.0501787	2.00823	0.0468835	0.0734799
Mono-ethyl phthalate (ng/mL)	URXMEP	Phthalates & Plasticizers	Monocytes (%)	LBXMOPCT	RIDRETH11	-0.658127	0.0650927	-0.785709	-0.530546	-10.1106	1.00986e-17	1.04073e-16
Mono-ethyl phthalate (ng/mL)	URXMEP	Phthalates & Plasticizers	Monocytes (%)	LBXMOPCT	RIDRETH12	-0.439281	0.0942376	-0.623986	-0.254575	-4.66142	8.26696e-06	2.96431e-05
Mono-ethyl phthalate (ng/mL)	URXMEP	Phthalates & Plasticizers	Monocytes (%)	LBXMOPCT	RIDRETH14	0.218824	0.0624713	0.0963801	0.341268	3.50279	0.000649378	0.0016761
Mono-ethyl phthalate (ng/mL)	URXMEP	Phthalates & Plasticizers	Monocytes (%)	LBXMOPCT	RIDRETH15	-0.540871	0.0919292	-0.721052	-0.36069	-5.88356	3.77821e-08	1.71546e-07
Mono-ethyl phthalate (ng/mL)	URXMEP	Phthalates & Plasticizers	Monocytes (%)	LBXMOPCT	RIDAGEYR	0.017626	0.0015672	0.0145543	0.0206977	11.2468	1.9584e-20	2.58563e-19
Mono-ethyl phthalate (ng/mL)	URXMEP	Phthalates & Plasticizers	Monocytes (%)	LBXMOPCT	RIAGENDR2	-1.1258	0.0475075	-1.21892	-1.03269	-23.6973	6.97586e-47	3.17235e-45
Mono-ethyl phthalate (ng/mL)	URXMEP	Phthalates & Plasticizers	Monocytes (%)	LBXMOPCT	INDFMPIR	-0.0232585	0.0160442	-0.0547052	0.00818809	-1.44965	0.149785	0.210154
Mono-ethyl phthalate (ng/mL)	URXMEP	Phthalates & Plasticizers	Monocytes (%)	LBXMOPCT	BMXWAIST	-0.0173572	0.00160554	-0.020504	-0.0142103	-10.8108	2.15157e-19	2.63429e-18
Mono-ethyl phthalate (ng/mL)	URXMEP	Phthalates & Plasticizers	Monocytes (%)	LBXMOPCT	URXUCR	-0.00653038	0.0253213	-0.0561602	0.0430994	-0.2579	0.796929	0.831768
Mono-ethyl phthalate (ng/mL)	URXMEP	Phthalates & Plasticizers	Monocytes (%)	LBXMOPCT	SDDSRVYR2	-0.0565257	0.118318	-0.288428	0.175377	-0.477746	0.633707	0.690857
Mono-ethyl phthalate (ng/mL)	URXMEP	Phthalates & Plasticizers	Monocytes (%)	LBXMOPCT	SDDSRVYR3	-0.395787	0.12463	-0.640062	-0.151512	-3.1757	0.00190374	0.00446334
Mono-ethyl phthalate (ng/mL)	URXMEP	Phthalates & Plasticizers	Monocytes (%)	LBXMOPCT	SDDSRVYR4	-0.259618	0.128845	-0.512154	-0.00708124	-2.01496	0.0461628	0.072509
Mono-ethyl phthalate (ng/mL)	URXMEP	Phthalates & Plasticizers	Monocytes (%)	LBXMOPCT	SDDSRVYR5	-0.267245	0.118735	-0.499966	-0.0345241	-2.25077	0.0262367	0.044061
Mono-ethyl phthalate (ng/mL)	URXMEP	Phthalates & Plasticizers	Monocytes (%)	LBXMOPCT	SDDSRVYR6	-0.281234	0.114123	-0.504915	-0.0575528	-2.4643	0.0151564	0.0276933
Mono-ethyl phthalate (ng/mL)	URXMEP	Phthalates & Plasticizers	Monocytes (%)	LBXMOPCT	SDDSRVYR7	-0.455856	0.126021	-0.702858	-0.208855	-3.6173	0.000438017	0.00116196
Mono-ethyl phthalate (ng/mL)	URXMEP	Phthalates & Plasticizers	Monocytes (%)	LBXMOPCT	SDDSRVYR8	0.116694	0.126241	-0.130738	0.364127	0.924378	0.35716	0.431939
Mono-ethyl phthalate (ng/mL)	URXMEP	Phthalates & Plasticizers	Monocytes (%)	LBXMOPCT	SDDSRVYR9	0.186036	0.143944	-0.096093	0.468166	1.29243	0.198714	0.270587
Mono-ethyl phthalate (ng/mL)	URXMEP	Phthalates & Plasticizers	Monocytes (%)	LBXMOPCT	SMOKING	-0.0326017	0.00445196	-0.0413276	-0.0238759	-7.32301	3.13785e-11	1.99777e-10
Mono-3-hydroxy-n-butyl phthalate (ng/mL)	URXMHBP	Phthalates & Plasticizers	Monocytes (%)	LBXMOPCT	(Intercept)	8.92401	0.61109	7.72627	10.1217	14.6034	2.01649e-11	1.31003e-10
Mono-3-hydroxy-n-butyl phthalate (ng/mL)	URXMHBP	Phthalates & Plasticizers	Monocytes (%)	LBXMOPCT	chem_log_measurement	-0.000744732	0.0607665	-0.119847	0.118358	-0.0122556	0.990356	0.992883
Mono-3-hydroxy-n-butyl phthalate (ng/mL)	URXMHBP	Phthalates & Plasticizers	Monocytes (%)	LBXMOPCT	RIDRETH11	-0.493012	0.141448	-0.77025	-0.215774	-3.48547	0.00264057	0.00589652
Mono-3-hydroxy-n-butyl phthalate (ng/mL)	URXMHBP	Phthalates & Plasticizers	Monocytes (%)	LBXMOPCT	RIDRETH12	-0.234078	0.14052	-0.509498	0.0413412	-1.6658	0.113061	0.164426
Mono-3-hydroxy-n-butyl phthalate (ng/mL)	URXMHBP	Phthalates & Plasticizers	Monocytes (%)	LBXMOPCT	RIDRETH14	0.555333	0.151072	0.259231	0.851434	3.67594	0.00172883	0.00407999
Mono-3-hydroxy-n-butyl phthalate (ng/mL)	URXMHBP	Phthalates & Plasticizers	Monocytes (%)	LBXMOPCT	RIDRETH15	-0.457302	0.139882	-0.73147	-0.183134	-3.26921	0.00426118	0.0091311
Mono-3-hydroxy-n-butyl phthalate (ng/mL)	URXMHBP	Phthalates & Plasticizers	Monocytes (%)	LBXMOPCT	RIDAGEYR	0.0230479	0.00376098	0.0156764	0.0304194	6.12816	8.67745e-06	3.096e-05
Mono-3-hydroxy-n-butyl phthalate (ng/mL)	URXMHBP	Phthalates & Plasticizers	Monocytes (%)	LBXMOPCT	RIAGENDR2	-1.02965	0.0925953	-1.21114	-0.848164	-11.1199	1.70261e-09	9.03328e-09
Mono-3-hydroxy-n-butyl phthalate (ng/mL)	URXMHBP	Phthalates & Plasticizers	Monocytes (%)	LBXMOPCT	INDFMPIR	-1.544e-05	0.0344282	-0.0674947	0.0674638	-0.000448469	0.999647	0.999647
Mono-3-hydroxy-n-butyl phthalate (ng/mL)	URXMHBP	Phthalates & Plasticizers	Monocytes (%)	LBXMOPCT	BMXWAIST	-0.0135063	0.00282408	-0.0190415	-0.00797116	-4.78257	0.00014896	0.000433268
Mono-3-hydroxy-n-butyl phthalate (ng/mL)	URXMHBP	Phthalates & Plasticizers	Monocytes (%)	LBXMOPCT	URXUCR	0.0146452	0.0673475	-0.117356	0.146646	0.217458	0.830298	0.860949
Mono-3-hydroxy-n-butyl phthalate (ng/mL)	URXMHBP	Phthalates & Plasticizers	Monocytes (%)	LBXMOPCT	SDDSRVYR9	0.0668927	0.124115	-0.176373	0.310158	0.538957	0.59652	0.65641
Mono-3-hydroxy-n-butyl phthalate (ng/mL)	URXMHBP	Phthalates & Plasticizers	Monocytes (%)	LBXMOPCT	SMOKING	-0.00314898	0.00955957	-0.0218857	0.0155878	-0.329406	0.745651	0.786593
Mono-(2-ethyl-5-hydroxyhexyl) phthalate (ng/mL)	URXMHH	Phthalates & Plasticizers	Monocytes (%)	LBXMOPCT	(Intercept)	9.62712	0.256182	9.125	10.1292	37.5793	4.30942e-63	4.40946e-61
Mono-(2-ethyl-5-hydroxyhexyl) phthalate (ng/mL)	URXMHH	Phthalates & Plasticizers	Monocytes (%)	LBXMOPCT	chem_log_measurement	0.0293525	0.0188497	-0.00759282	0.0662979	1.55719	0.122406	0.175874
Mono-(2-ethyl-5-hydroxyhexyl) phthalate (ng/mL)	URXMHH	Phthalates & Plasticizers	Monocytes (%)	LBXMOPCT	RIDRETH11	-0.636385	0.0675496	-0.768782	-0.503988	-9.42101	1.12849e-15	1.0072e-14
Mono-(2-ethyl-5-hydroxyhexyl) phthalate (ng/mL)	URXMHH	Phthalates & Plasticizers	Monocytes (%)	LBXMOPCT	RIDRETH12	-0.455648	0.0985642	-0.648833	-0.262462	-4.62285	1.07231e-05	3.78346e-05
Mono-(2-ethyl-5-hydroxyhexyl) phthalate (ng/mL)	URXMHH	Phthalates & Plasticizers	Monocytes (%)	LBXMOPCT	RIDRETH14	0.223831	0.0658995	0.0946677	0.352994	3.39655	0.000961758	0.0023836
Mono-(2-ethyl-5-hydroxyhexyl) phthalate (ng/mL)	URXMHH	Phthalates & Plasticizers	Monocytes (%)	LBXMOPCT	RIDRETH15	-0.571896	0.0908514	-0.749965	-0.393827	-6.29485	7.08603e-09	3.40058e-08
Mono-(2-ethyl-5-hydroxyhexyl) phthalate (ng/mL)	URXMHH	Phthalates & Plasticizers	Monocytes (%)	LBXMOPCT	RIDAGEYR	0.0182043	0.00160296	0.0150625	0.0213462	11.3567	4.92534e-20	6.35635e-19
Mono-(2-ethyl-5-hydroxyhexyl) phthalate (ng/mL)	URXMHH	Phthalates & Plasticizers	Monocytes (%)	LBXMOPCT	RIAGENDR2	-1.08779	0.0476434	-1.18118	-0.994413	-22.832	1.00615e-42	3.64889e-41
Mono-(2-ethyl-5-hydroxyhexyl) phthalate (ng/mL)	URXMHH	Phthalates & Plasticizers	Monocytes (%)	LBXMOPCT	INDFMPIR	-0.0279907	0.0169268	-0.0611672	0.00518579	-1.65363	0.101161	0.148628
Mono-(2-ethyl-5-hydroxyhexyl) phthalate (ng/mL)	URXMHH	Phthalates & Plasticizers	Monocytes (%)	LBXMOPCT	BMXWAIST	-0.0174435	0.00167149	-0.0207196	-0.0141674	-10.4359	5.80569e-18	6.2297e-17
Mono-(2-ethyl-5-hydroxyhexyl) phthalate (ng/mL)	URXMHH	Phthalates & Plasticizers	Monocytes (%)	LBXMOPCT	URXUCR	-0.0173206	0.0300376	-0.0761943	0.041553	-0.576632	0.56541	0.628356
Mono-(2-ethyl-5-hydroxyhexyl) phthalate (ng/mL)	URXMHH	Phthalates & Plasticizers	Monocytes (%)	LBXMOPCT	SDDSRVYR3	-0.337909	0.0984434	-0.530859	-0.14496	-3.43252	0.00085397	0.00214616
Mono-(2-ethyl-5-hydroxyhexyl) phthalate (ng/mL)	URXMHH	Phthalates & Plasticizers	Monocytes (%)	LBXMOPCT	SDDSRVYR4	-0.216824	0.10515	-0.422918	-0.0107304	-2.06205	0.0416488	0.0659611
Mono-(2-ethyl-5-hydroxyhexyl) phthalate (ng/mL)	URXMHH	Phthalates & Plasticizers	Monocytes (%)	LBXMOPCT	SDDSRVYR5	-0.228687	0.0907091	-0.406477	-0.0508971	-2.5211	0.0131875	0.024502
Mono-(2-ethyl-5-hydroxyhexyl) phthalate (ng/mL)	URXMHH	Phthalates & Plasticizers	Monocytes (%)	LBXMOPCT	SDDSRVYR6	-0.233137	0.0845385	-0.398833	-0.0674417	-2.75776	0.00685548	0.0138805
Mono-(2-ethyl-5-hydroxyhexyl) phthalate (ng/mL)	URXMHH	Phthalates & Plasticizers	Monocytes (%)	LBXMOPCT	SDDSRVYR7	-0.406635	0.0981631	-0.599035	-0.214236	-4.14245	6.92664e-05	0.000213156
Mono-(2-ethyl-5-hydroxyhexyl) phthalate (ng/mL)	URXMHH	Phthalates & Plasticizers	Monocytes (%)	LBXMOPCT	SDDSRVYR8	0.172812	0.100374	-0.0239216	0.369545	1.72168	0.0880454	0.130699
Mono-(2-ethyl-5-hydroxyhexyl) phthalate (ng/mL)	URXMHH	Phthalates & Plasticizers	Monocytes (%)	LBXMOPCT	SDDSRVYR9	0.248386	0.125083	0.00322383	0.493548	1.98577	0.0496407	0.0770843
Mono-(2-ethyl-5-hydroxyhexyl) phthalate (ng/mL)	URXMHH	Phthalates & Plasticizers	Monocytes (%)	LBXMOPCT	SMOKING	-0.0329522	0.00441483	-0.0416053	-0.0242991	-7.46398	2.4566e-11	1.56752e-10
Mono-(2-ethylhexyl) phthalate (ng/mL)	URXMHP	Phthalates & Plasticizers	Monocytes (%)	LBXMOPCT	(Intercept)	9.61345	0.271872	9.08058	10.1463	35.3602	5.6912e-65	6.79387e-63
Mono-(2-ethylhexyl) phthalate (ng/mL)	URXMHP	Phthalates & Plasticizers	Monocytes (%)	LBXMOPCT	chem_log_measurement	0.0170489	0.015789	-0.0138976	0.0479954	1.07979	0.282418	0.361379
Mono-(2-ethylhexyl) phthalate (ng/mL)	URXMHP	Phthalates & Plasticizers	Monocytes (%)	LBXMOPCT	RIDRETH11	-0.642579	0.0638705	-0.767765	-0.517393	-10.0606	1.32861e-17	1.35462e-16
Mono-(2-ethylhexyl) phthalate (ng/mL)	URXMHP	Phthalates & Plasticizers	Monocytes (%)	LBXMOPCT	RIDRETH12	-0.424016	0.0936882	-0.607645	-0.240387	-4.52582	1.4355e-05	4.95507e-05
Mono-(2-ethylhexyl) phthalate (ng/mL)	URXMHP	Phthalates & Plasticizers	Monocytes (%)	LBXMOPCT	RIDRETH14	0.236958	0.062564	0.114333	0.359584	3.78745	0.000240131	0.000674487
Mono-(2-ethylhexyl) phthalate (ng/mL)	URXMHP	Phthalates & Plasticizers	Monocytes (%)	LBXMOPCT	RIDRETH15	-0.548825	0.0920857	-0.729313	-0.368337	-5.95994	2.6395e-08	1.20609e-07
Mono-(2-ethylhexyl) phthalate (ng/mL)	URXMHP	Phthalates & Plasticizers	Monocytes (%)	LBXMOPCT	RIDAGEYR	0.0180233	0.00157721	0.014932	0.0211146	11.4273	7.26705e-21	9.96178e-20
Mono-(2-ethylhexyl) phthalate (ng/mL)	URXMHP	Phthalates & Plasticizers	Monocytes (%)	LBXMOPCT	RIAGENDR2	-1.1158	0.0473034	-1.20851	-1.02308	-23.5881	1.09866e-46	4.91821e-45
Mono-(2-ethylhexyl) phthalate (ng/mL)	URXMHP	Phthalates & Plasticizers	Monocytes (%)	LBXMOPCT	INDFMPIR	-0.0237614	0.0159829	-0.0550879	0.00756497	-1.48668	0.139743	0.197907
Mono-(2-ethylhexyl) phthalate (ng/mL)	URXMHP	Phthalates & Plasticizers	Monocytes (%)	LBXMOPCT	BMXWAIST	-0.0172468	0.00159607	-0.0203751	-0.0141185	-10.8058	2.21217e-19	2.69696e-18
Mono-(2-ethylhexyl) phthalate (ng/mL)	URXMHP	Phthalates & Plasticizers	Monocytes (%)	LBXMOPCT	URXUCR	0.00508028	0.0236249	-0.0412245	0.051385	0.21504	0.830105	0.860949
Mono-(2-ethylhexyl) phthalate (ng/mL)	URXMHP	Phthalates & Plasticizers	Monocytes (%)	LBXMOPCT	SDDSRVYR2	-0.0598545	0.117986	-0.291108	0.171399	-0.507301	0.612883	0.671219
Mono-(2-ethylhexyl) phthalate (ng/mL)	URXMHP	Phthalates & Plasticizers	Monocytes (%)	LBXMOPCT	SDDSRVYR3	-0.381171	0.122884	-0.622024	-0.140318	-3.10188	0.00240186	0.00542263
Mono-(2-ethylhexyl) phthalate (ng/mL)	URXMHP	Phthalates & Plasticizers	Monocytes (%)	LBXMOPCT	SDDSRVYR4	-0.25767	0.127452	-0.507475	-0.00786406	-2.0217	0.0454503	0.0715075
Mono-(2-ethylhexyl) phthalate (ng/mL)	URXMHP	Phthalates & Plasticizers	Monocytes (%)	LBXMOPCT	SDDSRVYR5	-0.270753	0.117654	-0.501356	-0.0401505	-2.30126	0.023117	0.0395405
Mono-(2-ethylhexyl) phthalate (ng/mL)	URXMHP	Phthalates & Plasticizers	Monocytes (%)	LBXMOPCT	SDDSRVYR6	-0.282675	0.115045	-0.508164	-0.0571864	-2.45708	0.0154494	0.0280811
Mono-(2-ethylhexyl) phthalate (ng/mL)	URXMHP	Phthalates & Plasticizers	Monocytes (%)	LBXMOPCT	SDDSRVYR7	-0.472131	0.125558	-0.718224	-0.226037	-3.76026	0.000264674	0.000734401
Mono-(2-ethylhexyl) phthalate (ng/mL)	URXMHP	Phthalates & Plasticizers	Monocytes (%)	LBXMOPCT	SDDSRVYR8	0.0966586	0.125574	-0.149467	0.342784	0.769734	0.442983	0.510723
Mono-(2-ethylhexyl) phthalate (ng/mL)	URXMHP	Phthalates & Plasticizers	Monocytes (%)	LBXMOPCT	SDDSRVYR9	0.164464	0.145059	-0.119852	0.448779	1.13377	0.259169	0.336591
Mono-(2-ethylhexyl) phthalate (ng/mL)	URXMHP	Phthalates & Plasticizers	Monocytes (%)	LBXMOPCT	SMOKING	-0.0322839	0.0044354	-0.0409773	-0.0235905	-7.27868	3.93951e-11	2.48606e-10
Mono-isobutyl phthalate (ng/mL)	URXMIB	Phthalates & Plasticizers	Monocytes (%)	LBXMOPCT	(Intercept)	9.76477	0.283427	9.20926	10.3203	34.4525	2.15469e-59	1.81565e-57
Mono-isobutyl phthalate (ng/mL)	URXMIB	Phthalates & Plasticizers	Monocytes (%)	LBXMOPCT	chem_log_measurement	0.0386307	0.0199709	-0.000512253	0.0777737	1.93435	0.055736	0.0858337
Mono-isobutyl phthalate (ng/mL)	URXMIB	Phthalates & Plasticizers	Monocytes (%)	LBXMOPCT	RIDRETH11	-0.649222	0.0683218	-0.783132	-0.515311	-9.50242	7.39937e-16	6.70861e-15
Mono-isobutyl phthalate (ng/mL)	URXMIB	Phthalates & Plasticizers	Monocytes (%)	LBXMOPCT	RIDRETH12	-0.470126	0.0980958	-0.662394	-0.277858	-4.79252	5.39068e-06	1.99797e-05
Mono-isobutyl phthalate (ng/mL)	URXMIB	Phthalates & Plasticizers	Monocytes (%)	LBXMOPCT	RIDRETH14	0.210911	0.0656143	0.0823075	0.339515	3.21442	0.0017325	0.00408527
Mono-isobutyl phthalate (ng/mL)	URXMIB	Phthalates & Plasticizers	Monocytes (%)	LBXMOPCT	RIDRETH15	-0.581898	0.0909812	-0.760222	-0.403575	-6.39581	4.40634e-09	2.1917e-08
Mono-isobutyl phthalate (ng/mL)	URXMIB	Phthalates & Plasticizers	Monocytes (%)	LBXMOPCT	RIDAGEYR	0.0182211	0.0016047	0.0150759	0.0213663	11.3548	4.97212e-20	6.38795e-19
Mono-isobutyl phthalate (ng/mL)	URXMIB	Phthalates & Plasticizers	Monocytes (%)	LBXMOPCT	RIAGENDR2	-1.0961	0.0484945	-1.19115	-1.00105	-22.6027	2.44874e-42	8.66129e-41
Mono-isobutyl phthalate (ng/mL)	URXMIB	Phthalates & Plasticizers	Monocytes (%)	LBXMOPCT	INDFMPIR	-0.0265059	0.0169924	-0.0598109	0.00679919	-1.55987	0.121772	0.175315
Mono-isobutyl phthalate (ng/mL)	URXMIB	Phthalates & Plasticizers	Monocytes (%)	LBXMOPCT	BMXWAIST	-0.0173159	0.00166153	-0.0205725	-0.0140594	-10.4217	6.24978e-18	6.65637e-17
Mono-isobutyl phthalate (ng/mL)	URXMIB	Phthalates & Plasticizers	Monocytes (%)	LBXMOPCT	URXUCR	-0.0284441	0.0335857	-0.0942721	0.0373839	-0.84691	0.398953	0.47251
Mono-isobutyl phthalate (ng/mL)	URXMIB	Phthalates & Plasticizers	Monocytes (%)	LBXMOPCT	SDDSRVYR3	-0.35399	0.0973441	-0.544784	-0.163195	-3.63648	0.000428463	0.00113978
Mono-isobutyl phthalate (ng/mL)	URXMIB	Phthalates & Plasticizers	Monocytes (%)	LBXMOPCT	SDDSRVYR4	-0.243225	0.10496	-0.448946	-0.0375042	-2.31732	0.0224079	0.0385578
Mono-isobutyl phthalate (ng/mL)	URXMIB	Phthalates & Plasticizers	Monocytes (%)	LBXMOPCT	SDDSRVYR5	-0.278361	0.0957702	-0.466071	-0.0906513	-2.90655	0.00445036	0.00947273
Mono-isobutyl phthalate (ng/mL)	URXMIB	Phthalates & Plasticizers	Monocytes (%)	LBXMOPCT	SDDSRVYR6	-0.309937	0.0930609	-0.492336	-0.127538	-3.33047	0.00119372	0.00293563
Mono-isobutyl phthalate (ng/mL)	URXMIB	Phthalates & Plasticizers	Monocytes (%)	LBXMOPCT	SDDSRVYR7	-0.493858	0.104119	-0.697931	-0.289785	-4.74322	6.59273e-06	2.40614e-05
Mono-isobutyl phthalate (ng/mL)	URXMIB	Phthalates & Plasticizers	Monocytes (%)	LBXMOPCT	SDDSRVYR8	0.0701533	0.104614	-0.13489	0.275197	0.670591	0.50394	0.570385
Mono-isobutyl phthalate (ng/mL)	URXMIB	Phthalates & Plasticizers	Monocytes (%)	LBXMOPCT	SDDSRVYR9	0.128816	0.130303	-0.126578	0.384211	0.988588	0.325116	0.405864
Mono-isobutyl phthalate (ng/mL)	URXMIB	Phthalates & Plasticizers	Monocytes (%)	LBXMOPCT	SMOKING	-0.0333017	0.00444285	-0.0420097	-0.0245937	-7.49557	2.09909e-11	1.35754e-10
Mono-n-methyl phthalate (ng/mL)	URXMNM	Phthalates & Plasticizers	Monocytes (%)	LBXMOPCT	(Intercept)	9.79025	0.279773	9.2419	10.3386	34.9936	1.91546e-49	9.30136e-48
Mono-n-methyl phthalate (ng/mL)	URXMNM	Phthalates & Plasticizers	Monocytes (%)	LBXMOPCT	chem_log_measurement	-0.00457415	0.0175437	-0.0389598	0.0298115	-0.260729	0.794989	0.830045
Mono-n-methyl phthalate (ng/mL)	URXMNM	Phthalates & Plasticizers	Monocytes (%)	LBXMOPCT	RIDRETH11	-0.68586	0.0773823	-0.83753	-0.534191	-8.86327	1.98794e-13	1.49487e-12
Mono-n-methyl phthalate (ng/mL)	URXMNM	Phthalates & Plasticizers	Monocytes (%)	LBXMOPCT	RIDRETH12	-0.533679	0.127645	-0.783864	-0.283495	-4.18096	7.52714e-05	0.000230398
Mono-n-methyl phthalate (ng/mL)	URXMNM	Phthalates & Plasticizers	Monocytes (%)	LBXMOPCT	RIDRETH14	0.0965673	0.0722121	-0.0449683	0.238103	1.33727	0.18502	0.254114
Mono-n-methyl phthalate (ng/mL)	URXMNM	Phthalates & Plasticizers	Monocytes (%)	LBXMOPCT	RIDRETH15	-0.628953	0.116397	-0.857091	-0.400816	-5.40354	6.88359e-07	2.82139e-06
Mono-n-methyl phthalate (ng/mL)	URXMNM	Phthalates & Plasticizers	Monocytes (%)	LBXMOPCT	RIDAGEYR	0.0163151	0.00170135	0.0129804	0.0196497	9.58949	7.79316e-15	6.36108e-14
Mono-n-methyl phthalate (ng/mL)	URXMNM	Phthalates & Plasticizers	Monocytes (%)	LBXMOPCT	RIAGENDR2	-1.1013	0.0567386	-1.2125	-0.990088	-19.41	1.35789e-31	2.90325e-30
Mono-n-methyl phthalate (ng/mL)	URXMNM	Phthalates & Plasticizers	Monocytes (%)	LBXMOPCT	INDFMPIR	-0.0354847	0.0189587	-0.0726438	0.00167432	-1.87169	0.0649991	0.0988966
Mono-n-methyl phthalate (ng/mL)	URXMNM	Phthalates & Plasticizers	Monocytes (%)	LBXMOPCT	BMXWAIST	-0.0190233	0.00206461	-0.0230699	-0.0149766	-9.21397	4.15163e-14	3.24984e-13
Mono-n-methyl phthalate (ng/mL)	URXMNM	Phthalates & Plasticizers	Monocytes (%)	LBXMOPCT	URXUCR	0.01712	0.0269486	-0.0356991	0.0699392	0.635286	0.527101	0.591981
Mono-n-methyl phthalate (ng/mL)	URXMNM	Phthalates & Plasticizers	Monocytes (%)	LBXMOPCT	SDDSRVYR3	-0.317497	0.101963	-0.517345	-0.117649	-3.11384	0.00258247	0.00578482
Mono-n-methyl phthalate (ng/mL)	URXMNM	Phthalates & Plasticizers	Monocytes (%)	LBXMOPCT	SDDSRVYR4	-0.190321	0.104745	-0.395621	0.0149794	-1.81699	0.0730594	0.110515
Mono-n-methyl phthalate (ng/mL)	URXMNM	Phthalates & Plasticizers	Monocytes (%)	LBXMOPCT	SDDSRVYR5	-0.207274	0.0905018	-0.384658	-0.0298908	-2.29028	0.0247075	0.0418363
Mono-n-methyl phthalate (ng/mL)	URXMNM	Phthalates & Plasticizers	Monocytes (%)	LBXMOPCT	SDDSRVYR6	-0.239929	0.0851625	-0.406847	-0.0730104	-2.81731	0.00613255	0.0125858
Mono-n-methyl phthalate (ng/mL)	URXMNM	Phthalates & Plasticizers	Monocytes (%)	LBXMOPCT	SDDSRVYR7	-0.435454	0.0995363	-0.630546	-0.240363	-4.37483	3.72106e-05	0.000121146
Mono-n-methyl phthalate (ng/mL)	URXMNM	Phthalates & Plasticizers	Monocytes (%)	LBXMOPCT	SMOKING	-0.0444117	0.00499402	-0.0541999	-0.0346234	-8.89296	1.74092e-13	1.31256e-12
Mono-(2-ethyl-5-oxohexyl) phthalate (ng/mL)	URXMOH	Phthalates & Plasticizers	Monocytes (%)	LBXMOPCT	(Intercept)	9.62844	0.261988	9.11495	10.1419	36.7515	3.86707e-62	3.46224e-60
Mono-(2-ethyl-5-oxohexyl) phthalate (ng/mL)	URXMOH	Phthalates & Plasticizers	Monocytes (%)	LBXMOPCT	chem_log_measurement	0.024064	0.0194158	-0.0139909	0.0621189	1.23941	0.217932	0.292541
Mono-(2-ethyl-5-oxohexyl) phthalate (ng/mL)	URXMOH	Phthalates & Plasticizers	Monocytes (%)	LBXMOPCT	RIDRETH11	-0.636352	0.0675528	-0.768755	-0.503948	-9.42006	1.13403e-15	1.00901e-14
Mono-(2-ethyl-5-oxohexyl) phthalate (ng/mL)	URXMOH	Phthalates & Plasticizers	Monocytes (%)	LBXMOPCT	RIDRETH12	-0.454792	0.0983404	-0.647539	-0.262045	-4.62467	1.06451e-05	3.76056e-05
Mono-(2-ethyl-5-oxohexyl) phthalate (ng/mL)	URXMOH	Phthalates & Plasticizers	Monocytes (%)	LBXMOPCT	RIDRETH14	0.223918	0.0659112	0.0947321	0.353104	3.39727	0.000959475	0.00238
Mono-(2-ethyl-5-oxohexyl) phthalate (ng/mL)	URXMOH	Phthalates & Plasticizers	Monocytes (%)	LBXMOPCT	RIDRETH15	-0.570853	0.0908264	-0.748873	-0.392833	-6.2851	7.41775e-09	3.55382e-08
Mono-(2-ethyl-5-oxohexyl) phthalate (ng/mL)	URXMOH	Phthalates & Plasticizers	Monocytes (%)	LBXMOPCT	RIDAGEYR	0.0181931	0.00160354	0.0150502	0.021336	11.3456	5.21564e-20	6.67089e-19
Mono-(2-ethyl-5-oxohexyl) phthalate (ng/mL)	URXMOH	Phthalates & Plasticizers	Monocytes (%)	LBXMOPCT	RIAGENDR2	-1.08852	0.0477655	-1.18214	-0.994896	-22.7887	1.18943e-42	4.25963e-41
Mono-(2-ethyl-5-oxohexyl) phthalate (ng/mL)	URXMOH	Phthalates & Plasticizers	Monocytes (%)	LBXMOPCT	INDFMPIR	-0.027781	0.0169106	-0.0609258	0.00536385	-1.64281	0.103385	0.151663
Mono-(2-ethyl-5-oxohexyl) phthalate (ng/mL)	URXMOH	Phthalates & Plasticizers	Monocytes (%)	LBXMOPCT	BMXWAIST	-0.0174159	0.00167201	-0.0206931	-0.0141388	-10.4162	6.43107e-18	6.82408e-17
Mono-(2-ethyl-5-oxohexyl) phthalate (ng/mL)	URXMOH	Phthalates & Plasticizers	Monocytes (%)	LBXMOPCT	URXUCR	-0.012487	0.0310974	-0.073438	0.048464	-0.401545	0.688827	0.740522
Mono-(2-ethyl-5-oxohexyl) phthalate (ng/mL)	URXMOH	Phthalates & Plasticizers	Monocytes (%)	LBXMOPCT	SDDSRVYR3	-0.33744	0.0982146	-0.529941	-0.144939	-3.43574	0.000844904	0.00213273
Mono-(2-ethyl-5-oxohexyl) phthalate (ng/mL)	URXMOH	Phthalates & Plasticizers	Monocytes (%)	LBXMOPCT	SDDSRVYR4	-0.212839	0.104713	-0.418075	-0.00760183	-2.0326	0.0445932	0.0702361
Mono-(2-ethyl-5-oxohexyl) phthalate (ng/mL)	URXMOH	Phthalates & Plasticizers	Monocytes (%)	LBXMOPCT	SDDSRVYR5	-0.220335	0.089851	-0.396443	-0.0442271	-2.45223	0.0158302	0.0285962
Mono-(2-ethyl-5-oxohexyl) phthalate (ng/mL)	URXMOH	Phthalates & Plasticizers	Monocytes (%)	LBXMOPCT	SDDSRVYR6	-0.232677	0.0842132	-0.397735	-0.0676192	-2.76295	0.00675474	0.0137251
Mono-(2-ethyl-5-oxohexyl) phthalate (ng/mL)	URXMOH	Phthalates & Plasticizers	Monocytes (%)	LBXMOPCT	SDDSRVYR7	-0.410782	0.098076	-0.603011	-0.218553	-4.1884	5.82644e-05	0.000183236
Mono-(2-ethyl-5-oxohexyl) phthalate (ng/mL)	URXMOH	Phthalates & Plasticizers	Monocytes (%)	LBXMOPCT	SDDSRVYR8	0.165875	0.100795	-0.0316834	0.363433	1.64567	0.102795	0.150875
Mono-(2-ethyl-5-oxohexyl) phthalate (ng/mL)	URXMOH	Phthalates & Plasticizers	Monocytes (%)	LBXMOPCT	SDDSRVYR9	0.241514	0.124374	-0.00225975	0.485287	1.94183	0.0548117	0.0846097
Mono-(2-ethyl-5-oxohexyl) phthalate (ng/mL)	URXMOH	Phthalates & Plasticizers	Monocytes (%)	LBXMOPCT	SMOKING	-0.0329265	0.00440922	-0.0415685	-0.0242844	-7.46764	2.41228e-11	1.54267e-10
Methyl paraben (ng/ml)	URXMPB	Personal Care & Consumer Product Compounds	Monocytes (%)	LBXMOPCT	(Intercept)	9.35911	0.281937	8.80651	9.9117	33.1957	9.07562e-48	4.26256e-46
Methyl paraben (ng/ml)	URXMPB	Personal Care & Consumer Product Compounds	Monocytes (%)	LBXMOPCT	chem_log_measurement	0.0257466	0.0141996	-0.00208461	0.0535777	1.81319	0.073649	0.111348
Methyl paraben (ng/ml)	URXMPB	Personal Care & Consumer Product Compounds	Monocytes (%)	LBXMOPCT	RIDRETH11	-0.655216	0.0724927	-0.797302	-0.513131	-9.03838	9.0914e-14	7.00184e-13
Methyl paraben (ng/ml)	URXMPB	Personal Care & Consumer Product Compounds	Monocytes (%)	LBXMOPCT	RIDRETH12	-0.371879	0.0808634	-0.530371	-0.213386	-4.59885	1.61514e-05	5.50223e-05
Methyl paraben (ng/ml)	URXMPB	Personal Care & Consumer Product Compounds	Monocytes (%)	LBXMOPCT	RIDRETH14	0.176548	0.0798129	0.0201147	0.332981	2.21202	0.0298913	0.0492478
Methyl paraben (ng/ml)	URXMPB	Personal Care & Consumer Product Compounds	Monocytes (%)	LBXMOPCT	RIDRETH15	-0.635739	0.0988438	-0.829473	-0.442005	-6.43175	9.29071e-09	4.37794e-08
Methyl paraben (ng/ml)	URXMPB	Personal Care & Consumer Product Compounds	Monocytes (%)	LBXMOPCT	RIDAGEYR	0.018108	0.00179364	0.0145924	0.0216235	10.0956	8.26542e-16	7.44668e-15
Methyl paraben (ng/ml)	URXMPB	Personal Care & Consumer Product Compounds	Monocytes (%)	LBXMOPCT	RIAGENDR2	-1.10043	0.0571896	-1.21252	-0.988341	-19.2418	2.38433e-31	4.92269e-30
Methyl paraben (ng/ml)	URXMPB	Personal Care & Consumer Product Compounds	Monocytes (%)	LBXMOPCT	INDFMPIR	-0.0275539	0.0191893	-0.0651649	0.0100571	-1.4359	0.155029	0.216288
Methyl paraben (ng/ml)	URXMPB	Personal Care & Consumer Product Compounds	Monocytes (%)	LBXMOPCT	BMXWAIST	-0.0175143	0.0017804	-0.0210039	-0.0140247	-9.83732	2.59297e-15	2.1914e-14
Methyl paraben (ng/ml)	URXMPB	Personal Care & Consumer Product Compounds	Monocytes (%)	LBXMOPCT	URXUCR	-0.00887892	0.0293881	-0.0664795	0.0487217	-0.302127	0.76336	0.802284
Methyl paraben (ng/ml)	URXMPB	Personal Care & Consumer Product Compounds	Monocytes (%)	LBXMOPCT	SDDSRVYR5	-0.0196322	0.100995	-0.217583	0.178319	-0.194388	0.846378	0.875405
Methyl paraben (ng/ml)	URXMPB	Personal Care & Consumer Product Compounds	Monocytes (%)	LBXMOPCT	SDDSRVYR6	-0.0434499	0.0981214	-0.235768	0.148868	-0.442818	0.659123	0.712991
Methyl paraben (ng/ml)	URXMPB	Personal Care & Consumer Product Compounds	Monocytes (%)	LBXMOPCT	SDDSRVYR7	-0.229903	0.110813	-0.447097	-0.0127088	-2.07469	0.0413136	0.0655391
Methyl paraben (ng/ml)	URXMPB	Personal Care & Consumer Product Compounds	Monocytes (%)	LBXMOPCT	SDDSRVYR8	0.336097	0.111691	0.117183	0.55501	3.00917	0.00352674	0.0077013
Methyl paraben (ng/ml)	URXMPB	Personal Care & Consumer Product Compounds	Monocytes (%)	LBXMOPCT	SDDSRVYR9	0.422326	0.135358	0.157025	0.687628	3.12007	0.00253444	0.00569951
Methyl paraben (ng/ml)	URXMPB	Personal Care & Consumer Product Compounds	Monocytes (%)	LBXMOPCT	SMOKING	-0.0340133	0.00465201	-0.0431313	-0.0248954	-7.31154	2.00085e-10	1.15573e-09
Mono-benzyl phthalate (ng/mL)	URXMZP	Phthalates & Plasticizers	Monocytes (%)	LBXMOPCT	(Intercept)	9.68621	0.285365	9.12689	10.2455	33.9432	4.78315e-63	4.72542e-61
Mono-benzyl phthalate (ng/mL)	URXMZP	Phthalates & Plasticizers	Monocytes (%)	LBXMOPCT	chem_log_measurement	0.0237269	0.0168858	-0.00936924	0.056823	1.40514	0.162585	0.225463
Mono-benzyl phthalate (ng/mL)	URXMZP	Phthalates & Plasticizers	Monocytes (%)	LBXMOPCT	RIDRETH11	-0.633457	0.0642284	-0.759344	-0.507569	-9.86257	3.93741e-17	3.85006e-16
Mono-benzyl phthalate (ng/mL)	URXMZP	Phthalates & Plasticizers	Monocytes (%)	LBXMOPCT	RIDRETH12	-0.41222	0.0926435	-0.593802	-0.230639	-4.44953	1.94938e-05	6.56284e-05
Mono-benzyl phthalate (ng/mL)	URXMZP	Phthalates & Plasticizers	Monocytes (%)	LBXMOPCT	RIDRETH14	0.246529	0.06264	0.123754	0.369303	3.93565	0.000140118	0.000409577
Mono-benzyl phthalate (ng/mL)	URXMZP	Phthalates & Plasticizers	Monocytes (%)	LBXMOPCT	RIDRETH15	-0.540551	0.0924736	-0.721799	-0.359302	-5.84546	4.51458e-08	2.04333e-07
Mono-benzyl phthalate (ng/mL)	URXMZP	Phthalates & Plasticizers	Monocytes (%)	LBXMOPCT	RIDAGEYR	0.0179613	0.00156106	0.0149016	0.021021	11.5059	4.72274e-21	6.60032e-20
Mono-benzyl phthalate (ng/mL)	URXMZP	Phthalates & Plasticizers	Monocytes (%)	LBXMOPCT	RIAGENDR2	-1.12688	0.0492351	-1.22338	-1.03038	-22.8878	2.0862e-45	8.66227e-44
Mono-benzyl phthalate (ng/mL)	URXMZP	Phthalates & Plasticizers	Monocytes (%)	LBXMOPCT	INDFMPIR	-0.0197828	0.0159244	-0.0509946	0.0114291	-1.24229	0.216571	0.291303
Mono-benzyl phthalate (ng/mL)	URXMZP	Phthalates & Plasticizers	Monocytes (%)	LBXMOPCT	BMXWAIST	-0.0174205	0.00160096	-0.0205584	-0.0142826	-10.8813	1.46041e-19	1.81129e-18
Mono-benzyl phthalate (ng/mL)	URXMZP	Phthalates & Plasticizers	Monocytes (%)	LBXMOPCT	URXUCR	-0.0110346	0.0296616	-0.0691713	0.0471021	-0.372017	0.710542	0.758741
Mono-benzyl phthalate (ng/mL)	URXMZP	Phthalates & Plasticizers	Monocytes (%)	LBXMOPCT	SDDSRVYR2	-0.0559061	0.1175	-0.286206	0.174394	-0.475797	0.635091	0.691875
Mono-benzyl phthalate (ng/mL)	URXMZP	Phthalates & Plasticizers	Monocytes (%)	LBXMOPCT	SDDSRVYR3	-0.388178	0.122759	-0.628786	-0.14757	-3.1621	0.00198756	0.00463724
Mono-benzyl phthalate (ng/mL)	URXMZP	Phthalates & Plasticizers	Monocytes (%)	LBXMOPCT	SDDSRVYR4	-0.253422	0.127993	-0.504288	-0.00255608	-1.97997	0.0500147	0.0776231
Mono-benzyl phthalate (ng/mL)	URXMZP	Phthalates & Plasticizers	Monocytes (%)	LBXMOPCT	SDDSRVYR5	-0.265413	0.11695	-0.494635	-0.0361915	-2.26946	0.025041	0.042301
Mono-benzyl phthalate (ng/mL)	URXMZP	Phthalates & Plasticizers	Monocytes (%)	LBXMOPCT	SDDSRVYR6	-0.288836	0.113893	-0.512066	-0.065606	-2.53603	0.012507	0.0234814
Mono-benzyl phthalate (ng/mL)	URXMZP	Phthalates & Plasticizers	Monocytes (%)	LBXMOPCT	SDDSRVYR7	-0.471208	0.125982	-0.718132	-0.224284	-3.74029	0.000284198	0.000784418
Mono-benzyl phthalate (ng/mL)	URXMZP	Phthalates & Plasticizers	Monocytes (%)	LBXMOPCT	SDDSRVYR8	0.0998403	0.12569	-0.146512	0.346193	0.794338	0.42858	0.49732
Mono-benzyl phthalate (ng/mL)	URXMZP	Phthalates & Plasticizers	Monocytes (%)	LBXMOPCT	SDDSRVYR9	0.167206	0.145909	-0.118775	0.453188	1.14597	0.254109	0.33122
Mono-benzyl phthalate (ng/mL)	URXMZP	Phthalates & Plasticizers	Monocytes (%)	LBXMOPCT	SMOKING	-0.0328429	0.004536	-0.0417334	-0.0239523	-7.24049	4.79062e-11	2.97725e-10
NNAL , urine (ng/mL)	URXNAL	Smoking Related Compounds	Monocytes (%)	LBXMOPCT	(Intercept)	8.6664	0.327343	8.02481	9.30799	26.475	4.45664e-31	8.6859e-30
NNAL , urine (ng/mL)	URXNAL	Smoking Related Compounds	Monocytes (%)	LBXMOPCT	chem_log_measurement	-0.0421666	0.0174962	-0.0764592	-0.00787402	-2.41004	0.0196715	0.0345337
NNAL , urine (ng/mL)	URXNAL	Smoking Related Compounds	Monocytes (%)	LBXMOPCT	RIDRETH11	-0.543932	0.0600773	-0.661684	-0.426181	-9.05387	4.08216e-12	2.79794e-11
NNAL , urine (ng/mL)	URXNAL	Smoking Related Compounds	Monocytes (%)	LBXMOPCT	RIDRETH12	-0.311683	0.0792493	-0.467011	-0.156354	-3.93294	0.00025899	0.000721095
NNAL , urine (ng/mL)	URXNAL	Smoking Related Compounds	Monocytes (%)	LBXMOPCT	RIDRETH14	0.173043	0.064853	0.0459307	0.300154	2.66823	0.0102519	0.0198592
NNAL , urine (ng/mL)	URXNAL	Smoking Related Compounds	Monocytes (%)	LBXMOPCT	RIDRETH15	-0.645985	0.0704555	-0.784078	-0.507892	-9.16869	2.74266e-12	1.88434e-11
NNAL , urine (ng/mL)	URXNAL	Smoking Related Compounds	Monocytes (%)	LBXMOPCT	RIDAGEYR	0.01676	0.00175556	0.0133191	0.0202009	9.54682	7.47557e-13	5.39484e-12
NNAL , urine (ng/mL)	URXNAL	Smoking Related Compounds	Monocytes (%)	LBXMOPCT	RIAGENDR2	-0.991706	0.0397596	-1.06963	-0.913777	-24.9426	7.14998e-30	1.30476e-28
NNAL , urine (ng/mL)	URXNAL	Smoking Related Compounds	Monocytes (%)	LBXMOPCT	INDFMPIR	0.0122663	0.0138291	-0.0148387	0.0393713	0.886993	0.37933	0.45377
NNAL , urine (ng/mL)	URXNAL	Smoking Related Compounds	Monocytes (%)	LBXMOPCT	BMXWAIST	-0.0165855	0.00173071	-0.0199776	-0.0131933	-9.58305	6.6056e-13	4.77905e-12
NNAL , urine (ng/mL)	URXNAL	Smoking Related Compounds	Monocytes (%)	LBXMOPCT	URXUCR	0.043596	0.0207594	0.00290759	0.0842844	2.10006	0.0407897	0.0648156
NNAL , urine (ng/mL)	URXNAL	Smoking Related Compounds	Monocytes (%)	LBXMOPCT	SDDSRVYR6	-0.0312263	0.0824901	-0.192907	0.130454	-0.378546	0.706627	0.755124
NNAL , urine (ng/mL)	URXNAL	Smoking Related Compounds	Monocytes (%)	LBXMOPCT	SDDSRVYR7	-0.206985	0.119801	-0.441795	0.027825	-1.72774	0.0902076	0.133494
NNAL , urine (ng/mL)	URXNAL	Smoking Related Compounds	Monocytes (%)	LBXMOPCT	SDDSRVYR8	0.355634	0.0819552	0.195002	0.516266	4.33937	6.94353e-05	0.000213447
NNAL , urine (ng/mL)	URXNAL	Smoking Related Compounds	Monocytes (%)	LBXMOPCT	SMOKING	-0.00270731	0.0122287	-0.0266756	0.021261	-0.221389	0.825691	0.857414
Norharman (pg/mL)	URXNHM	Aromatic Amines	Monocytes (%)	LBXMOPCT	(Intercept)	8.95405	0.638144	7.70329	10.2048	14.0314	0.000149686	0.000434941
Norharman (pg/mL)	URXNHM	Aromatic Amines	Monocytes (%)	LBXMOPCT	chem_log_measurement	0.0371076	0.0612159	-0.0828755	0.157091	0.606176	0.577115	0.638638
Norharman (pg/mL)	URXNHM	Aromatic Amines	Monocytes (%)	LBXMOPCT	RIDRETH11	-0.507877	0.181714	-0.864036	-0.151718	-2.79493	0.0490645	0.0763966
Norharman (pg/mL)	URXNHM	Aromatic Amines	Monocytes (%)	LBXMOPCT	RIDRETH12	-0.195041	0.1717	-0.531573	0.14149	-1.13594	0.319423	0.400501
Norharman (pg/mL)	URXNHM	Aromatic Amines	Monocytes (%)	LBXMOPCT	RIDRETH14	0.706167	0.17347	0.366165	1.04617	4.07082	0.0152127	0.0277607
Norharman (pg/mL)	URXNHM	Aromatic Amines	Monocytes (%)	LBXMOPCT	RIDRETH15	-0.277683	0.195988	-0.66182	0.106454	-1.41684	0.229487	0.304954
Norharman (pg/mL)	URXNHM	Aromatic Amines	Monocytes (%)	LBXMOPCT	RIDAGEYR	0.0184536	0.0026606	0.0132388	0.0236684	6.93587	0.00226901	0.0051634
Norharman (pg/mL)	URXNHM	Aromatic Amines	Monocytes (%)	LBXMOPCT	RIAGENDR2	-1.20344	0.125298	-1.44903	-0.957858	-9.60465	0.000656863	0.00169237
Norharman (pg/mL)	URXNHM	Aromatic Amines	Monocytes (%)	LBXMOPCT	INDFMPIR	0.0612644	0.0466833	-0.0302348	0.152764	1.31234	0.259643	0.337054
Norharman (pg/mL)	URXNHM	Aromatic Amines	Monocytes (%)	LBXMOPCT	BMXWAIST	-0.0164749	0.00354122	-0.0234156	-0.00953408	-4.65232	0.00964474	0.0188615
Norharman (pg/mL)	URXNHM	Aromatic Amines	Monocytes (%)	LBXMOPCT	URXUCR	0.00908865	0.0838363	-0.15523	0.173408	0.10841	0.918891	0.932893
Norharman (pg/mL)	URXNHM	Aromatic Amines	Monocytes (%)	LBXMOPCT	SMOKING	-0.020342	0.0128353	-0.0454993	0.00481521	-1.58485	0.188179	0.257959
Urinary nitrate (ng/mL)	URXNO3	Other	Monocytes (%)	LBXMOPCT	(Intercept)	8.92472	0.349817	8.23908	9.61036	25.5126	1.65422e-43	6.23598e-42
Urinary nitrate (ng/mL)	URXNO3	Other	Monocytes (%)	LBXMOPCT	chem_log_measurement	0.0361495	0.0278658	-0.0184675	0.0907665	1.29727	0.197781	0.269574
Urinary nitrate (ng/mL)	URXNO3	Other	Monocytes (%)	LBXMOPCT	RIDRETH11	-0.48582	0.0680253	-0.61915	-0.35249	-7.14175	2.10329e-10	1.2076e-09
Urinary nitrate (ng/mL)	URXNO3	Other	Monocytes (%)	LBXMOPCT	RIDRETH12	-0.410373	0.0803667	-0.567892	-0.252855	-5.10626	1.76595e-06	7.0564e-06
Urinary nitrate (ng/mL)	URXNO3	Other	Monocytes (%)	LBXMOPCT	RIDRETH14	0.207606	0.0688745	0.0726122	0.3426	3.01427	0.00332842	0.00729046
Urinary nitrate (ng/mL)	URXNO3	Other	Monocytes (%)	LBXMOPCT	RIDRETH15	-0.571662	0.0782618	-0.725055	-0.418269	-7.30449	9.80035e-11	5.91116e-10
Urinary nitrate (ng/mL)	URXNO3	Other	Monocytes (%)	LBXMOPCT	RIDAGEYR	0.0150029	0.00157159	0.0119226	0.0180832	9.54631	2.05561e-15	1.76327e-14
Urinary nitrate (ng/mL)	URXNO3	Other	Monocytes (%)	LBXMOPCT	RIAGENDR2	-1.0376	0.0456008	-1.12697	-0.94822	-22.754	1.48277e-39	4.61755e-38
Urinary nitrate (ng/mL)	URXNO3	Other	Monocytes (%)	LBXMOPCT	INDFMPIR	0.0058245	0.0141926	-0.021993	0.033642	0.410389	0.682475	0.734519
Urinary nitrate (ng/mL)	URXNO3	Other	Monocytes (%)	LBXMOPCT	BMXWAIST	-0.0140633	0.0014848	-0.0169735	-0.0111531	-9.4715	2.95397e-15	2.48915e-14
Urinary nitrate (ng/mL)	URXNO3	Other	Monocytes (%)	LBXMOPCT	URXUCR	-0.0333748	0.0350383	-0.10205	0.0353002	-0.952525	0.343327	0.421141
Urinary nitrate (ng/mL)	URXNO3	Other	Monocytes (%)	LBXMOPCT	SDDSRVYR4	-0.153322	0.0848245	-0.319578	0.0129343	-1.80752	0.0739499	0.111744
Urinary nitrate (ng/mL)	URXNO3	Other	Monocytes (%)	LBXMOPCT	SDDSRVYR5	-0.135721	0.0950724	-0.322063	0.0506205	-1.42756	0.156805	0.218504
Urinary nitrate (ng/mL)	URXNO3	Other	Monocytes (%)	LBXMOPCT	SDDSRVYR6	-0.179067	0.113572	-0.401669	0.0435347	-1.57668	0.118302	0.170662
Urinary nitrate (ng/mL)	URXNO3	Other	Monocytes (%)	LBXMOPCT	SDDSRVYR7	-0.401651	0.102582	-0.602711	-0.200591	-3.91543	0.000173009	0.000499165
Urinary nitrate (ng/mL)	URXNO3	Other	Monocytes (%)	LBXMOPCT	SDDSRVYR8	0.127529	0.101443	-0.0712984	0.326357	1.25716	0.211879	0.286067
Urinary nitrate (ng/mL)	URXNO3	Other	Monocytes (%)	LBXMOPCT	SDDSRVYR9	0.0898245	0.108535	-0.122903	0.302552	0.827612	0.410032	0.48244
Urinary nitrate (ng/mL)	URXNO3	Other	Monocytes (%)	LBXMOPCT	SMOKING	-0.0359716	0.00463349	-0.0450532	-0.02689	-7.76339	1.11504e-11	7.31025e-11
Dimethyl phosphate (ug/L)	URXOP1	Pesticides	Monocytes (%)	LBXMOPCT	(Intercept)	9.80687	0.335688	9.14892	10.4648	29.2143	4.52953e-43	1.68534e-41
Dimethyl phosphate (ug/L)	URXOP1	Pesticides	Monocytes (%)	LBXMOPCT	chem_log_measurement	0.0282968	0.014542	-0.000205568	0.0567992	1.94586	0.0553684	0.0853771
Dimethyl phosphate (ug/L)	URXOP1	Pesticides	Monocytes (%)	LBXMOPCT	RIDRETH11	-0.583947	0.0845622	-0.749689	-0.418205	-6.90553	1.32219e-09	7.05416e-09
Dimethyl phosphate (ug/L)	URXOP1	Pesticides	Monocytes (%)	LBXMOPCT	RIDRETH12	-0.442118	0.138378	-0.71334	-0.170896	-3.19499	0.00203678	0.00472094
Dimethyl phosphate (ug/L)	URXOP1	Pesticides	Monocytes (%)	LBXMOPCT	RIDRETH14	0.171507	0.0858549	0.00323181	0.339783	1.99764	0.0493342	0.0767332
Dimethyl phosphate (ug/L)	URXOP1	Pesticides	Monocytes (%)	LBXMOPCT	RIDRETH15	-0.567312	0.116315	-0.79529	-0.339334	-4.87737	5.76744e-06	2.12387e-05
Dimethyl phosphate (ug/L)	URXOP1	Pesticides	Monocytes (%)	LBXMOPCT	RIDAGEYR	0.0127953	0.00205026	0.00877676	0.0168138	6.24081	2.27373e-08	1.04395e-07
Dimethyl phosphate (ug/L)	URXOP1	Pesticides	Monocytes (%)	LBXMOPCT	RIAGENDR2	-1.11471	0.0607841	-1.23385	-0.995577	-18.3389	1.24532e-29	2.2299e-28
Dimethyl phosphate (ug/L)	URXOP1	Pesticides	Monocytes (%)	LBXMOPCT	INDFMPIR	-0.0109793	0.0241639	-0.0583404	0.0363819	-0.454367	0.650859	0.705796
Dimethyl phosphate (ug/L)	URXOP1	Pesticides	Monocytes (%)	LBXMOPCT	BMXWAIST	-0.0151101	0.00218802	-0.0193986	-0.0108215	-6.90581	1.32058e-09	7.05416e-09
Dimethyl phosphate (ug/L)	URXOP1	Pesticides	Monocytes (%)	LBXMOPCT	URXUCR	-0.0116306	0.0344336	-0.0791205	0.0558593	-0.33777	0.736468	0.78003
Dimethyl phosphate (ug/L)	URXOP1	Pesticides	Monocytes (%)	LBXMOPCT	SDDSRVYR2	-0.162422	0.108448	-0.374981	0.0501364	-1.49769	0.138355	0.196134
Dimethyl phosphate (ug/L)	URXOP1	Pesticides	Monocytes (%)	LBXMOPCT	SDDSRVYR3	-0.439998	0.103863	-0.64357	-0.236427	-4.23634	6.30868e-05	0.000196034
Dimethyl phosphate (ug/L)	URXOP1	Pesticides	Monocytes (%)	LBXMOPCT	SDDSRVYR4	-0.297071	0.0810873	-0.456002	-0.13814	-3.6636	0.0004578	0.00120773
Dimethyl phosphate (ug/L)	URXOP1	Pesticides	Monocytes (%)	LBXMOPCT	SDDSRVYR5	-0.248949	0.100226	-0.445392	-0.0525064	-2.48388	0.015198	0.0277516
Dimethyl phosphate (ug/L)	URXOP1	Pesticides	Monocytes (%)	LBXMOPCT	SDDSRVYR7	-0.609076	0.115298	-0.835059	-0.383093	-5.28265	1.17499e-06	4.77497e-06
Dimethyl phosphate (ug/L)	URXOP1	Pesticides	Monocytes (%)	LBXMOPCT	SMOKING	-0.0345738	0.00609898	-0.0465278	-0.0226198	-5.66878	2.46303e-07	1.06595e-06
Diethylphosphate (ug/L)	URXOP2	Pesticides	Monocytes (%)	LBXMOPCT	(Intercept)	9.77248	0.346676	9.09299	10.452	28.1891	5.4541e-42	1.86024e-40
Diethylphosphate (ug/L)	URXOP2	Pesticides	Monocytes (%)	LBXMOPCT	chem_log_measurement	0.0174849	0.0124188	-0.00685592	0.0418257	1.40794	0.163226	0.226243
Diethylphosphate (ug/L)	URXOP2	Pesticides	Monocytes (%)	LBXMOPCT	RIDRETH11	-0.587448	0.0854061	-0.754844	-0.420052	-6.87829	1.48747e-09	7.92122e-09
Diethylphosphate (ug/L)	URXOP2	Pesticides	Monocytes (%)	LBXMOPCT	RIDRETH12	-0.444393	0.139041	-0.716913	-0.171873	-3.19614	0.00202968	0.0047153
Diethylphosphate (ug/L)	URXOP2	Pesticides	Monocytes (%)	LBXMOPCT	RIDRETH14	0.162957	0.0858598	-0.00532838	0.331242	1.89794	0.0615013	0.0937739
Diethylphosphate (ug/L)	URXOP2	Pesticides	Monocytes (%)	LBXMOPCT	RIDRETH15	-0.581764	0.119638	-0.816255	-0.347272	-4.86268	6.10345e-06	2.23897e-05
Diethylphosphate (ug/L)	URXOP2	Pesticides	Monocytes (%)	LBXMOPCT	RIDAGEYR	0.0130466	0.0020111	0.00910487	0.0169884	6.48731	7.98144e-09	3.8048e-08
Diethylphosphate (ug/L)	URXOP2	Pesticides	Monocytes (%)	LBXMOPCT	RIAGENDR2	-1.11397	0.061207	-1.23394	-0.994005	-18.2001	1.99617e-29	3.55219e-28
Diethylphosphate (ug/L)	URXOP2	Pesticides	Monocytes (%)	LBXMOPCT	INDFMPIR	-0.0130752	0.024087	-0.0602857	0.0341352	-0.542834	0.588833	0.649348
Diethylphosphate (ug/L)	URXOP2	Pesticides	Monocytes (%)	LBXMOPCT	BMXWAIST	-0.0151199	0.00222899	-0.0194887	-0.010751	-6.78328	2.2418e-09	1.1699e-08
Diethylphosphate (ug/L)	URXOP2	Pesticides	Monocytes (%)	LBXMOPCT	URXUCR	-0.00575651	0.036098	-0.0765087	0.0649957	-0.159469	0.873723	0.89721
Diethylphosphate (ug/L)	URXOP2	Pesticides	Monocytes (%)	LBXMOPCT	SDDSRVYR2	-0.15577	0.1089	-0.369214	0.0576736	-1.4304	0.156701	0.218467
Diethylphosphate (ug/L)	URXOP2	Pesticides	Monocytes (%)	LBXMOPCT	SDDSRVYR3	-0.428833	0.102452	-0.629639	-0.228026	-4.18568	7.5652e-05	0.000231316
Diethylphosphate (ug/L)	URXOP2	Pesticides	Monocytes (%)	LBXMOPCT	SDDSRVYR4	-0.289043	0.0802011	-0.446238	-0.131849	-3.60398	0.000557325	0.00144894
Diethylphosphate (ug/L)	URXOP2	Pesticides	Monocytes (%)	LBXMOPCT	SDDSRVYR5	-0.235455	0.100268	-0.43198	-0.0389299	-2.34826	0.0214637	0.0372766
Diethylphosphate (ug/L)	URXOP2	Pesticides	Monocytes (%)	LBXMOPCT	SDDSRVYR7	-0.595029	0.113782	-0.818041	-0.372017	-5.22957	1.45161e-06	5.84933e-06
Diethylphosphate (ug/L)	URXOP2	Pesticides	Monocytes (%)	LBXMOPCT	SMOKING	-0.0348447	0.00599955	-0.0466039	-0.0230856	-5.80789	1.38931e-07	6.12365e-07
Dimethyl thiophosphate (ug/L)	URXOP3	Pesticides	Monocytes (%)	LBXMOPCT	(Intercept)	9.87799	0.340705	9.21021	10.5458	28.9928	7.7058e-43	2.8304e-41
Dimethyl thiophosphate (ug/L)	URXOP3	Pesticides	Monocytes (%)	LBXMOPCT	chem_log_measurement	0.0407775	0.0149684	0.0114395	0.0701155	2.72425	0.00799286	0.0158914
Dimethyl thiophosphate (ug/L)	URXOP3	Pesticides	Monocytes (%)	LBXMOPCT	RIDRETH11	-0.5898	0.0851311	-0.756657	-0.422943	-6.92814	1.19889e-09	6.42023e-09
Dimethyl thiophosphate (ug/L)	URXOP3	Pesticides	Monocytes (%)	LBXMOPCT	RIDRETH12	-0.441788	0.138336	-0.712927	-0.17065	-3.19359	0.00204551	0.00473375
Dimethyl thiophosphate (ug/L)	URXOP3	Pesticides	Monocytes (%)	LBXMOPCT	RIDRETH14	0.169112	0.0856447	0.0012487	0.336976	1.97458	0.0519487	0.0805374
Dimethyl thiophosphate (ug/L)	URXOP3	Pesticides	Monocytes (%)	LBXMOPCT	RIDRETH15	-0.575325	0.118977	-0.80852	-0.34213	-4.8356	6.77359e-06	2.45961e-05
Dimethyl thiophosphate (ug/L)	URXOP3	Pesticides	Monocytes (%)	LBXMOPCT	RIDAGEYR	0.0126666	0.00200962	0.00872773	0.0166055	6.30297	1.74799e-08	8.09048e-08
Dimethyl thiophosphate (ug/L)	URXOP3	Pesticides	Monocytes (%)	LBXMOPCT	RIAGENDR2	-1.11782	0.0606564	-1.23671	-0.998933	-18.4287	9.18904e-30	1.65576e-28
Dimethyl thiophosphate (ug/L)	URXOP3	Pesticides	Monocytes (%)	LBXMOPCT	INDFMPIR	-0.0136661	0.0238764	-0.0604638	0.0331315	-0.572371	0.56876	0.631099
Dimethyl thiophosphate (ug/L)	URXOP3	Pesticides	Monocytes (%)	LBXMOPCT	BMXWAIST	-0.0150713	0.00220882	-0.0194006	-0.010742	-6.82325	1.88679e-09	9.93686e-09
Dimethyl thiophosphate (ug/L)	URXOP3	Pesticides	Monocytes (%)	LBXMOPCT	URXUCR	-0.0231848	0.0357517	-0.0932581	0.0468886	-0.648493	0.51862	0.584289
Dimethyl thiophosphate (ug/L)	URXOP3	Pesticides	Monocytes (%)	LBXMOPCT	SDDSRVYR2	-0.1464	0.107784	-0.357656	0.0648568	-1.35827	0.178396	0.245488
Dimethyl thiophosphate (ug/L)	URXOP3	Pesticides	Monocytes (%)	LBXMOPCT	SDDSRVYR3	-0.459026	0.10557	-0.665944	-0.252108	-4.34805	4.20917e-05	0.000135802
Dimethyl thiophosphate (ug/L)	URXOP3	Pesticides	Monocytes (%)	LBXMOPCT	SDDSRVYR4	-0.308173	0.0820744	-0.469039	-0.147307	-3.7548	0.000337595	0.000922031
Dimethyl thiophosphate (ug/L)	URXOP3	Pesticides	Monocytes (%)	LBXMOPCT	SDDSRVYR5	-0.264591	0.100238	-0.461058	-0.0681245	-2.63963	0.0100664	0.0195526
Dimethyl thiophosphate (ug/L)	URXOP3	Pesticides	Monocytes (%)	LBXMOPCT	SDDSRVYR7	-0.56559	0.114931	-0.790855	-0.340325	-4.92112	4.87031e-06	1.81922e-05
Dimethyl thiophosphate (ug/L)	URXOP3	Pesticides	Monocytes (%)	LBXMOPCT	SMOKING	-0.0325222	0.00605393	-0.0443879	-0.0206565	-5.37207	8.2133e-07	3.35201e-06
Diethylthiophosphate (ug/L)	URXOP4	Pesticides	Monocytes (%)	LBXMOPCT	(Intercept)	9.65926	0.381091	8.91232	10.4062	25.3463	8.16397e-39	2.38671e-37
Diethylthiophosphate (ug/L)	URXOP4	Pesticides	Monocytes (%)	LBXMOPCT	chem_log_measurement	-0.00688254	0.0203045	-0.0466794	0.0329143	-0.338966	0.73557	0.779655
Diethylthiophosphate (ug/L)	URXOP4	Pesticides	Monocytes (%)	LBXMOPCT	RIDRETH11	-0.580162	0.0848438	-0.746456	-0.413868	-6.838	1.77036e-09	9.35806e-09
Diethylthiophosphate (ug/L)	URXOP4	Pesticides	Monocytes (%)	LBXMOPCT	RIDRETH12	-0.449977	0.137669	-0.719809	-0.180145	-3.26853	0.00162492	0.00388922
Diethylthiophosphate (ug/L)	URXOP4	Pesticides	Monocytes (%)	LBXMOPCT	RIDRETH14	0.145051	0.0824273	-0.0165068	0.306608	1.75974	0.0824758	0.123133
Diethylthiophosphate (ug/L)	URXOP4	Pesticides	Monocytes (%)	LBXMOPCT	RIDRETH15	-0.565754	0.120437	-0.801811	-0.329697	-4.6975	1.14728e-05	4.02813e-05
Diethylthiophosphate (ug/L)	URXOP4	Pesticides	Monocytes (%)	LBXMOPCT	RIDAGEYR	0.0132633	0.00196938	0.00940332	0.0171233	6.73475	2.76309e-09	1.41868e-08
Diethylthiophosphate (ug/L)	URXOP4	Pesticides	Monocytes (%)	LBXMOPCT	RIAGENDR2	-1.10724	0.06179	-1.22835	-0.986131	-17.9194	5.21714e-29	9.11409e-28
Diethylthiophosphate (ug/L)	URXOP4	Pesticides	Monocytes (%)	LBXMOPCT	INDFMPIR	-0.0108789	0.0245738	-0.0590435	0.0372856	-0.442705	0.659236	0.712991
Diethylthiophosphate (ug/L)	URXOP4	Pesticides	Monocytes (%)	LBXMOPCT	BMXWAIST	-0.0152911	0.0021673	-0.019539	-0.0110432	-7.05538	6.90474e-10	3.7466e-09
Diethylthiophosphate (ug/L)	URXOP4	Pesticides	Monocytes (%)	LBXMOPCT	URXUCR	0.00826651	0.03627	-0.0628227	0.0793558	0.227916	0.820324	0.852591
Diethylthiophosphate (ug/L)	URXOP4	Pesticides	Monocytes (%)	LBXMOPCT	SDDSRVYR2	-0.157698	0.114441	-0.382001	0.0666059	-1.37799	0.172251	0.237602
Diethylthiophosphate (ug/L)	URXOP4	Pesticides	Monocytes (%)	LBXMOPCT	SDDSRVYR3	-0.440365	0.109009	-0.654022	-0.226708	-4.03973	0.000126836	0.000373853
Diethylthiophosphate (ug/L)	URXOP4	Pesticides	Monocytes (%)	LBXMOPCT	SDDSRVYR4	-0.290383	0.0893724	-0.465553	-0.115213	-3.24914	0.00172523	0.00407819
Diethylthiophosphate (ug/L)	URXOP4	Pesticides	Monocytes (%)	LBXMOPCT	SDDSRVYR5	-0.234023	0.106223	-0.44222	-0.0258251	-2.20312	0.0306162	0.0502955
Diethylthiophosphate (ug/L)	URXOP4	Pesticides	Monocytes (%)	LBXMOPCT	SDDSRVYR7	-0.554532	0.11505	-0.78003	-0.329033	-4.81991	7.19408e-06	2.6024e-05
Diethylthiophosphate (ug/L)	URXOP4	Pesticides	Monocytes (%)	LBXMOPCT	SMOKING	-0.0353792	0.0060638	-0.0472643	-0.0234942	-5.8345	1.24451e-07	5.52795e-07
3-phenoxybenzoic acid (ug/L)	URXOPM	Pesticides	Monocytes (%)	LBXMOPCT	(Intercept)	9.52736	0.401569	8.74028	10.3144	23.7254	3.79449e-37	1.02559e-35
3-phenoxybenzoic acid (ug/L)	URXOPM	Pesticides	Monocytes (%)	LBXMOPCT	chem_log_measurement	-0.0018424	0.0176365	-0.03641	0.0327252	-0.104465	0.917072	0.931376
3-phenoxybenzoic acid (ug/L)	URXOPM	Pesticides	Monocytes (%)	LBXMOPCT	RIDRETH11	-0.574827	0.0923724	-0.755877	-0.393777	-6.22293	2.3585e-08	1.07941e-07
3-phenoxybenzoic acid (ug/L)	URXOPM	Pesticides	Monocytes (%)	LBXMOPCT	RIDRETH12	-0.40951	0.119176	-0.643095	-0.175925	-3.43618	0.000953966	0.00236838
3-phenoxybenzoic acid (ug/L)	URXOPM	Pesticides	Monocytes (%)	LBXMOPCT	RIDRETH14	0.17065	0.076712	0.0202944	0.321006	2.22455	0.0290401	0.0480924
3-phenoxybenzoic acid (ug/L)	URXOPM	Pesticides	Monocytes (%)	LBXMOPCT	RIDRETH15	-0.450345	0.125309	-0.695951	-0.204738	-3.59386	0.000572289	0.0014865
3-phenoxybenzoic acid (ug/L)	URXOPM	Pesticides	Monocytes (%)	LBXMOPCT	RIDAGEYR	0.0142194	0.0020419	0.0102173	0.0182215	6.9638	9.73333e-10	5.23189e-09
3-phenoxybenzoic acid (ug/L)	URXOPM	Pesticides	Monocytes (%)	LBXMOPCT	RIAGENDR2	-1.10305	0.0632517	-1.22702	-0.979073	-17.439	1.83658e-28	3.11348e-27
3-phenoxybenzoic acid (ug/L)	URXOPM	Pesticides	Monocytes (%)	LBXMOPCT	INDFMPIR	-0.0169575	0.0237399	-0.0634876	0.0295726	-0.714305	0.477199	0.544691
3-phenoxybenzoic acid (ug/L)	URXOPM	Pesticides	Monocytes (%)	LBXMOPCT	BMXWAIST	-0.0159236	0.00213064	-0.0200997	-0.0117476	-7.47365	1.0422e-10	6.23364e-10
3-phenoxybenzoic acid (ug/L)	URXOPM	Pesticides	Monocytes (%)	LBXMOPCT	URXUCR	0.0329412	0.0398755	-0.0452148	0.111097	0.826102	0.411299	0.483506
3-phenoxybenzoic acid (ug/L)	URXOPM	Pesticides	Monocytes (%)	LBXMOPCT	SDDSRVYR2	-0.15924	0.107437	-0.369817	0.0513372	-1.48217	0.142377	0.20104
3-phenoxybenzoic acid (ug/L)	URXOPM	Pesticides	Monocytes (%)	LBXMOPCT	SDDSRVYR5	-0.23609	0.0953287	-0.422935	-0.0492461	-2.47659	0.0154578	0.0280811
3-phenoxybenzoic acid (ug/L)	URXOPM	Pesticides	Monocytes (%)	LBXMOPCT	SDDSRVYR6	-0.35431	0.10848	-0.56693	-0.141689	-3.26614	0.00162908	0.00389325
3-phenoxybenzoic acid (ug/L)	URXOPM	Pesticides	Monocytes (%)	LBXMOPCT	SDDSRVYR7	-0.566697	0.114605	-0.791324	-0.342071	-4.94477	4.35962e-06	1.64563e-05
3-phenoxybenzoic acid (ug/L)	URXOPM	Pesticides	Monocytes (%)	LBXMOPCT	SDDSRVYR8	0.112543	0.101314	-0.0860322	0.311118	1.11083	0.270096	0.3481
3-phenoxybenzoic acid (ug/L)	URXOPM	Pesticides	Monocytes (%)	LBXMOPCT	SMOKING	-0.032305	0.00555346	-0.0431897	-0.0214202	-5.81709	1.29565e-07	5.74617e-07
o-Toluidine, urine (pg/mL)	URXOTD	Aromatic Amines	Monocytes (%)	LBXMOPCT	(Intercept)	9.40628	0.58296	8.26368	10.5489	16.1354	8.62969e-05	0.00026163
o-Toluidine, urine (pg/mL)	URXOTD	Aromatic Amines	Monocytes (%)	LBXMOPCT	chem_log_measurement	-0.0911924	0.0638974	-0.216431	0.0340466	-1.42717	0.2267	0.301811
o-Toluidine, urine (pg/mL)	URXOTD	Aromatic Amines	Monocytes (%)	LBXMOPCT	RIDRETH11	-0.494813	0.155473	-0.79954	-0.190086	-3.18264	0.0334508	0.0541756
o-Toluidine, urine (pg/mL)	URXOTD	Aromatic Amines	Monocytes (%)	LBXMOPCT	RIDRETH12	-0.113896	0.186448	-0.479333	0.251542	-0.610872	0.574292	0.636498
o-Toluidine, urine (pg/mL)	URXOTD	Aromatic Amines	Monocytes (%)	LBXMOPCT	RIDRETH14	0.734457	0.174616	0.392211	1.0767	4.20614	0.0136284	0.0252081
o-Toluidine, urine (pg/mL)	URXOTD	Aromatic Amines	Monocytes (%)	LBXMOPCT	RIDRETH15	-0.200311	0.200421	-0.593136	0.192515	-0.999447	0.374138	0.448519
o-Toluidine, urine (pg/mL)	URXOTD	Aromatic Amines	Monocytes (%)	LBXMOPCT	RIDAGEYR	0.0187389	0.00269613	0.0134545	0.0240233	6.95029	0.00225144	0.00513975
o-Toluidine, urine (pg/mL)	URXOTD	Aromatic Amines	Monocytes (%)	LBXMOPCT	RIAGENDR2	-1.18136	0.134746	-1.44546	-0.917257	-8.76731	0.000933098	0.00232463
o-Toluidine, urine (pg/mL)	URXOTD	Aromatic Amines	Monocytes (%)	LBXMOPCT	INDFMPIR	0.0564033	0.0418084	-0.0255412	0.138348	1.34909	0.248618	0.325992
o-Toluidine, urine (pg/mL)	URXOTD	Aromatic Amines	Monocytes (%)	LBXMOPCT	BMXWAIST	-0.0162496	0.00354843	-0.0232045	-0.00929463	-4.57936	0.0101884	0.0197628
o-Toluidine, urine (pg/mL)	URXOTD	Aromatic Amines	Monocytes (%)	LBXMOPCT	URXUCR	0.0987512	0.115264	-0.127167	0.32467	0.856735	0.439884	0.507559
o-Toluidine, urine (pg/mL)	URXOTD	Aromatic Amines	Monocytes (%)	LBXMOPCT	SMOKING	-0.0150191	0.0121212	-0.0387766	0.00873839	-1.23908	0.283053	0.36203
1-naphthol (ng/L)	URXP01	Polyaromatic Hydrocarbons (PAH)	Monocytes (%)	LBXMOPCT	(Intercept)	9.29288	0.293187	8.71823	9.86752	31.6961	2.68385e-51	1.42393e-49
1-naphthol (ng/L)	URXP01	Polyaromatic Hydrocarbons (PAH)	Monocytes (%)	LBXMOPCT	chem_log_measurement	-0.0158374	0.0157159	-0.0466405	0.0149658	-1.00773	0.316228	0.396788
1-naphthol (ng/L)	URXP01	Polyaromatic Hydrocarbons (PAH)	Monocytes (%)	LBXMOPCT	RIDRETH11	-0.647017	0.071167	-0.786505	-0.50753	-9.09153	1.86259e-14	1.48644e-13
1-naphthol (ng/L)	URXP01	Polyaromatic Hydrocarbons (PAH)	Monocytes (%)	LBXMOPCT	RIDRETH12	-0.405512	0.0881495	-0.578285	-0.232739	-4.60027	1.3448e-05	4.66445e-05
1-naphthol (ng/L)	URXP01	Polyaromatic Hydrocarbons (PAH)	Monocytes (%)	LBXMOPCT	RIDRETH14	0.202579	0.0698038	0.0657641	0.339395	2.90213	0.00463789	0.00981355
1-naphthol (ng/L)	URXP01	Polyaromatic Hydrocarbons (PAH)	Monocytes (%)	LBXMOPCT	RIDRETH15	-0.557163	0.0940639	-0.741528	-0.372798	-5.92324	5.40642e-08	2.43927e-07
1-naphthol (ng/L)	URXP01	Polyaromatic Hydrocarbons (PAH)	Monocytes (%)	LBXMOPCT	RIDAGEYR	0.0169026	0.00147218	0.0140171	0.0197881	11.4814	1.85955e-19	2.28653e-18
1-naphthol (ng/L)	URXP01	Polyaromatic Hydrocarbons (PAH)	Monocytes (%)	LBXMOPCT	RIAGENDR2	-1.07006	0.0490894	-1.16627	-0.973843	-21.7982	4.17041e-38	1.1714e-36
1-naphthol (ng/L)	URXP01	Polyaromatic Hydrocarbons (PAH)	Monocytes (%)	LBXMOPCT	INDFMPIR	-0.0127651	0.0167197	-0.0455358	0.0200056	-0.763474	0.447134	0.514889
1-naphthol (ng/L)	URXP01	Polyaromatic Hydrocarbons (PAH)	Monocytes (%)	LBXMOPCT	BMXWAIST	-0.0181346	0.00175874	-0.0215817	-0.0146874	-10.3111	5.08012e-17	4.86774e-16
1-naphthol (ng/L)	URXP01	Polyaromatic Hydrocarbons (PAH)	Monocytes (%)	LBXMOPCT	URXUCR	0.0383	0.0257692	-0.0122077	0.0888076	1.48627	0.140627	0.198863
1-naphthol (ng/L)	URXP01	Polyaromatic Hydrocarbons (PAH)	Monocytes (%)	LBXMOPCT	SDDSRVYR4	0.177896	0.104898	-0.0277032	0.383496	1.6959	0.093286	0.137694
1-naphthol (ng/L)	URXP01	Polyaromatic Hydrocarbons (PAH)	Monocytes (%)	LBXMOPCT	SDDSRVYR5	0.086677	0.0969718	-0.103388	0.276742	0.893837	0.373742	0.448519
1-naphthol (ng/L)	URXP01	Polyaromatic Hydrocarbons (PAH)	Monocytes (%)	LBXMOPCT	SDDSRVYR6	0.0858774	0.0925683	-0.0955564	0.267311	0.92772	0.35598	0.430694
1-naphthol (ng/L)	URXP01	Polyaromatic Hydrocarbons (PAH)	Monocytes (%)	LBXMOPCT	SDDSRVYR7	-0.118308	0.105551	-0.325187	0.088572	-1.12086	0.265265	0.3428
1-naphthol (ng/L)	URXP01	Polyaromatic Hydrocarbons (PAH)	Monocytes (%)	LBXMOPCT	SDDSRVYR8	0.418945	0.102384	0.218272	0.619619	4.09189	9.16913e-05	0.000277016
1-naphthol (ng/L)	URXP01	Polyaromatic Hydrocarbons (PAH)	Monocytes (%)	LBXMOPCT	SDDSRVYR9	0.365069	0.111398	0.146728	0.583409	3.27715	0.00148012	0.0035725
1-naphthol (ng/L)	URXP01	Polyaromatic Hydrocarbons (PAH)	Monocytes (%)	LBXMOPCT	SMOKING	-0.0380858	0.00573867	-0.0493335	-0.026838	-6.63669	2.18436e-09	1.14409e-08
2-naphthol (ng/L)	URXP02	Polyaromatic Hydrocarbons (PAH)	Monocytes (%)	LBXMOPCT	(Intercept)	9.59963	0.298491	9.01459	10.1847	32.1605	7.85448e-52	4.41237e-50
2-naphthol (ng/L)	URXP02	Polyaromatic Hydrocarbons (PAH)	Monocytes (%)	LBXMOPCT	chem_log_measurement	-0.0766784	0.0241	-0.123914	-0.0294425	-3.18168	0.00199697	0.00465149
2-naphthol (ng/L)	URXP02	Polyaromatic Hydrocarbons (PAH)	Monocytes (%)	LBXMOPCT	RIDRETH11	-0.606169	0.0731909	-0.749624	-0.462715	-8.28203	9.30104e-13	6.56342e-12
2-naphthol (ng/L)	URXP02	Polyaromatic Hydrocarbons (PAH)	Monocytes (%)	LBXMOPCT	RIDRETH12	-0.384558	0.0889107	-0.558823	-0.210293	-4.32522	3.86076e-05	0.000125106
2-naphthol (ng/L)	URXP02	Polyaromatic Hydrocarbons (PAH)	Monocytes (%)	LBXMOPCT	RIDRETH14	0.211015	0.0698167	0.0741746	0.347856	3.02242	0.00324805	0.00714172
2-naphthol (ng/L)	URXP02	Polyaromatic Hydrocarbons (PAH)	Monocytes (%)	LBXMOPCT	RIDRETH15	-0.578793	0.0940845	-0.763198	-0.394387	-6.15184	1.9617e-08	9.05036e-08
2-naphthol (ng/L)	URXP02	Polyaromatic Hydrocarbons (PAH)	Monocytes (%)	LBXMOPCT	RIDAGEYR	0.0164171	0.00144145	0.0135919	0.0192424	11.3893	2.88138e-19	3.45404e-18
2-naphthol (ng/L)	URXP02	Polyaromatic Hydrocarbons (PAH)	Monocytes (%)	LBXMOPCT	RIAGENDR2	-1.03645	0.0510016	-1.13641	-0.936487	-20.3219	8.81294e-36	2.21483e-34
2-naphthol (ng/L)	URXP02	Polyaromatic Hydrocarbons (PAH)	Monocytes (%)	LBXMOPCT	INDFMPIR	-0.0123371	0.0164956	-0.0446684	0.0199943	-0.747901	0.456427	0.523547
2-naphthol (ng/L)	URXP02	Polyaromatic Hydrocarbons (PAH)	Monocytes (%)	LBXMOPCT	BMXWAIST	-0.0176338	0.00173406	-0.0210325	-0.014235	-10.1691	1.00859e-16	9.44315e-16
2-naphthol (ng/L)	URXP02	Polyaromatic Hydrocarbons (PAH)	Monocytes (%)	LBXMOPCT	URXUCR	0.092838	0.0316947	0.0307164	0.15496	2.92913	0.00428511	0.00916957
2-naphthol (ng/L)	URXP02	Polyaromatic Hydrocarbons (PAH)	Monocytes (%)	LBXMOPCT	SDDSRVYR4	0.188984	0.107021	-0.0207779	0.398746	1.76585	0.0807381	0.120728
2-naphthol (ng/L)	URXP02	Polyaromatic Hydrocarbons (PAH)	Monocytes (%)	LBXMOPCT	SDDSRVYR5	0.138934	0.0922165	-0.0418102	0.319679	1.50661	0.135337	0.192236
2-naphthol (ng/L)	URXP02	Polyaromatic Hydrocarbons (PAH)	Monocytes (%)	LBXMOPCT	SDDSRVYR6	0.115209	0.0938863	-0.0688081	0.299226	1.22711	0.222911	0.297873
2-naphthol (ng/L)	URXP02	Polyaromatic Hydrocarbons (PAH)	Monocytes (%)	LBXMOPCT	SDDSRVYR7	-0.0570486	0.107499	-0.267747	0.153649	-0.53069	0.596912	0.656489
2-naphthol (ng/L)	URXP02	Polyaromatic Hydrocarbons (PAH)	Monocytes (%)	LBXMOPCT	SDDSRVYR8	0.480034	0.10602	0.272234	0.687834	4.52776	1.78213e-05	6.04239e-05
2-naphthol (ng/L)	URXP02	Polyaromatic Hydrocarbons (PAH)	Monocytes (%)	LBXMOPCT	SDDSRVYR9	0.449845	0.110984	0.232316	0.667374	4.05324	0.000105524	0.000313942
2-naphthol (ng/L)	URXP02	Polyaromatic Hydrocarbons (PAH)	Monocytes (%)	LBXMOPCT	SMOKING	-0.0300923	0.00564738	-0.0411612	-0.0190235	-5.32855	7.00157e-07	2.86564e-06
3-fluorene (ng/L)	URXP03	Polyaromatic Hydrocarbons (PAH)	Monocytes (%)	LBXMOPCT	(Intercept)	9.73446	0.22846	9.28668	10.1822	42.609	1.61538e-68	2.75628e-66
3-fluorene (ng/L)	URXP03	Polyaromatic Hydrocarbons (PAH)	Monocytes (%)	LBXMOPCT	chem_log_measurement	-0.0936613	0.0231897	-0.139113	-0.0482095	-4.03892	0.000101823	0.000304194
3-fluorene (ng/L)	URXP03	Polyaromatic Hydrocarbons (PAH)	Monocytes (%)	LBXMOPCT	RIDRETH11	-0.643324	0.0687898	-0.778152	-0.508496	-9.35203	1.61336e-15	1.40923e-14
3-fluorene (ng/L)	URXP03	Polyaromatic Hydrocarbons (PAH)	Monocytes (%)	LBXMOPCT	RIDRETH12	-0.477233	0.0979774	-0.669268	-0.285197	-4.87084	3.90547e-06	1.48201e-05
3-fluorene (ng/L)	URXP03	Polyaromatic Hydrocarbons (PAH)	Monocytes (%)	LBXMOPCT	RIDRETH14	0.212478	0.0633335	0.0883444	0.336612	3.35491	0.00110243	0.00272046
3-fluorene (ng/L)	URXP03	Polyaromatic Hydrocarbons (PAH)	Monocytes (%)	LBXMOPCT	RIDRETH15	-0.587305	0.0901216	-0.763943	-0.410667	-6.51681	2.48355e-09	1.28205e-08
3-fluorene (ng/L)	URXP03	Polyaromatic Hydrocarbons (PAH)	Monocytes (%)	LBXMOPCT	RIDAGEYR	0.0166765	0.0014348	0.0138643	0.0194887	11.6229	1.24895e-20	1.67992e-19
3-fluorene (ng/L)	URXP03	Polyaromatic Hydrocarbons (PAH)	Monocytes (%)	LBXMOPCT	RIAGENDR2	-1.07294	0.0455677	-1.16225	-0.983628	-23.5461	6.55094e-44	2.57102e-42
3-fluorene (ng/L)	URXP03	Polyaromatic Hydrocarbons (PAH)	Monocytes (%)	LBXMOPCT	INDFMPIR	-0.0186161	0.0160578	-0.0500894	0.0128573	-1.15931	0.248934	0.326046
3-fluorene (ng/L)	URXP03	Polyaromatic Hydrocarbons (PAH)	Monocytes (%)	LBXMOPCT	BMXWAIST	-0.017615	0.00166591	-0.0208802	-0.0143499	-10.5738	2.8372e-18	3.18768e-17
3-fluorene (ng/L)	URXP03	Polyaromatic Hydrocarbons (PAH)	Monocytes (%)	LBXMOPCT	URXUCR	0.0957379	0.0308517	0.0352685	0.156207	3.10316	0.00245484	0.00552919
3-fluorene (ng/L)	URXP03	Polyaromatic Hydrocarbons (PAH)	Monocytes (%)	LBXMOPCT	SDDSRVYR3	-0.370589	0.101752	-0.570023	-0.171155	-3.64208	0.000420263	0.00112214
3-fluorene (ng/L)	URXP03	Polyaromatic Hydrocarbons (PAH)	Monocytes (%)	LBXMOPCT	SDDSRVYR4	-0.164373	0.0975572	-0.355585	0.026839	-1.68489	0.094952	0.139937
3-fluorene (ng/L)	URXP03	Polyaromatic Hydrocarbons (PAH)	Monocytes (%)	LBXMOPCT	SDDSRVYR5	-0.237605	0.0896602	-0.413339	-0.0618714	-2.65007	0.00927982	0.0182601
3-fluorene (ng/L)	URXP03	Polyaromatic Hydrocarbons (PAH)	Monocytes (%)	LBXMOPCT	SDDSRVYR6	-0.26924	0.0858079	-0.437424	-0.101057	-3.13771	0.00220502	0.00504181
3-fluorene (ng/L)	URXP03	Polyaromatic Hydrocarbons (PAH)	Monocytes (%)	LBXMOPCT	SDDSRVYR7	-0.453758	0.0987405	-0.647289	-0.260226	-4.59546	1.19662e-05	4.18596e-05
3-fluorene (ng/L)	URXP03	Polyaromatic Hydrocarbons (PAH)	Monocytes (%)	LBXMOPCT	SDDSRVYR8	0.0555543	0.097363	-0.135277	0.246386	0.570589	0.569486	0.631415
3-fluorene (ng/L)	URXP03	Polyaromatic Hydrocarbons (PAH)	Monocytes (%)	LBXMOPCT	SDDSRVYR9	0.0415857	0.104151	-0.16255	0.245721	0.399284	0.690487	0.74175
3-fluorene (ng/L)	URXP03	Polyaromatic Hydrocarbons (PAH)	Monocytes (%)	LBXMOPCT	SMOKING	-0.0169617	0.00724616	-0.0311642	-0.00275921	-2.34078	0.0211146	0.036774
2-fluorene (ng/L)	URXP04	Polyaromatic Hydrocarbons (PAH)	Monocytes (%)	LBXMOPCT	(Intercept)	9.84857	0.231386	9.39505	10.3021	42.5635	1.79822e-68	2.86216e-66
2-fluorene (ng/L)	URXP04	Polyaromatic Hydrocarbons (PAH)	Monocytes (%)	LBXMOPCT	chem_log_measurement	-0.123036	0.0247549	-0.171555	-0.0745161	-4.97016	2.58448e-06	1.01017e-05
2-fluorene (ng/L)	URXP04	Polyaromatic Hydrocarbons (PAH)	Monocytes (%)	LBXMOPCT	RIDRETH11	-0.636588	0.0684599	-0.770769	-0.502407	-9.2987	2.12656e-15	1.81868e-14
2-fluorene (ng/L)	URXP04	Polyaromatic Hydrocarbons (PAH)	Monocytes (%)	LBXMOPCT	RIDRETH12	-0.468822	0.0974288	-0.659782	-0.277861	-4.81194	4.97792e-06	1.85458e-05
2-fluorene (ng/L)	URXP04	Polyaromatic Hydrocarbons (PAH)	Monocytes (%)	LBXMOPCT	RIDRETH14	0.200642	0.0628722	0.0774121	0.323871	3.19126	0.00186412	0.00437762
2-fluorene (ng/L)	URXP04	Polyaromatic Hydrocarbons (PAH)	Monocytes (%)	LBXMOPCT	RIDRETH15	-0.581792	0.0904873	-0.759147	-0.404437	-6.42954	3.75705e-09	1.88841e-08
2-fluorene (ng/L)	URXP04	Polyaromatic Hydrocarbons (PAH)	Monocytes (%)	LBXMOPCT	RIDAGEYR	0.0169757	0.00142825	0.0141763	0.019775	11.8856	3.23728e-21	4.68425e-20
2-fluorene (ng/L)	URXP04	Polyaromatic Hydrocarbons (PAH)	Monocytes (%)	LBXMOPCT	RIAGENDR2	-1.06598	0.0455443	-1.15524	-0.976709	-23.4052	1.11776e-43	4.32753e-42
2-fluorene (ng/L)	URXP04	Polyaromatic Hydrocarbons (PAH)	Monocytes (%)	LBXMOPCT	INDFMPIR	-0.0197753	0.0161134	-0.0513575	0.0118068	-1.22726	0.222442	0.297583
2-fluorene (ng/L)	URXP04	Polyaromatic Hydrocarbons (PAH)	Monocytes (%)	LBXMOPCT	BMXWAIST	-0.0171047	0.00164507	-0.020329	-0.0138803	-10.3976	7.08474e-18	7.46242e-17
2-fluorene (ng/L)	URXP04	Polyaromatic Hydrocarbons (PAH)	Monocytes (%)	LBXMOPCT	URXUCR	0.124021	0.0308408	0.0635734	0.184469	4.02134	0.000108639	0.00032254
2-fluorene (ng/L)	URXP04	Polyaromatic Hydrocarbons (PAH)	Monocytes (%)	LBXMOPCT	SDDSRVYR3	-0.373466	0.101077	-0.571576	-0.175356	-3.69488	0.000349963	0.000951276
2-fluorene (ng/L)	URXP04	Polyaromatic Hydrocarbons (PAH)	Monocytes (%)	LBXMOPCT	SDDSRVYR4	-0.154325	0.0981686	-0.346735	0.0380853	-1.57204	0.118921	0.171469
2-fluorene (ng/L)	URXP04	Polyaromatic Hydrocarbons (PAH)	Monocytes (%)	LBXMOPCT	SDDSRVYR5	-0.231102	0.0881505	-0.403877	-0.0583267	-2.62167	0.0100369	0.0195335
2-fluorene (ng/L)	URXP04	Polyaromatic Hydrocarbons (PAH)	Monocytes (%)	LBXMOPCT	SDDSRVYR6	-0.271362	0.0860811	-0.440081	-0.102643	-3.1524	0.00210618	0.00485064
2-fluorene (ng/L)	URXP04	Polyaromatic Hydrocarbons (PAH)	Monocytes (%)	LBXMOPCT	SDDSRVYR7	-0.449092	0.0984868	-0.642126	-0.256058	-4.55992	1.37876e-05	4.77649e-05
2-fluorene (ng/L)	URXP04	Polyaromatic Hydrocarbons (PAH)	Monocytes (%)	LBXMOPCT	SDDSRVYR8	0.0317674	0.0974119	-0.15916	0.222695	0.326114	0.744981	0.786593
2-fluorene (ng/L)	URXP04	Polyaromatic Hydrocarbons (PAH)	Monocytes (%)	LBXMOPCT	SDDSRVYR9	0.00607872	0.103912	-0.197589	0.209746	0.0584988	0.953461	0.961697
2-fluorene (ng/L)	URXP04	Polyaromatic Hydrocarbons (PAH)	Monocytes (%)	LBXMOPCT	SMOKING	-0.0151877	0.00695838	-0.0288261	-0.0015493	-2.18265	0.0312682	0.0511349
3-phenanthrene (ng/L)	URXP05	Polyaromatic Hydrocarbons (PAH)	Monocytes (%)	LBXMOPCT	(Intercept)	9.83749	0.27926	9.29014	10.3848	35.2269	1.17582e-49	5.80813e-48
3-phenanthrene (ng/L)	URXP05	Polyaromatic Hydrocarbons (PAH)	Monocytes (%)	LBXMOPCT	chem_log_measurement	-0.0348847	0.0274341	-0.0886555	0.018886	-1.27158	0.207299	0.280943
3-phenanthrene (ng/L)	URXP05	Polyaromatic Hydrocarbons (PAH)	Monocytes (%)	LBXMOPCT	RIDRETH11	-0.686549	0.0778243	-0.839085	-0.534014	-8.82179	2.39294e-13	1.79002e-12
3-phenanthrene (ng/L)	URXP05	Polyaromatic Hydrocarbons (PAH)	Monocytes (%)	LBXMOPCT	RIDRETH12	-0.536692	0.127086	-0.78578	-0.287603	-4.22306	6.46869e-05	0.000200134
3-phenanthrene (ng/L)	URXP05	Polyaromatic Hydrocarbons (PAH)	Monocytes (%)	LBXMOPCT	RIDRETH14	0.0874203	0.0730197	-0.0556982	0.230539	1.19722	0.234848	0.311068
3-phenanthrene (ng/L)	URXP05	Polyaromatic Hydrocarbons (PAH)	Monocytes (%)	LBXMOPCT	RIDRETH15	-0.645124	0.117476	-0.875377	-0.414871	-5.49154	4.81191e-07	1.9951e-06
3-phenanthrene (ng/L)	URXP05	Polyaromatic Hydrocarbons (PAH)	Monocytes (%)	LBXMOPCT	RIDAGEYR	0.016091	0.00171249	0.0127345	0.0194475	9.39625	1.8419e-14	1.47404e-13
3-phenanthrene (ng/L)	URXP05	Polyaromatic Hydrocarbons (PAH)	Monocytes (%)	LBXMOPCT	RIAGENDR2	-1.08389	0.0555985	-1.19286	-0.974913	-19.4949	1.02332e-31	2.20436e-30
3-phenanthrene (ng/L)	URXP05	Polyaromatic Hydrocarbons (PAH)	Monocytes (%)	LBXMOPCT	INDFMPIR	-0.0318085	0.0190226	-0.0690928	0.00547577	-1.67214	0.098503	0.145021
3-phenanthrene (ng/L)	URXP05	Polyaromatic Hydrocarbons (PAH)	Monocytes (%)	LBXMOPCT	BMXWAIST	-0.0186558	0.00202069	-0.0226164	-0.0146953	-9.2324	3.82382e-14	3.00968e-13
3-phenanthrene (ng/L)	URXP05	Polyaromatic Hydrocarbons (PAH)	Monocytes (%)	LBXMOPCT	URXUCR	0.039602	0.0362556	-0.031459	0.110663	1.0923	0.278064	0.357118
3-phenanthrene (ng/L)	URXP05	Polyaromatic Hydrocarbons (PAH)	Monocytes (%)	LBXMOPCT	SDDSRVYR3	-0.329443	0.103549	-0.532398	-0.126487	-3.18152	0.00210355	0.00484848
3-phenanthrene (ng/L)	URXP05	Polyaromatic Hydrocarbons (PAH)	Monocytes (%)	LBXMOPCT	SDDSRVYR4	-0.15599	0.103046	-0.35796	0.0459792	-1.5138	0.134119	0.191074
3-phenanthrene (ng/L)	URXP05	Polyaromatic Hydrocarbons (PAH)	Monocytes (%)	LBXMOPCT	SDDSRVYR5	-0.224718	0.0921393	-0.405311	-0.0441254	-2.4389	0.0170043	0.0304445
3-phenanthrene (ng/L)	URXP05	Polyaromatic Hydrocarbons (PAH)	Monocytes (%)	LBXMOPCT	SDDSRVYR6	-0.254399	0.0892259	-0.429282	-0.0795166	-2.85118	0.00557146	0.0115526
3-phenanthrene (ng/L)	URXP05	Polyaromatic Hydrocarbons (PAH)	Monocytes (%)	LBXMOPCT	SDDSRVYR7	-0.45868	0.101627	-0.657869	-0.259491	-4.51336	2.22649e-05	7.45197e-05
3-phenanthrene (ng/L)	URXP05	Polyaromatic Hydrocarbons (PAH)	Monocytes (%)	LBXMOPCT	SMOKING	-0.0408387	0.00631699	-0.05322	-0.0284574	-6.46489	8.05654e-09	3.82786e-08
1-phenanthrene (ng/L)	URXP06	Polyaromatic Hydrocarbons (PAH)	Monocytes (%)	LBXMOPCT	(Intercept)	9.56164	0.229876	9.11108	10.0122	41.5947	1.80058e-67	2.71509e-65
1-phenanthrene (ng/L)	URXP06	Polyaromatic Hydrocarbons (PAH)	Monocytes (%)	LBXMOPCT	chem_log_measurement	-0.0205253	0.0246119	-0.0687645	0.0277139	-0.83396	0.406179	0.479284
1-phenanthrene (ng/L)	URXP06	Polyaromatic Hydrocarbons (PAH)	Monocytes (%)	LBXMOPCT	RIDRETH11	-0.639574	0.0684727	-0.77378	-0.505367	-9.34057	1.71207e-15	1.48638e-14
1-phenanthrene (ng/L)	URXP06	Polyaromatic Hydrocarbons (PAH)	Monocytes (%)	LBXMOPCT	RIDRETH12	-0.467909	0.0973302	-0.658676	-0.277142	-4.80744	5.07068e-06	1.88424e-05
1-phenanthrene (ng/L)	URXP06	Polyaromatic Hydrocarbons (PAH)	Monocytes (%)	LBXMOPCT	RIDRETH14	0.208601	0.0641766	0.0828152	0.334387	3.25043	0.00154489	0.00371007
1-phenanthrene (ng/L)	URXP06	Polyaromatic Hydrocarbons (PAH)	Monocytes (%)	LBXMOPCT	RIDRETH15	-0.565052	0.0913924	-0.744181	-0.385923	-6.1827	1.19677e-08	5.62091e-08
1-phenanthrene (ng/L)	URXP06	Polyaromatic Hydrocarbons (PAH)	Monocytes (%)	LBXMOPCT	RIDAGEYR	0.0165048	0.0014379	0.0136865	0.019323	11.4784	2.62908e-20	3.43942e-19
1-phenanthrene (ng/L)	URXP06	Polyaromatic Hydrocarbons (PAH)	Monocytes (%)	LBXMOPCT	RIAGENDR2	-1.0862	0.0465816	-1.1775	-0.9949	-23.3182	1.55677e-43	5.94685e-42
1-phenanthrene (ng/L)	URXP06	Polyaromatic Hydrocarbons (PAH)	Monocytes (%)	LBXMOPCT	INDFMPIR	-0.0189854	0.0159612	-0.0502693	0.0122986	-1.18947	0.236913	0.313368
1-phenanthrene (ng/L)	URXP06	Polyaromatic Hydrocarbons (PAH)	Monocytes (%)	LBXMOPCT	BMXWAIST	-0.0167154	0.00167554	-0.0199994	-0.0134313	-9.97613	6.32605e-17	5.98156e-16
1-phenanthrene (ng/L)	URXP06	Polyaromatic Hydrocarbons (PAH)	Monocytes (%)	LBXMOPCT	URXUCR	0.0289978	0.030835	-0.0314387	0.0894343	0.94042	0.349141	0.426017
1-phenanthrene (ng/L)	URXP06	Polyaromatic Hydrocarbons (PAH)	Monocytes (%)	LBXMOPCT	SDDSRVYR3	-0.368746	0.100094	-0.56493	-0.172562	-3.684	0.000363462	0.000983305
1-phenanthrene (ng/L)	URXP06	Polyaromatic Hydrocarbons (PAH)	Monocytes (%)	LBXMOPCT	SDDSRVYR4	-0.161644	0.102481	-0.362507	0.0392185	-1.57731	0.117704	0.169885
1-phenanthrene (ng/L)	URXP06	Polyaromatic Hydrocarbons (PAH)	Monocytes (%)	LBXMOPCT	SDDSRVYR5	-0.222468	0.0909001	-0.400633	-0.0443042	-2.44739	0.0160323	0.0289065
1-phenanthrene (ng/L)	URXP06	Polyaromatic Hydrocarbons (PAH)	Monocytes (%)	LBXMOPCT	SDDSRVYR6	-0.246562	0.0879759	-0.418995	-0.0741295	-2.80261	0.00602841	0.0123898
1-phenanthrene (ng/L)	URXP06	Polyaromatic Hydrocarbons (PAH)	Monocytes (%)	LBXMOPCT	SDDSRVYR7	-0.446291	0.100733	-0.643727	-0.248855	-4.43045	2.29769e-05	7.67235e-05
1-phenanthrene (ng/L)	URXP06	Polyaromatic Hydrocarbons (PAH)	Monocytes (%)	LBXMOPCT	SDDSRVYR8	0.0818989	0.0994902	-0.113102	0.2769	0.823185	0.412251	0.484255
1-phenanthrene (ng/L)	URXP06	Polyaromatic Hydrocarbons (PAH)	Monocytes (%)	LBXMOPCT	SDDSRVYR9	0.0493079	0.105284	-0.157048	0.255664	0.468333	0.640508	0.696415
1-phenanthrene (ng/L)	URXP06	Polyaromatic Hydrocarbons (PAH)	Monocytes (%)	LBXMOPCT	SMOKING	-0.038828	0.00500043	-0.0486288	-0.0290272	-7.76493	5.45112e-12	3.70082e-11
2-phenanthrene (ng/L)	URXP07	Polyaromatic Hydrocarbons (PAH)	Monocytes (%)	LBXMOPCT	(Intercept)	9.72063	0.273716	9.18415	10.2571	35.5136	6.48213e-50	3.25812e-48
2-phenanthrene (ng/L)	URXP07	Polyaromatic Hydrocarbons (PAH)	Monocytes (%)	LBXMOPCT	chem_log_measurement	-0.0608427	0.0254518	-0.110728	-0.0109571	-2.3905	0.019237	0.0338538
2-phenanthrene (ng/L)	URXP07	Polyaromatic Hydrocarbons (PAH)	Monocytes (%)	LBXMOPCT	RIDRETH11	-0.693103	0.0754324	-0.840951	-0.545256	-9.1884	4.65324e-14	3.63257e-13
2-phenanthrene (ng/L)	URXP07	Polyaromatic Hydrocarbons (PAH)	Monocytes (%)	LBXMOPCT	RIDRETH12	-0.534501	0.127568	-0.784534	-0.284467	-4.18992	7.28876e-05	0.000223579
2-phenanthrene (ng/L)	URXP07	Polyaromatic Hydrocarbons (PAH)	Monocytes (%)	LBXMOPCT	RIDRETH14	0.0683415	0.0726191	-0.073992	0.210675	0.941096	0.349561	0.426322
2-phenanthrene (ng/L)	URXP07	Polyaromatic Hydrocarbons (PAH)	Monocytes (%)	LBXMOPCT	RIDRETH15	-0.636853	0.117177	-0.866519	-0.407186	-5.43497	6.05879e-07	2.48688e-06
2-phenanthrene (ng/L)	URXP07	Polyaromatic Hydrocarbons (PAH)	Monocytes (%)	LBXMOPCT	RIDAGEYR	0.0162268	0.00169518	0.0129043	0.0195494	9.57236	8.41004e-15	6.8451e-14
2-phenanthrene (ng/L)	URXP07	Polyaromatic Hydrocarbons (PAH)	Monocytes (%)	LBXMOPCT	RIAGENDR2	-1.0682	0.0542243	-1.17448	-0.961924	-19.6997	5.18763e-32	1.17957e-30
2-phenanthrene (ng/L)	URXP07	Polyaromatic Hydrocarbons (PAH)	Monocytes (%)	LBXMOPCT	INDFMPIR	-0.0356348	0.0186611	-0.0722105	0.000940943	-1.90958	0.0598646	0.0915219
2-phenanthrene (ng/L)	URXP07	Polyaromatic Hydrocarbons (PAH)	Monocytes (%)	LBXMOPCT	BMXWAIST	-0.0178512	0.00208484	-0.0219375	-0.0137649	-8.56239	7.63129e-13	5.49338e-12
2-phenanthrene (ng/L)	URXP07	Polyaromatic Hydrocarbons (PAH)	Monocytes (%)	LBXMOPCT	URXUCR	0.063744	0.0334408	-0.00179995	0.129288	1.90618	0.0603112	0.0920083
2-phenanthrene (ng/L)	URXP07	Polyaromatic Hydrocarbons (PAH)	Monocytes (%)	LBXMOPCT	SDDSRVYR3	-0.337507	0.102437	-0.538285	-0.13673	-3.29477	0.0014832	0.00357389
2-phenanthrene (ng/L)	URXP07	Polyaromatic Hydrocarbons (PAH)	Monocytes (%)	LBXMOPCT	SDDSRVYR4	-0.156477	0.106395	-0.365011	0.0520569	-1.47072	0.14539	0.204789
2-phenanthrene (ng/L)	URXP07	Polyaromatic Hydrocarbons (PAH)	Monocytes (%)	LBXMOPCT	SDDSRVYR5	-0.186224	0.0910218	-0.364627	-0.00782165	-2.04593	0.0441335	0.069627
2-phenanthrene (ng/L)	URXP07	Polyaromatic Hydrocarbons (PAH)	Monocytes (%)	LBXMOPCT	SDDSRVYR6	-0.215481	0.0891448	-0.390205	-0.0407572	-2.4172	0.017975	0.0318639
2-phenanthrene (ng/L)	URXP07	Polyaromatic Hydrocarbons (PAH)	Monocytes (%)	LBXMOPCT	SDDSRVYR7	-0.424698	0.0969718	-0.614763	-0.234633	-4.3796	3.6563e-05	0.000119581
2-phenanthrene (ng/L)	URXP07	Polyaromatic Hydrocarbons (PAH)	Monocytes (%)	LBXMOPCT	SMOKING	-0.038403	0.00589221	-0.0499517	-0.0268542	-6.51758	6.42051e-09	3.09676e-08
3-fluoranthene (ng/L)	URXP09	Polyaromatic Hydrocarbons (PAH)	Monocytes (%)	LBXMOPCT	(Intercept)	9.4291	1.09727	7.27845	11.5798	8.59322	0.00331303	0.00726786
3-fluoranthene (ng/L)	URXP09	Polyaromatic Hydrocarbons (PAH)	Monocytes (%)	LBXMOPCT	chem_log_measurement	0.00807409	0.0380576	-0.0665188	0.0826669	0.212155	0.845583	0.874899
3-fluoranthene (ng/L)	URXP09	Polyaromatic Hydrocarbons (PAH)	Monocytes (%)	LBXMOPCT	RIDRETH11	-0.712497	0.197005	-1.09863	-0.326366	-3.61664	0.0363333	0.0583165
3-fluoranthene (ng/L)	URXP09	Polyaromatic Hydrocarbons (PAH)	Monocytes (%)	LBXMOPCT	RIDRETH12	-0.231511	0.299354	-0.818246	0.355223	-0.773369	0.495652	0.563062
3-fluoranthene (ng/L)	URXP09	Polyaromatic Hydrocarbons (PAH)	Monocytes (%)	LBXMOPCT	RIDRETH14	0.478168	0.250422	-0.0126602	0.968996	1.90944	0.152209	0.213137
3-fluoranthene (ng/L)	URXP09	Polyaromatic Hydrocarbons (PAH)	Monocytes (%)	LBXMOPCT	RIDRETH15	-0.217152	0.701741	-1.59256	1.15826	-0.309448	0.777229	0.813577
3-fluoranthene (ng/L)	URXP09	Polyaromatic Hydrocarbons (PAH)	Monocytes (%)	LBXMOPCT	RIDAGEYR	0.0159871	0.00701371	0.00224027	0.029734	2.27941	0.106993	0.156475
3-fluoranthene (ng/L)	URXP09	Polyaromatic Hydrocarbons (PAH)	Monocytes (%)	LBXMOPCT	RIAGENDR2	-1.42141	0.222017	-1.85657	-0.98626	-6.40227	0.00771938	0.0154119
3-fluoranthene (ng/L)	URXP09	Polyaromatic Hydrocarbons (PAH)	Monocytes (%)	LBXMOPCT	INDFMPIR	0.0236899	0.0593244	-0.0925859	0.139966	0.399328	0.71638	0.763478
3-fluoranthene (ng/L)	URXP09	Polyaromatic Hydrocarbons (PAH)	Monocytes (%)	LBXMOPCT	BMXWAIST	-0.0167041	0.0066733	-0.0297837	-0.00362443	-2.50312	0.0874654	0.129973
3-fluoranthene (ng/L)	URXP09	Polyaromatic Hydrocarbons (PAH)	Monocytes (%)	LBXMOPCT	URXUCR	0.0352406	0.0877058	-0.136663	0.207144	0.401804	0.71474	0.762088
3-fluoranthene (ng/L)	URXP09	Polyaromatic Hydrocarbons (PAH)	Monocytes (%)	LBXMOPCT	SMOKING	-0.0157906	0.0241017	-0.06303	0.0314488	-0.655163	0.559118	0.62257
1-pyrene (ng/L)	URXP10	Polyaromatic Hydrocarbons (PAH)	Monocytes (%)	LBXMOPCT	(Intercept)	9.21587	0.260189	8.7059	9.72584	35.4199	2.10657e-55	1.43698e-53
1-pyrene (ng/L)	URXP10	Polyaromatic Hydrocarbons (PAH)	Monocytes (%)	LBXMOPCT	chem_log_measurement	-0.0105318	0.024885	-0.0593065	0.0382428	-0.42322	0.673123	0.726011
1-pyrene (ng/L)	URXP10	Polyaromatic Hydrocarbons (PAH)	Monocytes (%)	LBXMOPCT	RIDRETH11	-0.642631	0.0705656	-0.78094	-0.504323	-9.10686	1.72931e-14	1.3878e-13
1-pyrene (ng/L)	URXP10	Polyaromatic Hydrocarbons (PAH)	Monocytes (%)	LBXMOPCT	RIDRETH12	-0.401444	0.0859639	-0.569933	-0.232954	-4.66991	1.0238e-05	3.62569e-05
1-pyrene (ng/L)	URXP10	Polyaromatic Hydrocarbons (PAH)	Monocytes (%)	LBXMOPCT	RIDRETH14	0.200065	0.0693751	0.0640899	0.33604	2.88382	0.00489211	0.0102907
1-pyrene (ng/L)	URXP10	Polyaromatic Hydrocarbons (PAH)	Monocytes (%)	LBXMOPCT	RIDRETH15	-0.576041	0.0948853	-0.762016	-0.390066	-6.07092	2.81324e-08	1.28343e-07
1-pyrene (ng/L)	URXP10	Polyaromatic Hydrocarbons (PAH)	Monocytes (%)	LBXMOPCT	RIDAGEYR	0.0162607	0.00147961	0.0133607	0.0191607	10.9899	1.94111e-18	2.23345e-17
1-pyrene (ng/L)	URXP10	Polyaromatic Hydrocarbons (PAH)	Monocytes (%)	LBXMOPCT	RIAGENDR2	-1.07059	0.0485103	-1.16567	-0.975512	-22.0694	1.60173e-38	4.54352e-37
1-pyrene (ng/L)	URXP10	Polyaromatic Hydrocarbons (PAH)	Monocytes (%)	LBXMOPCT	INDFMPIR	-0.0126528	0.0167833	-0.0455481	0.0202424	-0.753895	0.452837	0.5202
1-pyrene (ng/L)	URXP10	Polyaromatic Hydrocarbons (PAH)	Monocytes (%)	LBXMOPCT	BMXWAIST	-0.0174746	0.00171423	-0.0208345	-0.0141147	-10.1938	8.94837e-17	8.4056e-16
1-pyrene (ng/L)	URXP10	Polyaromatic Hydrocarbons (PAH)	Monocytes (%)	LBXMOPCT	URXUCR	0.0255795	0.029711	-0.0326541	0.0838131	0.860944	0.391507	0.465422
1-pyrene (ng/L)	URXP10	Polyaromatic Hydrocarbons (PAH)	Monocytes (%)	LBXMOPCT	SDDSRVYR4	0.197706	0.106472	-0.0109799	0.406391	1.85688	0.0665287	0.10117
1-pyrene (ng/L)	URXP10	Polyaromatic Hydrocarbons (PAH)	Monocytes (%)	LBXMOPCT	SDDSRVYR5	0.120879	0.0968908	-0.0690268	0.310785	1.24758	0.215351	0.289934
1-pyrene (ng/L)	URXP10	Polyaromatic Hydrocarbons (PAH)	Monocytes (%)	LBXMOPCT	SDDSRVYR6	0.105681	0.0954688	-0.0814376	0.2928	1.10697	0.271192	0.349198
1-pyrene (ng/L)	URXP10	Polyaromatic Hydrocarbons (PAH)	Monocytes (%)	LBXMOPCT	SDDSRVYR7	-0.101982	0.110538	-0.318635	0.114672	-0.922596	0.358631	0.43317
1-pyrene (ng/L)	URXP10	Polyaromatic Hydrocarbons (PAH)	Monocytes (%)	LBXMOPCT	SDDSRVYR8	0.446454	0.10638	0.23795	0.654959	4.19679	6.23668e-05	0.000194622
1-pyrene (ng/L)	URXP10	Polyaromatic Hydrocarbons (PAH)	Monocytes (%)	LBXMOPCT	SDDSRVYR9	0.408276	0.112533	0.18771	0.628841	3.62804	0.000468682	0.00123417
1-pyrene (ng/L)	URXP10	Polyaromatic Hydrocarbons (PAH)	Monocytes (%)	LBXMOPCT	SMOKING	-0.0389477	0.00552007	-0.049767	-0.0281283	-7.05565	3.14503e-10	1.75302e-09
9-fluorene (ng/L)	URXP17	Polyaromatic Hydrocarbons (PAH)	Monocytes (%)	LBXMOPCT	(Intercept)	9.61798	0.323017	8.98487	10.2511	29.7755	3.26537e-39	9.74509e-38
9-fluorene (ng/L)	URXP17	Polyaromatic Hydrocarbons (PAH)	Monocytes (%)	LBXMOPCT	chem_log_measurement	-0.0358322	0.0304593	-0.0955324	0.023868	-1.1764	0.243794	0.320988
9-fluorene (ng/L)	URXP17	Polyaromatic Hydrocarbons (PAH)	Monocytes (%)	LBXMOPCT	RIDRETH11	-0.697916	0.0784193	-0.851617	-0.544214	-8.8998	8.4635e-13	6.03183e-12
9-fluorene (ng/L)	URXP17	Polyaromatic Hydrocarbons (PAH)	Monocytes (%)	LBXMOPCT	RIDRETH12	-0.488298	0.116089	-0.715832	-0.260763	-4.20624	8.24205e-05	0.00025094
9-fluorene (ng/L)	URXP17	Polyaromatic Hydrocarbons (PAH)	Monocytes (%)	LBXMOPCT	RIDRETH14	0.0539944	0.0838426	-0.110337	0.218326	0.643998	0.521878	0.587729
9-fluorene (ng/L)	URXP17	Polyaromatic Hydrocarbons (PAH)	Monocytes (%)	LBXMOPCT	RIDRETH15	-0.688123	0.125703	-0.934502	-0.441745	-5.47418	7.84929e-07	3.20802e-06
9-fluorene (ng/L)	URXP17	Polyaromatic Hydrocarbons (PAH)	Monocytes (%)	LBXMOPCT	RIDAGEYR	0.0162894	0.00173287	0.0128929	0.0196858	9.4002	1.13858e-13	8.72202e-13
9-fluorene (ng/L)	URXP17	Polyaromatic Hydrocarbons (PAH)	Monocytes (%)	LBXMOPCT	RIAGENDR2	-1.06425	0.0573436	-1.17664	-0.951854	-18.5591	1.88169e-27	3.13433e-26
9-fluorene (ng/L)	URXP17	Polyaromatic Hydrocarbons (PAH)	Monocytes (%)	LBXMOPCT	INDFMPIR	-0.024187	0.0196475	-0.062696	0.014322	-1.23105	0.22281	0.297873
9-fluorene (ng/L)	URXP17	Polyaromatic Hydrocarbons (PAH)	Monocytes (%)	LBXMOPCT	BMXWAIST	-0.0199647	0.00207796	-0.0240375	-0.0158919	-9.60783	4.97977e-14	3.87692e-13
9-fluorene (ng/L)	URXP17	Polyaromatic Hydrocarbons (PAH)	Monocytes (%)	LBXMOPCT	URXUCR	0.044655	0.0362085	-0.0263136	0.115624	1.23327	0.221984	0.297189
9-fluorene (ng/L)	URXP17	Polyaromatic Hydrocarbons (PAH)	Monocytes (%)	LBXMOPCT	SDDSRVYR4	0.188972	0.111808	-0.030172	0.408116	1.69015	0.0958659	0.141211
9-fluorene (ng/L)	URXP17	Polyaromatic Hydrocarbons (PAH)	Monocytes (%)	LBXMOPCT	SDDSRVYR5	0.130602	0.101163	-0.0676771	0.328881	1.29101	0.201345	0.27365
9-fluorene (ng/L)	URXP17	Polyaromatic Hydrocarbons (PAH)	Monocytes (%)	LBXMOPCT	SDDSRVYR6	0.0933546	0.0972819	-0.0973178	0.284027	0.95963	0.340853	0.41935
9-fluorene (ng/L)	URXP17	Polyaromatic Hydrocarbons (PAH)	Monocytes (%)	LBXMOPCT	SDDSRVYR7	-0.106463	0.111912	-0.325811	0.112885	-0.951307	0.345028	0.422609
9-fluorene (ng/L)	URXP17	Polyaromatic Hydrocarbons (PAH)	Monocytes (%)	LBXMOPCT	SMOKING	-0.0431891	0.00637797	-0.0556899	-0.0306883	-6.77161	4.67396e-09	2.3048e-08
4-phenanthrene (ng/L)	URXP19	Polyaromatic Hydrocarbons (PAH)	Monocytes (%)	LBXMOPCT	(Intercept)	9.3328	0.468129	8.41527	10.2503	19.9364	2.46012e-20	3.23314e-19
4-phenanthrene (ng/L)	URXP19	Polyaromatic Hydrocarbons (PAH)	Monocytes (%)	LBXMOPCT	chem_log_measurement	-0.006998	0.0417518	-0.0888316	0.0748356	-0.16761	0.867883	0.894419
4-phenanthrene (ng/L)	URXP19	Polyaromatic Hydrocarbons (PAH)	Monocytes (%)	LBXMOPCT	RIDRETH11	-0.636177	0.117524	-0.866524	-0.40583	-5.41316	4.99125e-06	1.85713e-05
4-phenanthrene (ng/L)	URXP19	Polyaromatic Hydrocarbons (PAH)	Monocytes (%)	LBXMOPCT	RIDRETH12	-0.552671	0.176993	-0.899578	-0.205764	-3.12255	0.00364998	0.00793413
4-phenanthrene (ng/L)	URXP19	Polyaromatic Hydrocarbons (PAH)	Monocytes (%)	LBXMOPCT	RIDRETH14	0.0453621	0.0904754	-0.13197	0.222694	0.501375	0.619338	0.677512
4-phenanthrene (ng/L)	URXP19	Polyaromatic Hydrocarbons (PAH)	Monocytes (%)	LBXMOPCT	RIDRETH15	-0.487106	0.160821	-0.802315	-0.171898	-3.02888	0.00466285	0.00985908
4-phenanthrene (ng/L)	URXP19	Polyaromatic Hydrocarbons (PAH)	Monocytes (%)	LBXMOPCT	RIDAGEYR	0.0164628	0.00206089	0.0124234	0.0205021	7.98817	2.61876e-09	1.34699e-08
4-phenanthrene (ng/L)	URXP19	Polyaromatic Hydrocarbons (PAH)	Monocytes (%)	LBXMOPCT	RIAGENDR2	-1.12517	0.0805198	-1.28299	-0.967349	-13.9738	1.18883e-15	1.048e-14
4-phenanthrene (ng/L)	URXP19	Polyaromatic Hydrocarbons (PAH)	Monocytes (%)	LBXMOPCT	INDFMPIR	-0.0576769	0.0270236	-0.110643	-0.00471061	-2.13431	0.040111	0.0637724
4-phenanthrene (ng/L)	URXP19	Polyaromatic Hydrocarbons (PAH)	Monocytes (%)	LBXMOPCT	BMXWAIST	-0.0189021	0.00324428	-0.0252609	-0.0125433	-5.82629	1.44782e-06	5.84225e-06
4-phenanthrene (ng/L)	URXP19	Polyaromatic Hydrocarbons (PAH)	Monocytes (%)	LBXMOPCT	URXUCR	0.0476979	0.0426264	-0.0358498	0.131246	1.11898	0.270994	0.3491
4-phenanthrene (ng/L)	URXP19	Polyaromatic Hydrocarbons (PAH)	Monocytes (%)	LBXMOPCT	SDDSRVYR4	0.192262	0.11138	-0.0260421	0.410566	1.72619	0.0933921	0.137729
4-phenanthrene (ng/L)	URXP19	Polyaromatic Hydrocarbons (PAH)	Monocytes (%)	LBXMOPCT	SDDSRVYR7	-0.0853098	0.10535	-0.291796	0.121176	-0.809775	0.423701	0.493858
4-phenanthrene (ng/L)	URXP19	Polyaromatic Hydrocarbons (PAH)	Monocytes (%)	LBXMOPCT	SMOKING	-0.0397619	0.0080981	-0.0556342	-0.0238896	-4.91003	2.24621e-05	7.50922e-05
2 & 3-Hydroxyphenanthrene (ng/L)	URXP25	Polyaromatic Hydrocarbons (PAH)	Monocytes (%)	LBXMOPCT	(Intercept)	8.95946	0.398477	8.17845	9.74048	22.4843	1.26469e-14	1.02066e-13
2 & 3-Hydroxyphenanthrene (ng/L)	URXP25	Polyaromatic Hydrocarbons (PAH)	Monocytes (%)	LBXMOPCT	chem_log_measurement	-0.0287251	0.0475724	-0.121967	0.0645168	-0.603819	0.553498	0.617835
2 & 3-Hydroxyphenanthrene (ng/L)	URXP25	Polyaromatic Hydrocarbons (PAH)	Monocytes (%)	LBXMOPCT	RIDRETH11	-0.512298	0.146759	-0.799945	-0.224652	-3.49076	0.00260974	0.00584133
2 & 3-Hydroxyphenanthrene (ng/L)	URXP25	Polyaromatic Hydrocarbons (PAH)	Monocytes (%)	LBXMOPCT	RIDRETH12	-0.282578	0.127036	-0.531569	-0.0335877	-2.22439	0.0391542	0.0624245
2 & 3-Hydroxyphenanthrene (ng/L)	URXP25	Polyaromatic Hydrocarbons (PAH)	Monocytes (%)	LBXMOPCT	RIDRETH14	0.560235	0.124899	0.315432	0.805037	4.48549	0.000286008	0.000788655
2 & 3-Hydroxyphenanthrene (ng/L)	URXP25	Polyaromatic Hydrocarbons (PAH)	Monocytes (%)	LBXMOPCT	RIDRETH15	-0.374839	0.137475	-0.644289	-0.105389	-2.72661	0.0138458	0.0255593
2 & 3-Hydroxyphenanthrene (ng/L)	URXP25	Polyaromatic Hydrocarbons (PAH)	Monocytes (%)	LBXMOPCT	RIDAGEYR	0.0176206	0.0026964	0.0123357	0.0229055	6.53486	3.84026e-06	1.4592e-05
2 & 3-Hydroxyphenanthrene (ng/L)	URXP25	Polyaromatic Hydrocarbons (PAH)	Monocytes (%)	LBXMOPCT	RIAGENDR2	-1.10192	0.0856938	-1.26988	-0.933964	-12.8588	1.64552e-10	9.64092e-10
2 & 3-Hydroxyphenanthrene (ng/L)	URXP25	Polyaromatic Hydrocarbons (PAH)	Monocytes (%)	LBXMOPCT	INDFMPIR	0.0176666	0.0299161	-0.040969	0.0763021	0.590538	0.562172	0.625242
2 & 3-Hydroxyphenanthrene (ng/L)	URXP25	Polyaromatic Hydrocarbons (PAH)	Monocytes (%)	LBXMOPCT	BMXWAIST	-0.0120654	0.00284098	-0.0176337	-0.00649707	-4.24691	0.000484979	0.00127124
2 & 3-Hydroxyphenanthrene (ng/L)	URXP25	Polyaromatic Hydrocarbons (PAH)	Monocytes (%)	LBXMOPCT	URXUCR	0.0429002	0.065719	-0.0859091	0.171709	0.652781	0.522148	0.587801
2 & 3-Hydroxyphenanthrene (ng/L)	URXP25	Polyaromatic Hydrocarbons (PAH)	Monocytes (%)	LBXMOPCT	SDDSRVYR9	-0.0418768	0.106828	-0.251259	0.167506	-0.392003	0.699659	0.749915
2 & 3-Hydroxyphenanthrene (ng/L)	URXP25	Polyaromatic Hydrocarbons (PAH)	Monocytes (%)	LBXMOPCT	SMOKING	-0.0227685	0.0110212	-0.04437	-0.00116699	-2.06589	0.0535415	0.0828274
Paranitrophenol (ug/L)	URXPAR	Pesticides	Monocytes (%)	LBXMOPCT	(Intercept)	8.92722	0.427356	8.0896	9.76483	20.8894	2.79504e-30	5.19986e-29
Paranitrophenol (ug/L)	URXPAR	Pesticides	Monocytes (%)	LBXMOPCT	chem_log_measurement	-0.0466864	0.0199188	-0.0857272	-0.00764552	-2.34383	0.0222039	0.0382527
Paranitrophenol (ug/L)	URXPAR	Pesticides	Monocytes (%)	LBXMOPCT	RIDRETH11	-0.576556	0.101301	-0.775106	-0.378006	-5.69151	3.38881e-07	1.42569e-06
Paranitrophenol (ug/L)	URXPAR	Pesticides	Monocytes (%)	LBXMOPCT	RIDRETH12	-0.40303	0.113304	-0.625106	-0.180954	-3.55706	0.000712167	0.00182338
Paranitrophenol (ug/L)	URXPAR	Pesticides	Monocytes (%)	LBXMOPCT	RIDRETH14	0.149964	0.0727283	0.0074166	0.292511	2.06198	0.0432753	0.0683482
Paranitrophenol (ug/L)	URXPAR	Pesticides	Monocytes (%)	LBXMOPCT	RIDRETH15	-0.419758	0.139031	-0.692259	-0.147256	-3.01916	0.00363777	0.00791361
Paranitrophenol (ug/L)	URXPAR	Pesticides	Monocytes (%)	LBXMOPCT	RIDAGEYR	0.0151019	0.00206438	0.0110557	0.019148	7.31544	5.18929e-10	2.8427e-09
Paranitrophenol (ug/L)	URXPAR	Pesticides	Monocytes (%)	LBXMOPCT	RIAGENDR2	-1.0172	0.0675548	-1.14961	-0.884793	-15.0574	1.03662e-22	1.5558e-21
Paranitrophenol (ug/L)	URXPAR	Pesticides	Monocytes (%)	LBXMOPCT	INDFMPIR	-0.0176787	0.0264781	-0.0695759	0.0342184	-0.667673	0.506743	0.572483
Paranitrophenol (ug/L)	URXPAR	Pesticides	Monocytes (%)	LBXMOPCT	BMXWAIST	-0.0165447	0.00227787	-0.0210093	-0.0120801	-7.26324	6.41198e-10	3.49911e-09
Paranitrophenol (ug/L)	URXPAR	Pesticides	Monocytes (%)	LBXMOPCT	URXUCR	0.0818453	0.0407213	0.00203145	0.161659	2.00989	0.0486627	0.0758948
Paranitrophenol (ug/L)	URXPAR	Pesticides	Monocytes (%)	LBXMOPCT	SDDSRVYR5	-0.00649966	0.116744	-0.235319	0.222319	-0.0556743	0.955775	0.96351
Paranitrophenol (ug/L)	URXPAR	Pesticides	Monocytes (%)	LBXMOPCT	SDDSRVYR6	-0.133697	0.125437	-0.379554	0.11216	-1.06585	0.290498	0.370394
Paranitrophenol (ug/L)	URXPAR	Pesticides	Monocytes (%)	LBXMOPCT	SDDSRVYR7	-0.358038	0.130813	-0.614431	-0.101645	-2.73703	0.00801676	0.0159279
Paranitrophenol (ug/L)	URXPAR	Pesticides	Monocytes (%)	LBXMOPCT	SDDSRVYR8	0.345105	0.117769	0.114277	0.575932	2.93035	0.00468894	0.00989964
Paranitrophenol (ug/L)	URXPAR	Pesticides	Monocytes (%)	LBXMOPCT	SMOKING	-0.0324056	0.0056186	-0.0434181	-0.0213931	-5.76756	2.52031e-07	1.08909e-06
Phenylglyoxylic acid (ng/mL)	URXPHG	Volatile Organic Compounds (VOC)	Monocytes (%)	LBXMOPCT	(Intercept)	9.19993	0.327069	8.55888	9.84099	28.1284	1.77103e-31	3.73088e-30
Phenylglyoxylic acid (ng/mL)	URXPHG	Volatile Organic Compounds (VOC)	Monocytes (%)	LBXMOPCT	chem_log_measurement	-0.0622851	0.0232502	-0.107855	-0.0167148	-2.67891	0.0100857	0.019577
Phenylglyoxylic acid (ng/mL)	URXPHG	Volatile Organic Compounds (VOC)	Monocytes (%)	LBXMOPCT	RIDRETH11	-0.564084	0.0925454	-0.745473	-0.382695	-6.09522	1.79358e-07	7.84519e-07
Phenylglyoxylic acid (ng/mL)	URXPHG	Volatile Organic Compounds (VOC)	Monocytes (%)	LBXMOPCT	RIDRETH12	-0.374323	0.0996416	-0.569621	-0.179026	-3.7567	0.000466107	0.00122851
Phenylglyoxylic acid (ng/mL)	URXPHG	Volatile Organic Compounds (VOC)	Monocytes (%)	LBXMOPCT	RIDRETH14	0.221583	0.0788599	0.0670179	0.376149	2.80983	0.00715148	0.0143738
Phenylglyoxylic acid (ng/mL)	URXPHG	Volatile Organic Compounds (VOC)	Monocytes (%)	LBXMOPCT	RIDRETH15	-0.616079	0.0995835	-0.811263	-0.420896	-6.18656	1.30008e-07	5.75692e-07
Phenylglyoxylic acid (ng/mL)	URXPHG	Volatile Organic Compounds (VOC)	Monocytes (%)	LBXMOPCT	RIDAGEYR	0.0169731	0.00199419	0.0130644	0.0208817	8.51125	3.75875e-11	2.38248e-10
Phenylglyoxylic acid (ng/mL)	URXPHG	Volatile Organic Compounds (VOC)	Monocytes (%)	LBXMOPCT	RIAGENDR2	-1.01147	0.0623187	-1.13361	-0.889323	-16.2306	4.00806e-21	5.74154e-20
Phenylglyoxylic acid (ng/mL)	URXPHG	Volatile Organic Compounds (VOC)	Monocytes (%)	LBXMOPCT	INDFMPIR	-0.0103728	0.0218653	-0.0532287	0.0324831	-0.474396	0.637369	0.693793
Phenylglyoxylic acid (ng/mL)	URXPHG	Volatile Organic Compounds (VOC)	Monocytes (%)	LBXMOPCT	BMXWAIST	-0.0152732	0.00214108	-0.0194697	-0.0110766	-7.13338	4.59327e-09	2.27284e-08
Phenylglyoxylic acid (ng/mL)	URXPHG	Volatile Organic Compounds (VOC)	Monocytes (%)	LBXMOPCT	URXUCR	0.0682126	0.0393301	-0.00887443	0.1453	1.73436	0.0892727	0.132316
Phenylglyoxylic acid (ng/mL)	URXPHG	Volatile Organic Compounds (VOC)	Monocytes (%)	LBXMOPCT	SDDSRVYR7	-0.226914	0.100774	-0.424432	-0.029397	-2.25171	0.0289534	0.0479766
Phenylglyoxylic acid (ng/mL)	URXPHG	Volatile Organic Compounds (VOC)	Monocytes (%)	LBXMOPCT	SDDSRVYR8	0.307678	0.100905	0.109904	0.505453	3.04918	0.0037277	0.00808467
Phenylglyoxylic acid (ng/mL)	URXPHG	Volatile Organic Compounds (VOC)	Monocytes (%)	LBXMOPCT	SDDSRVYR9	0.281047	0.10909	0.0672302	0.494864	2.57628	0.0131191	0.0244067
Phenylglyoxylic acid (ng/mL)	URXPHG	Volatile Organic Compounds (VOC)	Monocytes (%)	LBXMOPCT	SMOKING	-0.0273745	0.00546514	-0.0380862	-0.0166629	-5.00894	7.81993e-06	2.81514e-05
2-Amino-1-methyl-6-phenylimidazo[4,5-b]pyridine (pg/mL)	URXPHIP	Aromatic Amines	Monocytes (%)	LBXMOPCT	(Intercept)	9.04301	0.596634	7.87361	10.2124	15.1567	0.000110466	0.000327286
2-Amino-1-methyl-6-phenylimidazo[4,5-b]pyridine (pg/mL)	URXPHIP	Aromatic Amines	Monocytes (%)	LBXMOPCT	chem_log_measurement	-0.00567397	0.0234154	-0.0515681	0.0402202	-0.242318	0.820451	0.852591
2-Amino-1-methyl-6-phenylimidazo[4,5-b]pyridine (pg/mL)	URXPHIP	Aromatic Amines	Monocytes (%)	LBXMOPCT	RIDRETH11	-0.516173	0.175027	-0.859226	-0.173119	-2.9491	0.0420071	0.0664919
2-Amino-1-methyl-6-phenylimidazo[4,5-b]pyridine (pg/mL)	URXPHIP	Aromatic Amines	Monocytes (%)	LBXMOPCT	RIDRETH12	-0.219449	0.175993	-0.564396	0.125497	-1.24692	0.280454	0.359669
2-Amino-1-methyl-6-phenylimidazo[4,5-b]pyridine (pg/mL)	URXPHIP	Aromatic Amines	Monocytes (%)	LBXMOPCT	RIDRETH14	0.66575	0.152811	0.36624	0.96526	4.35668	0.0120936	0.0227649
2-Amino-1-methyl-6-phenylimidazo[4,5-b]pyridine (pg/mL)	URXPHIP	Aromatic Amines	Monocytes (%)	LBXMOPCT	RIDRETH15	-0.299082	0.194816	-0.680922	0.0827577	-1.5352	0.199529	0.271569
2-Amino-1-methyl-6-phenylimidazo[4,5-b]pyridine (pg/mL)	URXPHIP	Aromatic Amines	Monocytes (%)	LBXMOPCT	RIDAGEYR	0.0189617	0.00285672	0.0133625	0.0245609	6.63758	0.0026736	0.00596098
2-Amino-1-methyl-6-phenylimidazo[4,5-b]pyridine (pg/mL)	URXPHIP	Aromatic Amines	Monocytes (%)	LBXMOPCT	RIAGENDR2	-1.17955	0.130456	-1.43524	-0.923857	-9.04175	0.000828954	0.00209616
2-Amino-1-methyl-6-phenylimidazo[4,5-b]pyridine (pg/mL)	URXPHIP	Aromatic Amines	Monocytes (%)	LBXMOPCT	INDFMPIR	0.0656646	0.0461854	-0.0248587	0.156188	1.42176	0.228154	0.303323
2-Amino-1-methyl-6-phenylimidazo[4,5-b]pyridine (pg/mL)	URXPHIP	Aromatic Amines	Monocytes (%)	LBXMOPCT	BMXWAIST	-0.0169209	0.00343075	-0.0236451	-0.0101966	-4.93213	0.00786088	0.0156725
2-Amino-1-methyl-6-phenylimidazo[4,5-b]pyridine (pg/mL)	URXPHIP	Aromatic Amines	Monocytes (%)	LBXMOPCT	URXUCR	0.0469463	0.0722924	-0.0947467	0.188639	0.649395	0.551488	0.616471
2-Amino-1-methyl-6-phenylimidazo[4,5-b]pyridine (pg/mL)	URXPHIP	Aromatic Amines	Monocytes (%)	LBXMOPCT	SMOKING	-0.0167147	0.0129784	-0.0421524	0.00872301	-1.28788	0.267243	0.344733
N-acetyl-s-(3-hydroxypropyl-1-methyl)-L-cysteine (ng/mL)	URXPMM	Volatile Organic Compounds (VOC)	Monocytes (%)	LBXMOPCT	(Intercept)	9.5132	0.341039	8.84476	10.1816	27.8947	2.58423e-31	5.28844e-30
N-acetyl-s-(3-hydroxypropyl-1-methyl)-L-cysteine (ng/mL)	URXPMM	Volatile Organic Compounds (VOC)	Monocytes (%)	LBXMOPCT	chem_log_measurement	-0.0996922	0.0275581	-0.153706	-0.0456783	-3.61753	0.000713085	0.00182386
N-acetyl-s-(3-hydroxypropyl-1-methyl)-L-cysteine (ng/mL)	URXPMM	Volatile Organic Compounds (VOC)	Monocytes (%)	LBXMOPCT	RIDRETH11	-0.558596	0.0908566	-0.736675	-0.380517	-6.1481	1.48877e-07	6.55195e-07
N-acetyl-s-(3-hydroxypropyl-1-methyl)-L-cysteine (ng/mL)	URXPMM	Volatile Organic Compounds (VOC)	Monocytes (%)	LBXMOPCT	RIDRETH12	-0.364936	0.0991067	-0.559185	-0.170687	-3.68225	0.000585673	0.00151851
N-acetyl-s-(3-hydroxypropyl-1-methyl)-L-cysteine (ng/mL)	URXPMM	Volatile Organic Compounds (VOC)	Monocytes (%)	LBXMOPCT	RIDRETH14	0.204146	0.0788963	0.0495093	0.358783	2.58752	0.0127503	0.0238444
N-acetyl-s-(3-hydroxypropyl-1-methyl)-L-cysteine (ng/mL)	URXPMM	Volatile Organic Compounds (VOC)	Monocytes (%)	LBXMOPCT	RIDRETH15	-0.61219	0.101585	-0.811297	-0.413084	-6.02638	2.28516e-07	9.93474e-07
N-acetyl-s-(3-hydroxypropyl-1-methyl)-L-cysteine (ng/mL)	URXPMM	Volatile Organic Compounds (VOC)	Monocytes (%)	LBXMOPCT	RIDAGEYR	0.0179336	0.00202133	0.0139718	0.0218954	8.87217	1.09441e-11	7.20801e-11
N-acetyl-s-(3-hydroxypropyl-1-methyl)-L-cysteine (ng/mL)	URXPMM	Volatile Organic Compounds (VOC)	Monocytes (%)	LBXMOPCT	RIAGENDR2	-0.999062	0.0632749	-1.12308	-0.875043	-15.7892	1.22674e-20	1.65783e-19
N-acetyl-s-(3-hydroxypropyl-1-methyl)-L-cysteine (ng/mL)	URXPMM	Volatile Organic Compounds (VOC)	Monocytes (%)	LBXMOPCT	INDFMPIR	-0.01144	0.0214704	-0.053522	0.030642	-0.532827	0.596611	0.65641
N-acetyl-s-(3-hydroxypropyl-1-methyl)-L-cysteine (ng/mL)	URXPMM	Volatile Organic Compounds (VOC)	Monocytes (%)	LBXMOPCT	BMXWAIST	-0.0157263	0.00213381	-0.0199086	-0.0115441	-7.37008	1.99581e-09	1.04725e-08
N-acetyl-s-(3-hydroxypropyl-1-methyl)-L-cysteine (ng/mL)	URXPMM	Volatile Organic Compounds (VOC)	Monocytes (%)	LBXMOPCT	URXUCR	0.0922973	0.0372945	0.0192001	0.165394	2.47483	0.0169145	0.0303064
N-acetyl-s-(3-hydroxypropyl-1-methyl)-L-cysteine (ng/mL)	URXPMM	Volatile Organic Compounds (VOC)	Monocytes (%)	LBXMOPCT	SDDSRVYR7	-0.256425	0.102015	-0.456375	-0.0564753	-2.5136	0.01536	0.0279583
N-acetyl-s-(3-hydroxypropyl-1-methyl)-L-cysteine (ng/mL)	URXPMM	Volatile Organic Compounds (VOC)	Monocytes (%)	LBXMOPCT	SDDSRVYR8	0.261679	0.097631	0.0703227	0.453036	2.68029	0.0100497	0.0195335
N-acetyl-s-(3-hydroxypropyl-1-methyl)-L-cysteine (ng/mL)	URXPMM	Volatile Organic Compounds (VOC)	Monocytes (%)	LBXMOPCT	SDDSRVYR9	0.22803	0.106578	0.0191367	0.436924	2.13956	0.0375033	0.0600263
N-acetyl-s-(3-hydroxypropyl-1-methyl)-L-cysteine (ng/mL)	URXPMM	Volatile Organic Compounds (VOC)	Monocytes (%)	LBXMOPCT	SMOKING	-0.0167714	0.00697615	-0.0304446	-0.00309811	-2.4041	0.0201212	0.0352583
Propyl paraben (ng/ml)	URXPPB	Personal Care & Consumer Product Compounds	Monocytes (%)	LBXMOPCT	(Intercept)	9.42593	0.288455	8.86056	9.9913	32.6773	2.85593e-47	1.31972e-45
Propyl paraben (ng/ml)	URXPPB	Personal Care & Consumer Product Compounds	Monocytes (%)	LBXMOPCT	chem_log_measurement	0.0263696	0.0109262	0.00495424	0.047785	2.41343	0.0181488	0.0321361
Propyl paraben (ng/ml)	URXPPB	Personal Care & Consumer Product Compounds	Monocytes (%)	LBXMOPCT	RIDRETH11	-0.655968	0.073164	-0.79937	-0.512567	-8.96573	1.25767e-13	9.55763e-13
Propyl paraben (ng/ml)	URXPPB	Personal Care & Consumer Product Compounds	Monocytes (%)	LBXMOPCT	RIDRETH12	-0.374166	0.0817032	-0.534305	-0.214028	-4.57958	1.73682e-05	5.90272e-05
Propyl paraben (ng/ml)	URXPPB	Personal Care & Consumer Product Compounds	Monocytes (%)	LBXMOPCT	RIDRETH14	0.172421	0.0779477	0.0196433	0.325198	2.21201	0.0298925	0.0492478
Propyl paraben (ng/ml)	URXPPB	Personal Care & Consumer Product Compounds	Monocytes (%)	LBXMOPCT	RIDRETH15	-0.626061	0.0983504	-0.818827	-0.433294	-6.36561	1.23403e-08	5.77694e-08
Propyl paraben (ng/ml)	URXPPB	Personal Care & Consumer Product Compounds	Monocytes (%)	LBXMOPCT	RIDAGEYR	0.0182754	0.00182629	0.0146958	0.0218549	10.0068	1.224e-15	1.07569e-14
Propyl paraben (ng/ml)	URXPPB	Personal Care & Consumer Product Compounds	Monocytes (%)	LBXMOPCT	RIAGENDR2	-1.12557	0.0628831	-1.24882	-1.00232	-17.8994	2.40027e-29	4.24492e-28
Propyl paraben (ng/ml)	URXPPB	Personal Care & Consumer Product Compounds	Monocytes (%)	LBXMOPCT	INDFMPIR	-0.0289447	0.0191473	-0.0664733	0.008584	-1.51169	0.134655	0.191552
Propyl paraben (ng/ml)	URXPPB	Personal Care & Consumer Product Compounds	Monocytes (%)	LBXMOPCT	BMXWAIST	-0.0173542	0.00179311	-0.0208687	-0.0138398	-9.67829	5.25182e-15	4.33616e-14
Propyl paraben (ng/ml)	URXPPB	Personal Care & Consumer Product Compounds	Monocytes (%)	LBXMOPCT	URXUCR	-0.0092441	0.0292719	-0.0666171	0.0481289	-0.315801	0.752997	0.792764
Propyl paraben (ng/ml)	URXPPB	Personal Care & Consumer Product Compounds	Monocytes (%)	LBXMOPCT	SDDSRVYR5	-0.0166913	0.101598	-0.215824	0.182442	-0.164287	0.86993	0.895073
Propyl paraben (ng/ml)	URXPPB	Personal Care & Consumer Product Compounds	Monocytes (%)	LBXMOPCT	SDDSRVYR6	-0.0389728	0.0990273	-0.233066	0.155121	-0.393556	0.694983	0.74574
Propyl paraben (ng/ml)	URXPPB	Personal Care & Consumer Product Compounds	Monocytes (%)	LBXMOPCT	SDDSRVYR7	-0.227977	0.110811	-0.445166	-0.0107872	-2.05735	0.0429948	0.0679801
Propyl paraben (ng/ml)	URXPPB	Personal Care & Consumer Product Compounds	Monocytes (%)	LBXMOPCT	SDDSRVYR8	0.341101	0.111418	0.122721	0.55948	3.06145	0.00302096	0.00666799
Propyl paraben (ng/ml)	URXPPB	Personal Care & Consumer Product Compounds	Monocytes (%)	LBXMOPCT	SDDSRVYR9	0.424406	0.1351	0.159611	0.689202	3.14144	0.00237606	0.00537711
Propyl paraben (ng/ml)	URXPPB	Personal Care & Consumer Product Compounds	Monocytes (%)	LBXMOPCT	SMOKING	-0.0339375	0.00467339	-0.0430974	-0.0247777	-7.26186	2.49118e-10	1.40774e-09
Urinary thiocyanate (ng/mL)	URXSCN	Other	Monocytes (%)	LBXMOPCT	(Intercept)	10.2141	0.274355	9.67634	10.7518	37.2294	2.00126e-51	1.08181e-49
Urinary thiocyanate (ng/mL)	URXSCN	Other	Monocytes (%)	LBXMOPCT	chem_log_measurement	-0.113212	0.0216142	-0.155576	-0.0708479	-5.23783	1.34232e-06	5.43183e-06
Urinary thiocyanate (ng/mL)	URXSCN	Other	Monocytes (%)	LBXMOPCT	RIDRETH11	-0.539991	0.0677951	-0.672869	-0.407113	-7.96505	1.09974e-11	7.22648e-11
Urinary thiocyanate (ng/mL)	URXSCN	Other	Monocytes (%)	LBXMOPCT	RIDRETH12	-0.46514	0.0926991	-0.646831	-0.28345	-5.01774	3.21477e-06	1.24296e-05
Urinary thiocyanate (ng/mL)	URXSCN	Other	Monocytes (%)	LBXMOPCT	RIDRETH14	0.139289	0.0719102	-0.00165497	0.280233	1.93699	0.0563681	0.0867317
Urinary thiocyanate (ng/mL)	URXSCN	Other	Monocytes (%)	LBXMOPCT	RIDRETH15	-0.632849	0.0862626	-0.801923	-0.463774	-7.33631	1.79351e-10	1.04866e-09
Urinary thiocyanate (ng/mL)	URXSCN	Other	Monocytes (%)	LBXMOPCT	RIDAGEYR	0.0144109	0.00164786	0.0111811	0.0176407	8.74527	3.36892e-13	2.49404e-12
Urinary thiocyanate (ng/mL)	URXSCN	Other	Monocytes (%)	LBXMOPCT	RIAGENDR2	-1.01885	0.0503878	-1.11761	-0.920088	-20.2201	9.43053e-33	2.21463e-31
Urinary thiocyanate (ng/mL)	URXSCN	Other	Monocytes (%)	LBXMOPCT	INDFMPIR	0.0135777	0.0154322	-0.0166695	0.0438249	0.879826	0.381656	0.455982
Urinary thiocyanate (ng/mL)	URXSCN	Other	Monocytes (%)	LBXMOPCT	BMXWAIST	-0.0150856	0.00154104	-0.018106	-0.0120652	-9.78924	3.20924e-15	2.69633e-14
Urinary thiocyanate (ng/mL)	URXSCN	Other	Monocytes (%)	LBXMOPCT	URXUCR	0.0561521	0.030628	-0.00387869	0.116183	1.83336	0.0705639	0.106966
Urinary thiocyanate (ng/mL)	URXSCN	Other	Monocytes (%)	LBXMOPCT	SDDSRVYR4	-0.184297	0.0825993	-0.346192	-0.0224024	-2.23122	0.0285385	0.0473713
Urinary thiocyanate (ng/mL)	URXSCN	Other	Monocytes (%)	LBXMOPCT	SDDSRVYR5	-0.142304	0.0969033	-0.332234	0.0476269	-1.46851	0.145987	0.205529
Urinary thiocyanate (ng/mL)	URXSCN	Other	Monocytes (%)	LBXMOPCT	SDDSRVYR6	-0.201005	0.111664	-0.419866	0.0178559	-1.80009	0.0757125	0.114227
Urinary thiocyanate (ng/mL)	URXSCN	Other	Monocytes (%)	LBXMOPCT	SDDSRVYR7	-0.412336	0.104613	-0.617378	-0.207293	-3.94152	0.000175363	0.000505448
Urinary thiocyanate (ng/mL)	URXSCN	Other	Monocytes (%)	LBXMOPCT	SDDSRVYR8	0.0995452	0.103204	-0.102735	0.301826	0.964545	0.337754	0.416917
Urinary thiocyanate (ng/mL)	URXSCN	Other	Monocytes (%)	LBXMOPCT	SMOKING	-0.018645	0.00670927	-0.0317952	-0.00549485	-2.77899	0.00682936	0.013857
Urinary Triclosan (ng/mL)	URXTRS	Personal Care & Consumer Product Compounds	Monocytes (%)	LBXMOPCT	(Intercept)	9.14636	0.255024	8.64652	9.64621	35.8647	7.21664e-56	5.16892e-54
Urinary Triclosan (ng/mL)	URXTRS	Personal Care & Consumer Product Compounds	Monocytes (%)	LBXMOPCT	chem_log_measurement	0.0161751	0.00824684	1.13184e-05	0.0323389	1.96137	0.0528591	0.0819044
Urinary Triclosan (ng/mL)	URXTRS	Personal Care & Consumer Product Compounds	Monocytes (%)	LBXMOPCT	RIDRETH11	-0.668839	0.0721154	-0.810185	-0.527493	-9.27457	7.67237e-15	6.28038e-14
Urinary Triclosan (ng/mL)	URXTRS	Personal Care & Consumer Product Compounds	Monocytes (%)	LBXMOPCT	RIDRETH12	-0.370552	0.087103	-0.541274	-0.19983	-4.25418	5.03883e-05	0.000160225
Urinary Triclosan (ng/mL)	URXTRS	Personal Care & Consumer Product Compounds	Monocytes (%)	LBXMOPCT	RIDRETH14	0.236851	0.0784534	0.0830823	0.39062	3.019	0.00328153	0.00720981
Urinary Triclosan (ng/mL)	URXTRS	Personal Care & Consumer Product Compounds	Monocytes (%)	LBXMOPCT	RIDRETH15	-0.65632	0.0928447	-0.838296	-0.474345	-7.06901	2.95485e-10	1.65993e-09
Urinary Triclosan (ng/mL)	URXTRS	Personal Care & Consumer Product Compounds	Monocytes (%)	LBXMOPCT	RIDAGEYR	0.018759	0.00173774	0.015353	0.0221649	10.7951	4.94124e-18	5.36237e-17
Urinary Triclosan (ng/mL)	URXTRS	Personal Care & Consumer Product Compounds	Monocytes (%)	LBXMOPCT	RIAGENDR2	-1.03738	0.0500154	-1.13541	-0.939352	-20.7412	1.87816e-36	4.89175e-35
Urinary Triclosan (ng/mL)	URXTRS	Personal Care & Consumer Product Compounds	Monocytes (%)	LBXMOPCT	INDFMPIR	-0.0222359	0.0175754	-0.0566837	0.0122119	-1.26517	0.209005	0.282719
Urinary Triclosan (ng/mL)	URXTRS	Personal Care & Consumer Product Compounds	Monocytes (%)	LBXMOPCT	BMXWAIST	-0.0174821	0.00168669	-0.020788	-0.0141762	-10.3647	3.92153e-17	3.84766e-16
Urinary Triclosan (ng/mL)	URXTRS	Personal Care & Consumer Product Compounds	Monocytes (%)	LBXMOPCT	URXUCR	0.00881369	0.0246713	-0.039542	0.0571694	0.357245	0.721727	0.766969
Urinary Triclosan (ng/mL)	URXTRS	Personal Care & Consumer Product Compounds	Monocytes (%)	LBXMOPCT	SDDSRVYR4	0.0929334	0.113922	-0.130354	0.316221	0.815761	0.416744	0.487173
Urinary Triclosan (ng/mL)	URXTRS	Personal Care & Consumer Product Compounds	Monocytes (%)	LBXMOPCT	SDDSRVYR5	0.0815194	0.10272	-0.119811	0.28285	0.793611	0.429464	0.498143
Urinary Triclosan (ng/mL)	URXTRS	Personal Care & Consumer Product Compounds	Monocytes (%)	LBXMOPCT	SDDSRVYR6	0.0575092	0.100054	-0.138596	0.253614	0.574784	0.566841	0.629213
Urinary Triclosan (ng/mL)	URXTRS	Personal Care & Consumer Product Compounds	Monocytes (%)	LBXMOPCT	SDDSRVYR7	-0.129888	0.111961	-0.349331	0.0895551	-1.16012	0.249001	0.326046
Urinary Triclosan (ng/mL)	URXTRS	Personal Care & Consumer Product Compounds	Monocytes (%)	LBXMOPCT	SDDSRVYR8	0.441163	0.113148	0.219392	0.662934	3.89898	0.000183398	0.000525437
Urinary Triclosan (ng/mL)	URXTRS	Personal Care & Consumer Product Compounds	Monocytes (%)	LBXMOPCT	SDDSRVYR9	0.522962	0.133988	0.260346	0.785579	3.90305	0.000180772	0.00051947
Urinary Triclosan (ng/mL)	URXTRS	Personal Care & Consumer Product Compounds	Monocytes (%)	LBXMOPCT	SMOKING	-0.0325222	0.00478821	-0.0419071	-0.0231373	-6.79214	1.06849e-09	5.73265e-09
Urinary Arsenobetaine (ug/L)	URXUAB	Metals	Monocytes (%)	LBXMOPCT	(Intercept)	8.82109	0.271764	8.28843	9.35375	32.4586	3.5978e-52	2.14743e-50
Urinary Arsenobetaine (ug/L)	URXUAB	Metals	Monocytes (%)	LBXMOPCT	chem_log_measurement	0.00955939	0.0120121	-0.0139843	0.0331031	0.795815	0.428188	0.497066
Urinary Arsenobetaine (ug/L)	URXUAB	Metals	Monocytes (%)	LBXMOPCT	RIDRETH11	-0.500396	0.0764636	-0.650265	-0.350528	-6.54425	3.33388e-09	1.69957e-08
Urinary Arsenobetaine (ug/L)	URXUAB	Metals	Monocytes (%)	LBXMOPCT	RIDRETH12	-0.289108	0.0997185	-0.484556	-0.0936597	-2.89924	0.00467715	0.00988203
Urinary Arsenobetaine (ug/L)	URXUAB	Metals	Monocytes (%)	LBXMOPCT	RIDRETH14	0.192717	0.0706609	0.0542219	0.331213	2.72735	0.00764622	0.0152871
Urinary Arsenobetaine (ug/L)	URXUAB	Metals	Monocytes (%)	LBXMOPCT	RIDRETH15	-0.651945	0.0888722	-0.826134	-0.477755	-7.33576	8.4589e-11	5.11282e-10
Urinary Arsenobetaine (ug/L)	URXUAB	Metals	Monocytes (%)	LBXMOPCT	RIDAGEYR	0.0157151	0.00180489	0.0121776	0.0192527	8.70697	1.1979e-13	9.15198e-13
Urinary Arsenobetaine (ug/L)	URXUAB	Metals	Monocytes (%)	LBXMOPCT	RIAGENDR2	-0.961846	0.0523368	-1.06443	-0.859266	-18.378	1.5002e-32	3.49437e-31
Urinary Arsenobetaine (ug/L)	URXUAB	Metals	Monocytes (%)	LBXMOPCT	INDFMPIR	0.0189091	0.0160974	-0.0126417	0.05046	1.17467	0.243158	0.320297
Urinary Arsenobetaine (ug/L)	URXUAB	Metals	Monocytes (%)	LBXMOPCT	BMXWAIST	-0.0154984	0.00158706	-0.0186091	-0.0123878	-9.76552	7.10705e-16	6.48461e-15
Urinary Arsenobetaine (ug/L)	URXUAB	Metals	Monocytes (%)	LBXMOPCT	URXUCR	0.0247363	0.0277276	-0.0296098	0.0790825	0.892119	0.374657	0.448882
Urinary Arsenobetaine (ug/L)	URXUAB	Metals	Monocytes (%)	LBXMOPCT	SDDSRVYR4	0.114694	0.118129	-0.116838	0.346226	0.970923	0.334132	0.413695
Urinary Arsenobetaine (ug/L)	URXUAB	Metals	Monocytes (%)	LBXMOPCT	SDDSRVYR5	0.22081	0.125954	-0.0260586	0.467679	1.75311	0.0829142	0.123724
Urinary Arsenobetaine (ug/L)	URXUAB	Metals	Monocytes (%)	LBXMOPCT	SDDSRVYR6	0.129385	0.123818	-0.113297	0.372068	1.04496	0.298777	0.379095
Urinary Arsenobetaine (ug/L)	URXUAB	Metals	Monocytes (%)	LBXMOPCT	SDDSRVYR7	-0.100464	0.11599	-0.327804	0.126876	-0.866147	0.388663	0.463001
Urinary Arsenobetaine (ug/L)	URXUAB	Metals	Monocytes (%)	LBXMOPCT	SDDSRVYR8	0.436536	0.112123	0.216776	0.656297	3.89338	0.000187069	0.000533817
Urinary Arsenobetaine (ug/L)	URXUAB	Metals	Monocytes (%)	LBXMOPCT	SDDSRVYR9	0.402395	0.119749	0.167687	0.637102	3.36033	0.00113479	0.00279552
Urinary Arsenobetaine (ug/L)	URXUAB	Metals	Monocytes (%)	LBXMOPCT	SMOKING	-0.0354598	0.00575404	-0.0467377	-0.0241819	-6.16259	1.8697e-08	8.63984e-08
Urinary total Arsenic (ug/L)	URXUAS	Metals	Monocytes (%)	LBXMOPCT	(Intercept)	8.90705	0.27527	8.36752	9.44658	32.3575	4.68581e-52	2.73977e-50
Urinary total Arsenic (ug/L)	URXUAS	Metals	Monocytes (%)	LBXMOPCT	chem_log_measurement	0.0271638	0.0192504	-0.0105669	0.0648945	1.41108	0.161593	0.224631
Urinary total Arsenic (ug/L)	URXUAS	Metals	Monocytes (%)	LBXMOPCT	RIDRETH11	-0.50547	0.0765437	-0.655496	-0.355445	-6.60368	2.54089e-09	1.30929e-08
Urinary total Arsenic (ug/L)	URXUAS	Metals	Monocytes (%)	LBXMOPCT	RIDRETH12	-0.29894	0.0996636	-0.494281	-0.103599	-2.99949	0.00347885	0.00760252
Urinary total Arsenic (ug/L)	URXUAS	Metals	Monocytes (%)	LBXMOPCT	RIDRETH14	0.198007	0.0714346	0.0579951	0.338019	2.77186	0.00674562	0.0137162
Urinary total Arsenic (ug/L)	URXUAS	Metals	Monocytes (%)	LBXMOPCT	RIDRETH15	-0.661045	0.08957	-0.836602	-0.485487	-7.3802	6.86018e-11	4.22676e-10
Urinary total Arsenic (ug/L)	URXUAS	Metals	Monocytes (%)	LBXMOPCT	RIDAGEYR	0.0154896	0.00179312	0.0119751	0.0190041	8.63834	1.66898e-13	1.26164e-12
Urinary total Arsenic (ug/L)	URXUAS	Metals	Monocytes (%)	LBXMOPCT	RIAGENDR2	-0.959286	0.0532414	-1.06364	-0.854933	-18.0177	6.26879e-32	1.39225e-30
Urinary total Arsenic (ug/L)	URXUAS	Metals	Monocytes (%)	LBXMOPCT	INDFMPIR	0.0178504	0.0158669	-0.0132487	0.0489495	1.12501	0.263512	0.341303
Urinary total Arsenic (ug/L)	URXUAS	Metals	Monocytes (%)	LBXMOPCT	BMXWAIST	-0.015513	0.00156493	-0.0185803	-0.0124458	-9.91294	3.48107e-16	3.22759e-15
Urinary total Arsenic (ug/L)	URXUAS	Metals	Monocytes (%)	LBXMOPCT	URXUCR	0.00376489	0.0316739	-0.0583159	0.0658457	0.118864	0.905642	0.92304
Urinary total Arsenic (ug/L)	URXUAS	Metals	Monocytes (%)	LBXMOPCT	SDDSRVYR4	0.116851	0.118032	-0.114491	0.348194	0.989996	0.324773	0.405789
Urinary total Arsenic (ug/L)	URXUAS	Metals	Monocytes (%)	LBXMOPCT	SDDSRVYR5	0.185533	0.127075	-0.0635334	0.4346	1.46003	0.147688	0.207313
Urinary total Arsenic (ug/L)	URXUAS	Metals	Monocytes (%)	LBXMOPCT	SDDSRVYR6	0.115099	0.123409	-0.126783	0.356981	0.932665	0.353434	0.42961
Urinary total Arsenic (ug/L)	URXUAS	Metals	Monocytes (%)	LBXMOPCT	SDDSRVYR7	-0.0955233	0.114467	-0.319878	0.128831	-0.834508	0.406157	0.479284
Urinary total Arsenic (ug/L)	URXUAS	Metals	Monocytes (%)	LBXMOPCT	SDDSRVYR8	0.433948	0.111889	0.214646	0.653251	3.87838	0.000197252	0.000560643
Urinary total Arsenic (ug/L)	URXUAS	Metals	Monocytes (%)	LBXMOPCT	SDDSRVYR9	0.402092	0.119593	0.167689	0.636495	3.36216	0.00112811	0.00278144
Urinary total Arsenic (ug/L)	URXUAS	Metals	Monocytes (%)	LBXMOPCT	SMOKING	-0.0350478	0.00577457	-0.046366	-0.0237297	-6.06933	2.83318e-08	1.29047e-07
Barium, urine (ng/mL)	URXUBA	Metals	Monocytes (%)	LBXMOPCT	(Intercept)	9.3154	0.268145	8.78984	9.84097	34.7402	3.88464e-64	4.28057e-62
Barium, urine (ng/mL)	URXUBA	Metals	Monocytes (%)	LBXMOPCT	chem_log_measurement	0.032107	0.0174817	-0.00215715	0.0663712	1.83661	0.0687638	0.104403
Barium, urine (ng/mL)	URXUBA	Metals	Monocytes (%)	LBXMOPCT	RIDRETH11	-0.452882	0.0673347	-0.584859	-0.320906	-6.72584	6.4387e-10	3.50701e-09
Barium, urine (ng/mL)	URXUBA	Metals	Monocytes (%)	LBXMOPCT	RIDRETH12	-0.239772	0.0986129	-0.433053	-0.0464911	-2.43145	0.0165291	0.0297275
Barium, urine (ng/mL)	URXUBA	Metals	Monocytes (%)	LBXMOPCT	RIDRETH14	0.297226	0.065357	0.169127	0.425326	4.54774	1.31393e-05	4.56292e-05
Barium, urine (ng/mL)	URXUBA	Metals	Monocytes (%)	LBXMOPCT	RIDRETH15	-0.546722	0.0863314	-0.715931	-0.377512	-6.33283	4.43942e-09	2.20432e-08
Barium, urine (ng/mL)	URXUBA	Metals	Monocytes (%)	LBXMOPCT	RIDAGEYR	0.0169589	0.0015391	0.0139422	0.0199755	11.0187	6.86165e-20	8.6985e-19
Barium, urine (ng/mL)	URXUBA	Metals	Monocytes (%)	LBXMOPCT	RIAGENDR2	-0.998179	0.0481546	-1.09256	-0.903796	-20.7286	2.63692e-41	8.48853e-40
Barium, urine (ng/mL)	URXUBA	Metals	Monocytes (%)	LBXMOPCT	INDFMPIR	0.00753302	0.0143176	-0.0205295	0.0355956	0.526136	0.599773	0.658876
Barium, urine (ng/mL)	URXUBA	Metals	Monocytes (%)	LBXMOPCT	BMXWAIST	-0.0155634	0.00150888	-0.0185208	-0.012606	-10.3145	3.29489e-18	3.65886e-17
Barium, urine (ng/mL)	URXUBA	Metals	Monocytes (%)	LBXMOPCT	URXUCR	-0.00167979	0.02621	-0.0530514	0.0496919	-0.0640895	0.949007	0.958035
Barium, urine (ng/mL)	URXUBA	Metals	Monocytes (%)	LBXMOPCT	SDDSRVYR2	-0.0189264	0.128268	-0.270331	0.232478	-0.147554	0.882945	0.905706
Barium, urine (ng/mL)	URXUBA	Metals	Monocytes (%)	LBXMOPCT	SDDSRVYR3	-0.335462	0.138621	-0.607158	-0.063765	-2.42	0.0170331	0.0304618
Barium, urine (ng/mL)	URXUBA	Metals	Monocytes (%)	LBXMOPCT	SDDSRVYR4	-0.21449	0.137716	-0.484414	0.0554337	-1.55748	0.122012	0.175485
Barium, urine (ng/mL)	URXUBA	Metals	Monocytes (%)	LBXMOPCT	SDDSRVYR5	-0.158455	0.14656	-0.445713	0.128802	-1.08116	0.28181	0.360924
Barium, urine (ng/mL)	URXUBA	Metals	Monocytes (%)	LBXMOPCT	SDDSRVYR6	-0.220685	0.141335	-0.497701	0.0563316	-1.56143	0.121078	0.174403
Barium, urine (ng/mL)	URXUBA	Metals	Monocytes (%)	LBXMOPCT	SDDSRVYR7	-0.43571	0.135558	-0.701403	-0.170017	-3.2142	0.00168383	0.0039968
Barium, urine (ng/mL)	URXUBA	Metals	Monocytes (%)	LBXMOPCT	SDDSRVYR8	0.0959844	0.133301	-0.165286	0.357255	0.720056	0.472903	0.540433
Barium, urine (ng/mL)	URXUBA	Metals	Monocytes (%)	LBXMOPCT	SDDSRVYR9	0.0580279	0.139379	-0.215155	0.331211	0.416331	0.677918	0.730438
Barium, urine (ng/mL)	URXUBA	Metals	Monocytes (%)	LBXMOPCT	SMOKING	-0.0335482	0.00515428	-0.0436505	-0.0234458	-6.5088	1.88178e-09	9.92875e-09
Cadmium, urine (ng/mL)	URXUCD	Metals	Monocytes (%)	LBXMOPCT	(Intercept)	9.20613	0.334203	8.5511	9.86117	27.5465	1.80741e-53	1.17687e-51
Cadmium, urine (ng/mL)	URXUCD	Metals	Monocytes (%)	LBXMOPCT	chem_log_measurement	-0.00473218	0.0237339	-0.0512507	0.0417863	-0.199385	0.842302	0.872134
Cadmium, urine (ng/mL)	URXUCD	Metals	Monocytes (%)	LBXMOPCT	RIDRETH11	-0.469912	0.0662008	-0.599666	-0.340159	-7.09829	9.89257e-11	5.95424e-10
Cadmium, urine (ng/mL)	URXUCD	Metals	Monocytes (%)	LBXMOPCT	RIDRETH12	-0.251289	0.0981124	-0.443589	-0.0589884	-2.56123	0.0116798	0.0221636
Cadmium, urine (ng/mL)	URXUCD	Metals	Monocytes (%)	LBXMOPCT	RIDRETH14	0.278516	0.0627382	0.155549	0.401482	4.43933	2.03029e-05	6.8272e-05
Cadmium, urine (ng/mL)	URXUCD	Metals	Monocytes (%)	LBXMOPCT	RIDRETH15	-0.561644	0.0892379	-0.73655	-0.386737	-6.29378	5.3632e-09	2.60876e-08
Cadmium, urine (ng/mL)	URXUCD	Metals	Monocytes (%)	LBXMOPCT	RIDAGEYR	0.0170063	0.00172677	0.0136218	0.0203908	9.84862	4.25013e-17	4.13323e-16
Cadmium, urine (ng/mL)	URXUCD	Metals	Monocytes (%)	LBXMOPCT	RIAGENDR2	-0.999009	0.0503809	-1.09776	-0.900262	-19.8291	1.59688e-39	4.86709e-38
Cadmium, urine (ng/mL)	URXUCD	Metals	Monocytes (%)	LBXMOPCT	INDFMPIR	0.00978407	0.0144464	-0.0185308	0.038099	0.677269	0.49955	0.566816
Cadmium, urine (ng/mL)	URXUCD	Metals	Monocytes (%)	LBXMOPCT	BMXWAIST	-0.0154917	0.00150779	-0.018447	-0.0125364	-10.2744	4.10706e-18	4.50832e-17
Cadmium, urine (ng/mL)	URXUCD	Metals	Monocytes (%)	LBXMOPCT	URXUCR	0.0240775	0.0317753	-0.0382022	0.0863572	0.757741	0.450104	0.517683
Cadmium, urine (ng/mL)	URXUCD	Metals	Monocytes (%)	LBXMOPCT	SDDSRVYR2	-0.0848481	0.118653	-0.317407	0.147711	-0.715096	0.47595	0.543482
Cadmium, urine (ng/mL)	URXUCD	Metals	Monocytes (%)	LBXMOPCT	SDDSRVYR3	-0.399381	0.130472	-0.655107	-0.143655	-3.06104	0.00272686	0.00606557
Cadmium, urine (ng/mL)	URXUCD	Metals	Monocytes (%)	LBXMOPCT	SDDSRVYR4	-0.279137	0.127854	-0.529732	-0.0285425	-2.18324	0.0309808	0.0507489
Cadmium, urine (ng/mL)	URXUCD	Metals	Monocytes (%)	LBXMOPCT	SDDSRVYR5	-0.219414	0.137804	-0.48951	0.0506827	-1.59221	0.11399	0.165455
Cadmium, urine (ng/mL)	URXUCD	Metals	Monocytes (%)	LBXMOPCT	SDDSRVYR6	-0.283868	0.132326	-0.543227	-0.0245086	-2.14521	0.0339679	0.0548271
Cadmium, urine (ng/mL)	URXUCD	Metals	Monocytes (%)	LBXMOPCT	SDDSRVYR7	-0.506295	0.125443	-0.752165	-0.260426	-4.03604	9.65129e-05	0.000289236
Cadmium, urine (ng/mL)	URXUCD	Metals	Monocytes (%)	LBXMOPCT	SDDSRVYR8	0.0199572	0.122698	-0.220531	0.260445	0.162653	0.871068	0.895768
Cadmium, urine (ng/mL)	URXUCD	Metals	Monocytes (%)	LBXMOPCT	SDDSRVYR9	-0.0156585	0.13096	-0.272339	0.241022	-0.119567	0.905028	0.922742
Cadmium, urine (ng/mL)	URXUCD	Metals	Monocytes (%)	LBXMOPCT	SMOKING	-0.0326347	0.00539525	-0.0432093	-0.02206	-6.04878	1.73418e-08	8.03954e-08
Cobalt, urine (ng/mL)	URXUCO	Metals	Monocytes (%)	LBXMOPCT	(Intercept)	9.64942	0.333381	8.99599	10.3028	28.9441	1.06861e-55	7.4672e-54
Cobalt, urine (ng/mL)	URXUCO	Metals	Monocytes (%)	LBXMOPCT	chem_log_measurement	0.0603799	0.0273383	0.00679682	0.113963	2.20862	0.0291168	0.0481638
Cobalt, urine (ng/mL)	URXUCO	Metals	Monocytes (%)	LBXMOPCT	RIDRETH11	-0.474238	0.0665038	-0.604585	-0.34389	-7.13099	8.37729e-11	5.08394e-10
Cobalt, urine (ng/mL)	URXUCO	Metals	Monocytes (%)	LBXMOPCT	RIDRETH12	-0.248092	0.0988184	-0.441776	-0.0544077	-2.51058	0.0133954	0.024824
Cobalt, urine (ng/mL)	URXUCO	Metals	Monocytes (%)	LBXMOPCT	RIDRETH14	0.295254	0.0653939	0.167082	0.423426	4.515	1.49946e-05	5.16342e-05
Cobalt, urine (ng/mL)	URXUCO	Metals	Monocytes (%)	LBXMOPCT	RIDRETH15	-0.561129	0.0880975	-0.7338	-0.388458	-6.36941	3.71716e-09	1.87251e-08
Cobalt, urine (ng/mL)	URXUCO	Metals	Monocytes (%)	LBXMOPCT	RIDAGEYR	0.0165295	0.00153422	0.0135224	0.0195366	10.7739	2.63604e-19	3.17322e-18
Cobalt, urine (ng/mL)	URXUCO	Metals	Monocytes (%)	LBXMOPCT	RIAGENDR2	-1.03211	0.0531408	-1.13627	-0.927954	-19.4222	1.05691e-38	3.02803e-37
Cobalt, urine (ng/mL)	URXUCO	Metals	Monocytes (%)	LBXMOPCT	INDFMPIR	0.012451	0.0144459	-0.0158628	0.0407649	0.86191	0.390471	0.464608
Cobalt, urine (ng/mL)	URXUCO	Metals	Monocytes (%)	LBXMOPCT	BMXWAIST	-0.0153733	0.00148516	-0.0182842	-0.0124624	-10.3513	2.69212e-18	3.04858e-17
Cobalt, urine (ng/mL)	URXUCO	Metals	Monocytes (%)	LBXMOPCT	URXUCR	-0.0281384	0.0335703	-0.0939362	0.0376593	-0.838194	0.403602	0.476867
Cobalt, urine (ng/mL)	URXUCO	Metals	Monocytes (%)	LBXMOPCT	SDDSRVYR2	-0.05895	0.11671	-0.287701	0.169801	-0.5051	0.614423	0.672649
Cobalt, urine (ng/mL)	URXUCO	Metals	Monocytes (%)	LBXMOPCT	SDDSRVYR3	-0.363876	0.129561	-0.617815	-0.109938	-2.80854	0.00581861	0.0120017
Cobalt, urine (ng/mL)	URXUCO	Metals	Monocytes (%)	LBXMOPCT	SDDSRVYR4	-0.256409	0.127072	-0.505471	-0.00734721	-2.01782	0.0458594	0.072072
Cobalt, urine (ng/mL)	URXUCO	Metals	Monocytes (%)	LBXMOPCT	SDDSRVYR5	-0.199344	0.136586	-0.467053	0.0683643	-1.45948	0.147068	0.206747
Cobalt, urine (ng/mL)	URXUCO	Metals	Monocytes (%)	LBXMOPCT	SDDSRVYR6	-0.264792	0.130425	-0.520425	-0.00915887	-2.03022	0.0445633	0.0702277
Cobalt, urine (ng/mL)	URXUCO	Metals	Monocytes (%)	LBXMOPCT	SDDSRVYR7	-0.479302	0.124388	-0.723102	-0.235501	-3.85328	0.000189354	0.000539799
Cobalt, urine (ng/mL)	URXUCO	Metals	Monocytes (%)	LBXMOPCT	SDDSRVYR8	0.0307077	0.122869	-0.210115	0.27153	0.249924	0.803077	0.83751
Cobalt, urine (ng/mL)	URXUCO	Metals	Monocytes (%)	LBXMOPCT	SDDSRVYR9	-0.00581458	0.129512	-0.259658	0.248029	-0.044896	0.964265	0.970703
Cobalt, urine (ng/mL)	URXUCO	Metals	Monocytes (%)	LBXMOPCT	SMOKING	-0.0326734	0.00516875	-0.0428042	-0.0225426	-6.32133	4.69376e-09	2.30663e-08
Cesium, urine (ng/mL)	URXUCS	Metals	Monocytes (%)	LBXMOPCT	(Intercept)	8.78051	0.299745	8.19301	9.36801	29.2932	3.05373e-56	2.30235e-54
Cesium, urine (ng/mL)	URXUCS	Metals	Monocytes (%)	LBXMOPCT	chem_log_measurement	-0.114924	0.0370944	-0.187629	-0.0422187	-3.09814	0.00243001	0.00548188
Cesium, urine (ng/mL)	URXUCS	Metals	Monocytes (%)	LBXMOPCT	RIDRETH11	-0.470137	0.0657684	-0.599043	-0.341231	-7.14838	7.66725e-11	4.70378e-10
Cesium, urine (ng/mL)	URXUCS	Metals	Monocytes (%)	LBXMOPCT	RIDRETH12	-0.253647	0.098977	-0.447642	-0.0596523	-2.56269	0.0116336	0.0221023
Cesium, urine (ng/mL)	URXUCS	Metals	Monocytes (%)	LBXMOPCT	RIDRETH14	0.235956	0.0655992	0.107382	0.364531	3.59694	0.000470089	0.00123674
Cesium, urine (ng/mL)	URXUCS	Metals	Monocytes (%)	LBXMOPCT	RIDRETH15	-0.535058	0.0891634	-0.709818	-0.360298	-6.00087	2.17584e-08	1.00222e-07
Cesium, urine (ng/mL)	URXUCS	Metals	Monocytes (%)	LBXMOPCT	RIDAGEYR	0.0178424	0.00158257	0.0147406	0.0209443	11.2743	1.68386e-20	2.24384e-19
Cesium, urine (ng/mL)	URXUCS	Metals	Monocytes (%)	LBXMOPCT	RIAGENDR2	-0.972434	0.0482476	-1.067	-0.877869	-20.1551	3.56791e-40	1.1233e-38
Cesium, urine (ng/mL)	URXUCS	Metals	Monocytes (%)	LBXMOPCT	INDFMPIR	0.0148123	0.0142346	-0.0130876	0.0427121	1.04058	0.300181	0.38037
Cesium, urine (ng/mL)	URXUCS	Metals	Monocytes (%)	LBXMOPCT	BMXWAIST	-0.0157561	0.00147053	-0.0186383	-0.0128738	-10.7146	3.65272e-19	4.36043e-18
Cesium, urine (ng/mL)	URXUCS	Metals	Monocytes (%)	LBXMOPCT	URXUCR	0.114753	0.038662	0.0389759	0.190531	2.96812	0.00362353	0.00789462
Cesium, urine (ng/mL)	URXUCS	Metals	Monocytes (%)	LBXMOPCT	SDDSRVYR2	-0.0403988	0.118078	-0.271832	0.191034	-0.342136	0.732852	0.777062
Cesium, urine (ng/mL)	URXUCS	Metals	Monocytes (%)	LBXMOPCT	SDDSRVYR3	-0.352899	0.131551	-0.61074	-0.0950589	-2.6826	0.00834458	0.0165105
Cesium, urine (ng/mL)	URXUCS	Metals	Monocytes (%)	LBXMOPCT	SDDSRVYR4	-0.229202	0.127255	-0.478622	0.0202186	-1.80112	0.0742168	0.112088
Cesium, urine (ng/mL)	URXUCS	Metals	Monocytes (%)	LBXMOPCT	SDDSRVYR5	-0.170496	0.137673	-0.440335	0.0993437	-1.23841	0.218002	0.292541
Cesium, urine (ng/mL)	URXUCS	Metals	Monocytes (%)	LBXMOPCT	SDDSRVYR6	-0.249936	0.131353	-0.507387	0.00751497	-1.90279	0.0594845	0.0909894
Cesium, urine (ng/mL)	URXUCS	Metals	Monocytes (%)	LBXMOPCT	SDDSRVYR7	-0.471443	0.125018	-0.716478	-0.226409	-3.77101	0.000254699	0.000711915
Cesium, urine (ng/mL)	URXUCS	Metals	Monocytes (%)	LBXMOPCT	SDDSRVYR8	0.060727	0.122649	-0.179665	0.301119	0.495128	0.621423	0.679015
Cesium, urine (ng/mL)	URXUCS	Metals	Monocytes (%)	LBXMOPCT	SDDSRVYR9	0.0188081	0.129179	-0.234383	0.271999	0.145597	0.884486	0.906638
Cesium, urine (ng/mL)	URXUCS	Metals	Monocytes (%)	LBXMOPCT	SMOKING	-0.0327519	0.00517499	-0.0428948	-0.0226089	-6.32887	4.52532e-09	2.24309e-08
Urinary Dimethylarsonic acid (ug/L)	URXUDMA	Metals	Monocytes (%)	LBXMOPCT	(Intercept)	8.86701	0.274649	8.32869	9.40532	32.2848	5.66769e-52	3.24758e-50
Urinary Dimethylarsonic acid (ug/L)	URXUDMA	Metals	Monocytes (%)	LBXMOPCT	chem_log_measurement	0.028289	0.0299688	-0.0304498	0.0870278	0.94395	0.347668	0.4251
Urinary Dimethylarsonic acid (ug/L)	URXUDMA	Metals	Monocytes (%)	LBXMOPCT	RIDRETH11	-0.508771	0.0777591	-0.661179	-0.356363	-6.54292	3.3542e-09	1.70689e-08
Urinary Dimethylarsonic acid (ug/L)	URXUDMA	Metals	Monocytes (%)	LBXMOPCT	RIDRETH12	-0.303374	0.101643	-0.502594	-0.104155	-2.98472	0.00363552	0.00791361
Urinary Dimethylarsonic acid (ug/L)	URXUDMA	Metals	Monocytes (%)	LBXMOPCT	RIDRETH14	0.197087	0.070976	0.0579737	0.3362	2.77681	0.00665182	0.013564
Urinary Dimethylarsonic acid (ug/L)	URXUDMA	Metals	Monocytes (%)	LBXMOPCT	RIDRETH15	-0.665114	0.0936032	-0.848577	-0.481652	-7.10568	2.48977e-10	1.40774e-09
Urinary Dimethylarsonic acid (ug/L)	URXUDMA	Metals	Monocytes (%)	LBXMOPCT	RIDAGEYR	0.0156733	0.00175508	0.0122333	0.0191132	8.93024	4.06782e-14	3.19296e-13
Urinary Dimethylarsonic acid (ug/L)	URXUDMA	Metals	Monocytes (%)	LBXMOPCT	RIAGENDR2	-0.964693	0.0527797	-1.06814	-0.861245	-18.2777	2.22989e-32	5.15214e-31
Urinary Dimethylarsonic acid (ug/L)	URXUDMA	Metals	Monocytes (%)	LBXMOPCT	INDFMPIR	0.0194205	0.0159722	-0.0118849	0.050726	1.2159	0.227134	0.302248
Urinary Dimethylarsonic acid (ug/L)	URXUDMA	Metals	Monocytes (%)	LBXMOPCT	BMXWAIST	-0.0154258	0.00158051	-0.0185236	-0.012328	-9.75998	7.30026e-16	6.63976e-15
Urinary Dimethylarsonic acid (ug/L)	URXUDMA	Metals	Monocytes (%)	LBXMOPCT	URXUCR	0.0102628	0.0325084	-0.0534536	0.0739792	0.315698	0.752947	0.792764
Urinary Dimethylarsonic acid (ug/L)	URXUDMA	Metals	Monocytes (%)	LBXMOPCT	SDDSRVYR4	0.115799	0.118267	-0.116004	0.347602	0.979131	0.330083	0.410277
Urinary Dimethylarsonic acid (ug/L)	URXUDMA	Metals	Monocytes (%)	LBXMOPCT	SDDSRVYR5	0.21894	0.125864	-0.0277529	0.465633	1.7395	0.0852912	0.12694
Urinary Dimethylarsonic acid (ug/L)	URXUDMA	Metals	Monocytes (%)	LBXMOPCT	SDDSRVYR6	0.130566	0.123688	-0.111862	0.372994	1.05561	0.293911	0.373914
Urinary Dimethylarsonic acid (ug/L)	URXUDMA	Metals	Monocytes (%)	LBXMOPCT	SDDSRVYR7	-0.0949883	0.115549	-0.321464	0.131488	-0.822061	0.413168	0.484935
Urinary Dimethylarsonic acid (ug/L)	URXUDMA	Metals	Monocytes (%)	LBXMOPCT	SDDSRVYR8	0.444383	0.111754	0.225345	0.663421	3.97644	0.000139177	0.000407295
Urinary Dimethylarsonic acid (ug/L)	URXUDMA	Metals	Monocytes (%)	LBXMOPCT	SDDSRVYR9	0.412398	0.120717	0.175792	0.649005	3.41623	0.000946901	0.00235492
Urinary Dimethylarsonic acid (ug/L)	URXUDMA	Metals	Monocytes (%)	LBXMOPCT	SMOKING	-0.0353689	0.00577856	-0.0466949	-0.0240429	-6.12071	2.254e-08	1.03655e-07
Mercury, urine (ug/L)	URXUHG	Metals	Monocytes (%)	LBXMOPCT	(Intercept)	8.85262	0.268772	8.32582	9.37941	32.9373	8.0855e-66	1.05295e-63
Mercury, urine (ug/L)	URXUHG	Metals	Monocytes (%)	LBXMOPCT	chem_log_measurement	0.0155119	0.0170745	-0.0179542	0.048978	0.908481	0.365267	0.440257
Mercury, urine (ug/L)	URXUHG	Metals	Monocytes (%)	LBXMOPCT	RIDRETH11	-0.49074	0.0672353	-0.622521	-0.358959	-7.29884	2.36849e-11	1.51806e-10
Mercury, urine (ug/L)	URXUHG	Metals	Monocytes (%)	LBXMOPCT	RIDRETH12	-0.277856	0.0854609	-0.44536	-0.110353	-3.25127	0.00145579	0.0035197
Mercury, urine (ug/L)	URXUHG	Metals	Monocytes (%)	LBXMOPCT	RIDRETH14	0.226429	0.0634389	0.102088	0.350769	3.56924	0.000498729	0.00130489
Mercury, urine (ug/L)	URXUHG	Metals	Monocytes (%)	LBXMOPCT	RIDRETH15	-0.600762	0.0771156	-0.751909	-0.449615	-7.79041	1.68984e-12	1.17795e-11
Mercury, urine (ug/L)	URXUHG	Metals	Monocytes (%)	LBXMOPCT	RIDAGEYR	0.0160056	0.0016375	0.0127961	0.0192151	9.77442	2.45168e-17	2.44741e-16
Mercury, urine (ug/L)	URXUHG	Metals	Monocytes (%)	LBXMOPCT	RIAGENDR2	-0.923029	0.0521953	-1.02533	-0.820726	-17.6841	9.72154e-37	2.57891e-35
Mercury, urine (ug/L)	URXUHG	Metals	Monocytes (%)	LBXMOPCT	INDFMPIR	0.00827467	0.0143385	-0.0198287	0.036378	0.577097	0.56485	0.627976
Mercury, urine (ug/L)	URXUHG	Metals	Monocytes (%)	LBXMOPCT	BMXWAIST	-0.0154576	0.00148834	-0.0183748	-0.0125405	-10.3858	7.20992e-19	8.57113e-18
Mercury, urine (ug/L)	URXUHG	Metals	Monocytes (%)	LBXMOPCT	URXUCR	0.0254359	0.0251683	-0.0238939	0.0747658	1.01063	0.314027	0.395531
Mercury, urine (ug/L)	URXUHG	Metals	Monocytes (%)	LBXMOPCT	SDDSRVYR2	0.131262	0.111919	-0.0880999	0.350624	1.17283	0.242962	0.320186
Mercury, urine (ug/L)	URXUHG	Metals	Monocytes (%)	LBXMOPCT	SDDSRVYR3	-0.0239925	0.134027	-0.286685	0.2387	-0.179013	0.8582	0.885714
Mercury, urine (ug/L)	URXUHG	Metals	Monocytes (%)	LBXMOPCT	SDDSRVYR4	0.105214	0.12381	-0.137454	0.347882	0.849803	0.396962	0.47093
Mercury, urine (ug/L)	URXUHG	Metals	Monocytes (%)	LBXMOPCT	SDDSRVYR5	0.174687	0.13933	-0.0983998	0.447773	1.25376	0.212127	0.286107
Mercury, urine (ug/L)	URXUHG	Metals	Monocytes (%)	LBXMOPCT	SDDSRVYR6	0.112904	0.130975	-0.143807	0.369615	0.862027	0.390224	0.464608
Mercury, urine (ug/L)	URXUHG	Metals	Monocytes (%)	LBXMOPCT	SDDSRVYR7	-0.102873	0.126281	-0.350383	0.144638	-0.814634	0.416738	0.487173
Mercury, urine (ug/L)	URXUHG	Metals	Monocytes (%)	LBXMOPCT	SDDSRVYR8	0.439528	0.127469	0.189689	0.689367	3.44813	0.000756351	0.00192617
Mercury, urine (ug/L)	URXUHG	Metals	Monocytes (%)	LBXMOPCT	SDDSRVYR9	0.410619	0.134921	0.146175	0.675064	3.04342	0.0028196	0.00625244
Mercury, urine (ug/L)	URXUHG	Metals	Monocytes (%)	LBXMOPCT	SDDSRVYR10	0.480358	0.131484	0.22265	0.738066	3.65336	0.000371235	0.0010015
Mercury, urine (ug/L)	URXUHG	Metals	Monocytes (%)	LBXMOPCT	SMOKING	-0.0303617	0.00522225	-0.0405973	-0.0201261	-5.81392	4.30312e-08	1.9507e-07
Iodine, urine (ng/mL)	URXUIO	Other	Monocytes (%)	LBXMOPCT	(Intercept)	9.08289	0.222905	8.64599	9.51978	40.7478	3.94791e-72	8.70059e-70
Iodine, urine (ng/mL)	URXUIO	Other	Monocytes (%)	LBXMOPCT	chem_log_measurement	0.0503644	0.0228351	0.00560767	0.0951212	2.20557	0.0293192	0.048416
Iodine, urine (ng/mL)	URXUIO	Other	Monocytes (%)	LBXMOPCT	RIDRETH11	-0.521934	0.0651211	-0.649571	-0.394297	-8.01482	8.16655e-13	5.83471e-12
Iodine, urine (ng/mL)	URXUIO	Other	Monocytes (%)	LBXMOPCT	RIDRETH12	-0.412627	0.0773614	-0.564255	-0.260999	-5.33376	4.5976e-07	1.91178e-06
Iodine, urine (ng/mL)	URXUIO	Other	Monocytes (%)	LBXMOPCT	RIDRETH14	0.219918	0.0663191	0.0899323	0.349903	3.31605	0.00120819	0.00296613
Iodine, urine (ng/mL)	URXUIO	Other	Monocytes (%)	LBXMOPCT	RIDRETH15	-0.631296	0.0703297	-0.769142	-0.493449	-8.97623	4.66557e-15	3.86326e-14
Iodine, urine (ng/mL)	URXUIO	Other	Monocytes (%)	LBXMOPCT	RIDAGEYR	0.0151336	0.00164006	0.0119191	0.0183482	9.22752	1.18705e-15	1.048e-14
Iodine, urine (ng/mL)	URXUIO	Other	Monocytes (%)	LBXMOPCT	RIAGENDR2	-0.981786	0.0466909	-1.0733	-0.890272	-21.0273	4.70326e-42	1.62347e-40
Iodine, urine (ng/mL)	URXUIO	Other	Monocytes (%)	LBXMOPCT	INDFMPIR	0.00711379	0.0131773	-0.0187136	0.0329412	0.539854	0.590298	0.650714
Iodine, urine (ng/mL)	URXUIO	Other	Monocytes (%)	LBXMOPCT	BMXWAIST	-0.0146278	0.00149085	-0.0175498	-0.0117057	-9.81168	4.83156e-17	4.6451e-16
Iodine, urine (ng/mL)	URXUIO	Other	Monocytes (%)	LBXMOPCT	URXUCR	-0.0242772	0.0282977	-0.0797408	0.0311863	-0.857922	0.392646	0.466389
Iodine, urine (ng/mL)	URXUIO	Other	Monocytes (%)	LBXMOPCT	SDDSRVYR3	-0.249411	0.106117	-0.4574	-0.0414212	-2.35033	0.0203884	0.0356611
Iodine, urine (ng/mL)	URXUIO	Other	Monocytes (%)	LBXMOPCT	SDDSRVYR4	-0.12664	0.0842483	-0.291766	0.0384869	-1.50317	0.135422	0.192261
Iodine, urine (ng/mL)	URXUIO	Other	Monocytes (%)	LBXMOPCT	SDDSRVYR5	-0.116825	0.098663	-0.310205	0.0765541	-1.18409	0.23872	0.315321
Iodine, urine (ng/mL)	URXUIO	Other	Monocytes (%)	LBXMOPCT	SDDSRVYR6	-0.158496	0.110768	-0.3756	0.0586091	-1.43088	0.155063	0.216288
Iodine, urine (ng/mL)	URXUIO	Other	Monocytes (%)	LBXMOPCT	SDDSRVYR7	-0.379184	0.103264	-0.581582	-0.176786	-3.67197	0.000360687	0.000977641
Iodine, urine (ng/mL)	URXUIO	Other	Monocytes (%)	LBXMOPCT	SDDSRVYR8	0.154105	0.100914	-0.0436874	0.351897	1.52708	0.129371	0.185139
Iodine, urine (ng/mL)	URXUIO	Other	Monocytes (%)	LBXMOPCT	SDDSRVYR9	0.12514	0.107435	-0.0854318	0.335712	1.1648	0.24641	0.32354
Iodine, urine (ng/mL)	URXUIO	Other	Monocytes (%)	LBXMOPCT	SDDSRVYR10	0.200815	0.105258	-0.00549043	0.407121	1.90784	0.0588017	0.0901374
Iodine, urine (ng/mL)	URXUIO	Other	Monocytes (%)	LBXMOPCT	SMOKING	-0.0293353	0.00459732	-0.038346	-0.0203245	-6.38095	3.44275e-09	1.74393e-08
Molybdenum, urine (ng/mL)	URXUMO	Metals	Monocytes (%)	LBXMOPCT	(Intercept)	9.25393	0.262614	8.73921	9.76866	35.2378	8.29629e-65	9.50755e-63
Molybdenum, urine (ng/mL)	URXUMO	Metals	Monocytes (%)	LBXMOPCT	chem_log_measurement	0.00273968	0.0276751	-0.0515035	0.0569829	0.0989945	0.921309	0.934685
Molybdenum, urine (ng/mL)	URXUMO	Metals	Monocytes (%)	LBXMOPCT	RIDRETH11	-0.471687	0.066132	-0.601305	-0.342068	-7.1325	8.31302e-11	5.05664e-10
Molybdenum, urine (ng/mL)	URXUMO	Metals	Monocytes (%)	LBXMOPCT	RIDRETH12	-0.249872	0.0988451	-0.443609	-0.0561359	-2.52792	0.0127844	0.0238925
Molybdenum, urine (ng/mL)	URXUMO	Metals	Monocytes (%)	LBXMOPCT	RIDRETH14	0.278083	0.0637293	0.153174	0.402993	4.3635	2.74171e-05	9.07043e-05
Molybdenum, urine (ng/mL)	URXUMO	Metals	Monocytes (%)	LBXMOPCT	RIDRETH15	-0.563872	0.0881903	-0.736725	-0.391019	-6.39381	3.30107e-09	1.68584e-08
Molybdenum, urine (ng/mL)	URXUMO	Metals	Monocytes (%)	LBXMOPCT	RIDAGEYR	0.0167916	0.00154136	0.0137705	0.0198126	10.894	1.36211e-19	1.69672e-18
Molybdenum, urine (ng/mL)	URXUMO	Metals	Monocytes (%)	LBXMOPCT	RIAGENDR2	-1.00268	0.0474842	-1.09575	-0.909608	-21.116	4.64574e-42	1.62317e-40
Molybdenum, urine (ng/mL)	URXUMO	Metals	Monocytes (%)	LBXMOPCT	INDFMPIR	0.0100394	0.0143965	-0.0181776	0.0382565	0.697354	0.486941	0.554046
Molybdenum, urine (ng/mL)	URXUMO	Metals	Monocytes (%)	LBXMOPCT	BMXWAIST	-0.0154378	0.00149802	-0.0183739	-0.0125017	-10.3055	3.46259e-18	3.81551e-17
Molybdenum, urine (ng/mL)	URXUMO	Metals	Monocytes (%)	LBXMOPCT	URXUCR	0.016926	0.035736	-0.0531167	0.0869686	0.473638	0.636626	0.693247
Molybdenum, urine (ng/mL)	URXUMO	Metals	Monocytes (%)	LBXMOPCT	SDDSRVYR2	-0.0841403	0.11824	-0.31589	0.14761	-0.711607	0.478101	0.545503
Molybdenum, urine (ng/mL)	URXUMO	Metals	Monocytes (%)	LBXMOPCT	SDDSRVYR3	-0.40188	0.130279	-0.657228	-0.146533	-3.08476	0.00253347	0.00569951
Molybdenum, urine (ng/mL)	URXUMO	Metals	Monocytes (%)	LBXMOPCT	SDDSRVYR4	-0.278384	0.128169	-0.529595	-0.027174	-2.17202	0.0318378	0.0519449
Molybdenum, urine (ng/mL)	URXUMO	Metals	Monocytes (%)	LBXMOPCT	SDDSRVYR5	-0.219067	0.138281	-0.490098	0.0519631	-1.58422	0.115798	0.167556
Molybdenum, urine (ng/mL)	URXUMO	Metals	Monocytes (%)	LBXMOPCT	SDDSRVYR6	-0.28309	0.132628	-0.54304	-0.0231389	-2.13446	0.0348562	0.056166
Molybdenum, urine (ng/mL)	URXUMO	Metals	Monocytes (%)	LBXMOPCT	SDDSRVYR7	-0.504621	0.1255	-0.750601	-0.258641	-4.02089	0.00010214	0.000304825
Molybdenum, urine (ng/mL)	URXUMO	Metals	Monocytes (%)	LBXMOPCT	SDDSRVYR8	0.0233738	0.122441	-0.21661	0.263357	0.190899	0.84893	0.877411
Molybdenum, urine (ng/mL)	URXUMO	Metals	Monocytes (%)	LBXMOPCT	SDDSRVYR9	-0.0120557	0.128731	-0.264369	0.240258	-0.0936499	0.925545	0.938318
Molybdenum, urine (ng/mL)	URXUMO	Metals	Monocytes (%)	LBXMOPCT	SMOKING	-0.0328107	0.00521645	-0.0430349	-0.0225865	-6.28986	5.46588e-09	2.6497e-08
Nickel, Urine (ug/L)	URXUNI	Metals	Monocytes (%)	LBXMOPCT	(Intercept)	9.28317	0.851548	7.61413	10.9522	10.9015	0.000401999	0.00107638
Nickel, Urine (ug/L)	URXUNI	Metals	Monocytes (%)	LBXMOPCT	chem_log_measurement	0.120414	0.110592	-0.0963468	0.337176	1.08881	0.337443	0.416713
Nickel, Urine (ug/L)	URXUNI	Metals	Monocytes (%)	LBXMOPCT	RIDRETH11	-0.497588	0.209762	-0.908721	-0.0864555	-2.37216	0.0766404	0.115383
Nickel, Urine (ug/L)	URXUNI	Metals	Monocytes (%)	LBXMOPCT	RIDRETH12	-0.183422	0.212533	-0.599986	0.233142	-0.863028	0.436796	0.504605
Nickel, Urine (ug/L)	URXUNI	Metals	Monocytes (%)	LBXMOPCT	RIDRETH14	0.203994	0.175148	-0.139296	0.547284	1.1647	0.308868	0.389978
Nickel, Urine (ug/L)	URXUNI	Metals	Monocytes (%)	LBXMOPCT	RIDRETH15	-0.641479	0.197408	-1.0284	-0.25456	-3.24951	0.0313902	0.0513023
Nickel, Urine (ug/L)	URXUNI	Metals	Monocytes (%)	LBXMOPCT	RIDAGEYR	0.016645	0.00479397	0.0072488	0.0260412	3.47207	0.0255355	0.0430349
Nickel, Urine (ug/L)	URXUNI	Metals	Monocytes (%)	LBXMOPCT	RIAGENDR2	-0.724023	0.183	-1.0827	-0.365342	-3.9564	0.016728	0.0300098
Nickel, Urine (ug/L)	URXUNI	Metals	Monocytes (%)	LBXMOPCT	INDFMPIR	-0.00895867	0.0410278	-0.0893731	0.0714557	-0.218356	0.837839	0.868141
Nickel, Urine (ug/L)	URXUNI	Metals	Monocytes (%)	LBXMOPCT	BMXWAIST	-0.01777	0.00503123	-0.0276312	-0.00790884	-3.53195	0.024188	0.041078
Nickel, Urine (ug/L)	URXUNI	Metals	Monocytes (%)	LBXMOPCT	URXUCR	0.0592729	0.0901529	-0.117427	0.235973	0.657471	0.546788	0.611932
Nickel, Urine (ug/L)	URXUNI	Metals	Monocytes (%)	LBXMOPCT	SMOKING	-0.00864507	0.0149284	-0.0379047	0.0206146	-0.579102	0.593567	0.654065
Perchlorate, urine (ng/mL)	URXUP8	Other	Monocytes (%)	LBXMOPCT	(Intercept)	9.35714	0.231999	8.90243	9.81186	40.3328	3.89174e-66	5.30945e-64
Perchlorate, urine (ng/mL)	URXUP8	Other	Monocytes (%)	LBXMOPCT	chem_log_measurement	0.040314	0.0164505	0.00807104	0.0725569	2.45063	0.0158969	0.0286986
Perchlorate, urine (ng/mL)	URXUP8	Other	Monocytes (%)	LBXMOPCT	RIDRETH11	-0.540719	0.0681708	-0.674334	-0.407104	-7.93182	2.35043e-12	1.61875e-11
Perchlorate, urine (ng/mL)	URXUP8	Other	Monocytes (%)	LBXMOPCT	RIDRETH12	-0.410755	0.0831861	-0.573799	-0.24771	-4.93778	2.95838e-06	1.15003e-05
Perchlorate, urine (ng/mL)	URXUP8	Other	Monocytes (%)	LBXMOPCT	RIDRETH14	0.233068	0.0682292	0.0993385	0.366797	3.41595	0.000902126	0.00225139
Perchlorate, urine (ng/mL)	URXUP8	Other	Monocytes (%)	LBXMOPCT	RIDRETH15	-0.58779	0.0756935	-0.73615	-0.439431	-7.76541	5.43813e-12	3.70077e-11
Perchlorate, urine (ng/mL)	URXUP8	Other	Monocytes (%)	LBXMOPCT	RIDAGEYR	0.0152973	0.0015124	0.012333	0.0182617	10.1146	3.081e-17	3.06495e-16
Perchlorate, urine (ng/mL)	URXUP8	Other	Monocytes (%)	LBXMOPCT	RIAGENDR2	-1.02309	0.0430334	-1.10744	-0.938747	-23.7744	2.76804e-44	1.10145e-42
Perchlorate, urine (ng/mL)	URXUP8	Other	Monocytes (%)	LBXMOPCT	INDFMPIR	0.00674736	0.0134193	-0.0195545	0.0330493	0.502809	0.616142	0.674273
Perchlorate, urine (ng/mL)	URXUP8	Other	Monocytes (%)	LBXMOPCT	BMXWAIST	-0.0141228	0.00141192	-0.0168902	-0.0113555	-10.0026	5.5143e-17	5.24866e-16
Perchlorate, urine (ng/mL)	URXUP8	Other	Monocytes (%)	LBXMOPCT	URXUCR	-0.0272513	0.0277548	-0.0816507	0.027148	-0.981861	0.328404	0.408763
Perchlorate, urine (ng/mL)	URXUP8	Other	Monocytes (%)	LBXMOPCT	SDDSRVYR3	-0.252492	0.107092	-0.462392	-0.0425923	-2.35772	0.0202224	0.035414
Perchlorate, urine (ng/mL)	URXUP8	Other	Monocytes (%)	LBXMOPCT	SDDSRVYR4	-0.154728	0.0847715	-0.32088	0.0114242	-1.82524	0.0707813	0.107239
Perchlorate, urine (ng/mL)	URXUP8	Other	Monocytes (%)	LBXMOPCT	SDDSRVYR5	-0.138174	0.0961506	-0.326629	0.0502812	-1.43706	0.153647	0.214731
Perchlorate, urine (ng/mL)	URXUP8	Other	Monocytes (%)	LBXMOPCT	SDDSRVYR6	-0.179269	0.113013	-0.400775	0.0422363	-1.58627	0.115657	0.16748
Perchlorate, urine (ng/mL)	URXUP8	Other	Monocytes (%)	LBXMOPCT	SDDSRVYR7	-0.391155	0.102676	-0.5924	-0.18991	-3.8096	0.000233722	0.000657129
Perchlorate, urine (ng/mL)	URXUP8	Other	Monocytes (%)	LBXMOPCT	SDDSRVYR8	0.145026	0.100593	-0.0521368	0.342189	1.44171	0.152333	0.213207
Perchlorate, urine (ng/mL)	URXUP8	Other	Monocytes (%)	LBXMOPCT	SDDSRVYR9	0.111613	0.106815	-0.0977451	0.320971	1.04492	0.298439	0.378834
Perchlorate, urine (ng/mL)	URXUP8	Other	Monocytes (%)	LBXMOPCT	SMOKING	-0.0337363	0.00460283	-0.0427579	-0.0247147	-7.32946	4.78945e-11	2.97725e-10
Lead, urine (ng/mL)	URXUPB	Metals	Monocytes (%)	LBXMOPCT	(Intercept)	9.22966	0.297686	8.6462	9.81313	31.0047	7.71778e-59	6.14207e-57
Lead, urine (ng/mL)	URXUPB	Metals	Monocytes (%)	LBXMOPCT	chem_log_measurement	0.00136374	0.0263771	-0.0503354	0.0530629	0.0517018	0.958853	0.965933
Lead, urine (ng/mL)	URXUPB	Metals	Monocytes (%)	LBXMOPCT	RIDRETH11	-0.472227	0.0677867	-0.605089	-0.339365	-6.96637	1.92926e-10	1.11889e-09
Lead, urine (ng/mL)	URXUPB	Metals	Monocytes (%)	LBXMOPCT	RIDRETH12	-0.255421	0.0993881	-0.450221	-0.0606198	-2.56993	0.011406	0.0217497
Lead, urine (ng/mL)	URXUPB	Metals	Monocytes (%)	LBXMOPCT	RIDRETH14	0.275455	0.0630104	0.151955	0.398956	4.37158	2.65576e-05	8.80642e-05
Lead, urine (ng/mL)	URXUPB	Metals	Monocytes (%)	LBXMOPCT	RIDRETH15	-0.559951	0.0887396	-0.73388	-0.386021	-6.31004	4.95745e-09	2.41961e-08
Lead, urine (ng/mL)	URXUPB	Metals	Monocytes (%)	LBXMOPCT	RIDAGEYR	0.0167354	0.00169155	0.01342	0.0200508	9.89353	3.32274e-17	3.27135e-16
Lead, urine (ng/mL)	URXUPB	Metals	Monocytes (%)	LBXMOPCT	RIAGENDR2	-0.996767	0.0475949	-1.09005	-0.903481	-20.9427	1.00766e-41	3.35692e-40
Lead, urine (ng/mL)	URXUPB	Metals	Monocytes (%)	LBXMOPCT	INDFMPIR	0.0104079	0.0144253	-0.0178656	0.0386814	0.721504	0.472014	0.539633
Lead, urine (ng/mL)	URXUPB	Metals	Monocytes (%)	LBXMOPCT	BMXWAIST	-0.0154841	0.00146533	-0.0183561	-0.012612	-10.567	8.22552e-19	9.73807e-18
Lead, urine (ng/mL)	URXUPB	Metals	Monocytes (%)	LBXMOPCT	URXUCR	0.0190959	0.0301354	-0.0399694	0.0781612	0.63367	0.527512	0.592211
Lead, urine (ng/mL)	URXUPB	Metals	Monocytes (%)	LBXMOPCT	SDDSRVYR2	-0.0555977	0.118567	-0.287989	0.176794	-0.468913	0.639989	0.69638
Lead, urine (ng/mL)	URXUPB	Metals	Monocytes (%)	LBXMOPCT	SDDSRVYR3	-0.373457	0.130732	-0.629693	-0.117222	-2.85665	0.00505423	0.0106006
Lead, urine (ng/mL)	URXUPB	Metals	Monocytes (%)	LBXMOPCT	SDDSRVYR4	-0.249283	0.129683	-0.503461	0.00489465	-1.92226	0.0569639	0.0875076
Lead, urine (ng/mL)	URXUPB	Metals	Monocytes (%)	LBXMOPCT	SDDSRVYR5	-0.189458	0.139712	-0.463293	0.0843772	-1.35606	0.177647	0.244574
Lead, urine (ng/mL)	URXUPB	Metals	Monocytes (%)	LBXMOPCT	SDDSRVYR6	-0.253371	0.132774	-0.513608	0.00686588	-1.90829	0.058763	0.0901263
Lead, urine (ng/mL)	URXUPB	Metals	Monocytes (%)	LBXMOPCT	SDDSRVYR7	-0.474566	0.130783	-0.730901	-0.21823	-3.62864	0.000421062	0.00112322
Lead, urine (ng/mL)	URXUPB	Metals	Monocytes (%)	LBXMOPCT	SDDSRVYR8	0.0534238	0.130924	-0.203186	0.310034	0.408053	0.683968	0.735574
Lead, urine (ng/mL)	URXUPB	Metals	Monocytes (%)	LBXMOPCT	SDDSRVYR9	0.0175384	0.136792	-0.250573	0.28565	0.128212	0.898197	0.918065
Lead, urine (ng/mL)	URXUPB	Metals	Monocytes (%)	LBXMOPCT	SMOKING	-0.0325983	0.0052601	-0.0429081	-0.0222885	-6.19728	8.5367e-09	4.04928e-08
Antimony, urine (ng/mL)	URXUSB	Metals	Monocytes (%)	LBXMOPCT	(Intercept)	9.31068	0.297078	8.72841	9.89296	31.3409	2.45757e-59	2.0117e-57
Antimony, urine (ng/mL)	URXUSB	Metals	Monocytes (%)	LBXMOPCT	chem_log_measurement	0.00865258	0.0274549	-0.045159	0.0624641	0.315157	0.753195	0.792764
Antimony, urine (ng/mL)	URXUSB	Metals	Monocytes (%)	LBXMOPCT	RIDRETH11	-0.471939	0.0666396	-0.602553	-0.341325	-7.08196	1.0748e-10	6.41522e-10
Antimony, urine (ng/mL)	URXUSB	Metals	Monocytes (%)	LBXMOPCT	RIDRETH12	-0.248155	0.0986498	-0.441509	-0.0548017	-2.51552	0.0132188	0.0245284
Antimony, urine (ng/mL)	URXUSB	Metals	Monocytes (%)	LBXMOPCT	RIDRETH14	0.274169	0.0628002	0.151081	0.397258	4.36574	2.71771e-05	9.00145e-05
Antimony, urine (ng/mL)	URXUSB	Metals	Monocytes (%)	LBXMOPCT	RIDRETH15	-0.554315	0.0883514	-0.727483	-0.381146	-6.27398	5.90151e-09	2.85605e-08
Antimony, urine (ng/mL)	URXUSB	Metals	Monocytes (%)	LBXMOPCT	RIDAGEYR	0.0168685	0.00153236	0.013865	0.0198719	11.0081	7.27063e-20	9.17637e-19
Antimony, urine (ng/mL)	URXUSB	Metals	Monocytes (%)	LBXMOPCT	RIAGENDR2	-0.999863	0.0477704	-1.09349	-0.906233	-20.9306	1.06403e-41	3.50397e-40
Antimony, urine (ng/mL)	URXUSB	Metals	Monocytes (%)	LBXMOPCT	INDFMPIR	0.0099417	0.014316	-0.0181177	0.0380011	0.694445	0.488757	0.55567
Antimony, urine (ng/mL)	URXUSB	Metals	Monocytes (%)	LBXMOPCT	BMXWAIST	-0.0156416	0.00149703	-0.0185758	-0.0127074	-10.4484	1.57874e-18	1.83121e-17
Antimony, urine (ng/mL)	URXUSB	Metals	Monocytes (%)	LBXMOPCT	URXUCR	0.0169092	0.0280432	-0.0380556	0.0718739	0.602968	0.547678	0.612689
Antimony, urine (ng/mL)	URXUSB	Metals	Monocytes (%)	LBXMOPCT	SDDSRVYR2	-0.0854435	0.114812	-0.310475	0.139588	-0.744204	0.45822	0.52512
Antimony, urine (ng/mL)	URXUSB	Metals	Monocytes (%)	LBXMOPCT	SDDSRVYR3	-0.397909	0.130658	-0.653998	-0.14182	-3.04543	0.00286147	0.00633547
Antimony, urine (ng/mL)	URXUSB	Metals	Monocytes (%)	LBXMOPCT	SDDSRVYR4	-0.271842	0.133036	-0.532593	-0.0110917	-2.04337	0.0432236	0.0683042
Antimony, urine (ng/mL)	URXUSB	Metals	Monocytes (%)	LBXMOPCT	SDDSRVYR5	-0.210215	0.144135	-0.49272	0.0722901	-1.45846	0.147349	0.206939
Antimony, urine (ng/mL)	URXUSB	Metals	Monocytes (%)	LBXMOPCT	SDDSRVYR6	-0.273285	0.135761	-0.539376	-0.00719397	-2.01299	0.0463727	0.0727589
Antimony, urine (ng/mL)	URXUSB	Metals	Monocytes (%)	LBXMOPCT	SDDSRVYR7	-0.494718	0.131401	-0.752264	-0.237172	-3.76495	0.000260285	0.000723996
Antimony, urine (ng/mL)	URXUSB	Metals	Monocytes (%)	LBXMOPCT	SDDSRVYR8	0.0356078	0.132577	-0.224244	0.295459	0.268581	0.788717	0.824097
Antimony, urine (ng/mL)	URXUSB	Metals	Monocytes (%)	LBXMOPCT	SDDSRVYR9	-0.00083691	0.13863	-0.272551	0.270877	-0.00603701	0.995193	0.995972
Antimony, urine (ng/mL)	URXUSB	Metals	Monocytes (%)	LBXMOPCT	SMOKING	-0.0325337	0.00522745	-0.0427795	-0.0222879	-6.22364	7.52151e-09	3.59752e-08
Tin, urine (ug/L)	URXUSN	Metals	Monocytes (%)	LBXMOPCT	(Intercept)	8.94967	0.508427	7.95315	9.94619	17.6027	1.17783e-18	1.37735e-17
Tin, urine (ug/L)	URXUSN	Metals	Monocytes (%)	LBXMOPCT	chem_log_measurement	0.0243752	0.0320807	-0.0385029	0.0872533	0.75981	0.452604	0.520141
Tin, urine (ug/L)	URXUSN	Metals	Monocytes (%)	LBXMOPCT	RIDRETH11	-0.546717	0.111726	-0.765699	-0.327735	-4.89339	2.36036e-05	7.87244e-05
Tin, urine (ug/L)	URXUSN	Metals	Monocytes (%)	LBXMOPCT	RIDRETH12	-0.308969	0.107691	-0.520044	-0.0978938	-2.86902	0.00702882	0.0141614
Tin, urine (ug/L)	URXUSN	Metals	Monocytes (%)	LBXMOPCT	RIDRETH14	0.309274	0.0991525	0.114936	0.503613	3.11918	0.0036825	0.00799876
Tin, urine (ug/L)	URXUSN	Metals	Monocytes (%)	LBXMOPCT	RIDRETH15	-0.508363	0.107174	-0.718424	-0.298301	-4.74333	3.68693e-05	0.000120308
Tin, urine (ug/L)	URXUSN	Metals	Monocytes (%)	LBXMOPCT	RIDAGEYR	0.0158205	0.00207854	0.0117465	0.0198944	7.61132	7.63206e-09	3.64431e-08
Tin, urine (ug/L)	URXUSN	Metals	Monocytes (%)	LBXMOPCT	RIAGENDR2	-1.05276	0.0689068	-1.18782	-0.917707	-15.2781	8.58295e-17	8.08886e-16
Tin, urine (ug/L)	URXUSN	Metals	Monocytes (%)	LBXMOPCT	INDFMPIR	-0.00660823	0.0260408	-0.0576481	0.0444317	-0.253765	0.801206	0.835926
Tin, urine (ug/L)	URXUSN	Metals	Monocytes (%)	LBXMOPCT	BMXWAIST	-0.01474	0.0025173	-0.0196739	-0.00980611	-5.85549	1.32666e-06	5.37606e-06
Tin, urine (ug/L)	URXUSN	Metals	Monocytes (%)	LBXMOPCT	URXUCR	-0.000339274	0.0568965	-0.111856	0.111178	-0.00596301	0.995277	0.995972
Tin, urine (ug/L)	URXUSN	Metals	Monocytes (%)	LBXMOPCT	SDDSRVYR8	0.539379	0.103932	0.335672	0.743086	5.18972	9.74481e-06	3.45959e-05
Tin, urine (ug/L)	URXUSN	Metals	Monocytes (%)	LBXMOPCT	SDDSRVYR9	0.50313	0.113855	0.279973	0.726286	4.41902	9.59947e-05	0.000287984
Tin, urine (ug/L)	URXUSN	Metals	Monocytes (%)	LBXMOPCT	SMOKING	-0.0316182	0.00692666	-0.0451945	-0.018042	-4.56472	6.25379e-05	0.000194751
Strontium, urine (ug/L)	URXUSR	Metals	Monocytes (%)	LBXMOPCT	(Intercept)	8.86386	0.368411	8.14178	9.58595	24.0597	6.23114e-23	9.44562e-22
Strontium, urine (ug/L)	URXUSR	Metals	Monocytes (%)	LBXMOPCT	chem_log_measurement	-0.0589073	0.0352583	-0.128014	0.0101991	-1.67073	0.103956	0.152345
Strontium, urine (ug/L)	URXUSR	Metals	Monocytes (%)	LBXMOPCT	RIDRETH11	-0.544821	0.111665	-0.763685	-0.325957	-4.87906	2.46323e-05	8.19647e-05
Strontium, urine (ug/L)	URXUSR	Metals	Monocytes (%)	LBXMOPCT	RIDRETH12	-0.31062	0.108531	-0.52334	-0.0978992	-2.86204	0.00715429	0.0143738
Strontium, urine (ug/L)	URXUSR	Metals	Monocytes (%)	LBXMOPCT	RIDRETH14	0.272549	0.102516	0.0716172	0.47348	2.65859	0.0118753	0.0224276
Strontium, urine (ug/L)	URXUSR	Metals	Monocytes (%)	LBXMOPCT	RIDRETH15	-0.499644	0.106858	-0.709086	-0.290202	-4.67577	4.50417e-05	0.000144507
Strontium, urine (ug/L)	URXUSR	Metals	Monocytes (%)	LBXMOPCT	RIDAGEYR	0.0165967	0.00204078	0.0125968	0.0205966	8.13254	1.74591e-09	9.24592e-09
Strontium, urine (ug/L)	URXUSR	Metals	Monocytes (%)	LBXMOPCT	RIAGENDR2	-1.03174	0.0705335	-1.16998	-0.893493	-14.6276	3.11564e-16	2.89815e-15
Strontium, urine (ug/L)	URXUSR	Metals	Monocytes (%)	LBXMOPCT	INDFMPIR	-0.00961735	0.0250309	-0.0586779	0.0394432	-0.384219	0.703209	0.752312
Strontium, urine (ug/L)	URXUSR	Metals	Monocytes (%)	LBXMOPCT	BMXWAIST	-0.0149323	0.00252379	-0.0198789	-0.00998566	-5.91661	1.105e-06	4.49692e-06
Strontium, urine (ug/L)	URXUSR	Metals	Monocytes (%)	LBXMOPCT	URXUCR	0.065946	0.0469691	-0.0261134	0.158005	1.40403	0.169379	0.234091
Strontium, urine (ug/L)	URXUSR	Metals	Monocytes (%)	LBXMOPCT	SDDSRVYR8	0.524911	0.10405	0.320973	0.728848	5.0448	1.50276e-05	5.16857e-05
Strontium, urine (ug/L)	URXUSR	Metals	Monocytes (%)	LBXMOPCT	SDDSRVYR9	0.49433	0.111307	0.276167	0.712492	4.44112	8.99696e-05	0.000272189
Strontium, urine (ug/L)	URXUSR	Metals	Monocytes (%)	LBXMOPCT	SMOKING	-0.0311305	0.00704249	-0.0449338	-0.0173272	-4.42039	9.56119e-05	0.000287136
Thallium, urine (ng/mL)	URXUTL	Metals	Monocytes (%)	LBXMOPCT	(Intercept)	8.77889	0.38078	8.03257	9.52522	23.055	1.02754e-45	4.32925e-44
Thallium, urine (ng/mL)	URXUTL	Metals	Monocytes (%)	LBXMOPCT	chem_log_measurement	-0.0554436	0.0326588	-0.119455	0.00856757	-1.69766	0.0921849	0.136139
Thallium, urine (ng/mL)	URXUTL	Metals	Monocytes (%)	LBXMOPCT	RIDRETH11	-0.473011	0.0667256	-0.603793	-0.342229	-7.08891	1.03755e-10	6.21879e-10
Thallium, urine (ng/mL)	URXUTL	Metals	Monocytes (%)	LBXMOPCT	RIDRETH12	-0.25385	0.0987806	-0.44746	-0.0602398	-2.56983	0.011409	0.0217497
Thallium, urine (ng/mL)	URXUTL	Metals	Monocytes (%)	LBXMOPCT	RIDRETH14	0.271194	0.0634101	0.146911	0.395478	4.27683	3.84929e-05	0.000124895
Thallium, urine (ng/mL)	URXUTL	Metals	Monocytes (%)	LBXMOPCT	RIDRETH15	-0.543267	0.0888185	-0.717351	-0.369183	-6.11659	1.25596e-08	5.87002e-08
Thallium, urine (ng/mL)	URXUTL	Metals	Monocytes (%)	LBXMOPCT	RIDAGEYR	0.0167684	0.00153033	0.013769	0.0197678	10.9574	9.60959e-20	1.20225e-18
Thallium, urine (ng/mL)	URXUTL	Metals	Monocytes (%)	LBXMOPCT	RIAGENDR2	-0.982461	0.0483063	-1.07714	-0.88778	-20.3382	1.54647e-40	4.92293e-39
Thallium, urine (ng/mL)	URXUTL	Metals	Monocytes (%)	LBXMOPCT	INDFMPIR	0.0111901	0.0142728	-0.0167847	0.0391648	0.784011	0.434591	0.502858
Thallium, urine (ng/mL)	URXUTL	Metals	Monocytes (%)	LBXMOPCT	BMXWAIST	-0.0154867	0.00148452	-0.0183964	-0.0125771	-10.4321	1.72632e-18	1.99431e-17
Thallium, urine (ng/mL)	URXUTL	Metals	Monocytes (%)	LBXMOPCT	URXUCR	0.0627647	0.0352597	-0.0063443	0.131874	1.78007	0.0776168	0.116567
Thallium, urine (ng/mL)	URXUTL	Metals	Monocytes (%)	LBXMOPCT	SDDSRVYR2	-0.0571214	0.121944	-0.296132	0.18189	-0.468422	0.64034	0.696415
Thallium, urine (ng/mL)	URXUTL	Metals	Monocytes (%)	LBXMOPCT	SDDSRVYR3	-0.378672	0.133415	-0.640165	-0.11718	-2.83831	0.00533406	0.0111467
Thallium, urine (ng/mL)	URXUTL	Metals	Monocytes (%)	LBXMOPCT	SDDSRVYR4	-0.252523	0.131174	-0.509624	0.00457934	-1.92509	0.0566048	0.0870492
Thallium, urine (ng/mL)	URXUTL	Metals	Monocytes (%)	LBXMOPCT	SDDSRVYR5	-0.195558	0.140097	-0.470148	0.0790323	-1.39587	0.165351	0.228966
Thallium, urine (ng/mL)	URXUTL	Metals	Monocytes (%)	LBXMOPCT	SDDSRVYR6	-0.260191	0.134645	-0.524096	0.00371335	-1.93242	0.0556841	0.0858176
Thallium, urine (ng/mL)	URXUTL	Metals	Monocytes (%)	LBXMOPCT	SDDSRVYR7	-0.475488	0.128902	-0.728136	-0.222839	-3.68875	0.000341099	0.000930712
Thallium, urine (ng/mL)	URXUTL	Metals	Monocytes (%)	LBXMOPCT	SDDSRVYR8	0.0483323	0.125797	-0.19823	0.294894	0.384209	0.701509	0.750914
Thallium, urine (ng/mL)	URXUTL	Metals	Monocytes (%)	LBXMOPCT	SDDSRVYR9	0.0154409	0.133344	-0.245914	0.276796	0.115797	0.908008	0.924538
Thallium, urine (ng/mL)	URXUTL	Metals	Monocytes (%)	LBXMOPCT	SMOKING	-0.0334613	0.0051698	-0.0435941	-0.0233285	-6.47245	2.24866e-09	1.17135e-08
Tungsten, urine (ng/mL)	URXUTU	Metals	Monocytes (%)	LBXMOPCT	(Intercept)	9.75879	0.317269	9.13695	10.3806	30.7588	1.79399e-58	1.38913e-56
Tungsten, urine (ng/mL)	URXUTU	Metals	Monocytes (%)	LBXMOPCT	chem_log_measurement	0.0644133	0.0223061	0.0206934	0.108133	2.8877	0.00461103	0.00977115
Tungsten, urine (ng/mL)	URXUTU	Metals	Monocytes (%)	LBXMOPCT	RIDRETH11	-0.474524	0.0677771	-0.607367	-0.341681	-7.00124	1.61776e-10	9.49768e-10
Tungsten, urine (ng/mL)	URXUTU	Metals	Monocytes (%)	LBXMOPCT	RIDRETH12	-0.24287	0.098983	-0.436877	-0.0488637	-2.45366	0.0155897	0.0282329
Tungsten, urine (ng/mL)	URXUTU	Metals	Monocytes (%)	LBXMOPCT	RIDRETH14	0.285364	0.0623275	0.163202	0.407526	4.57846	1.16008e-05	4.06807e-05
Tungsten, urine (ng/mL)	URXUTU	Metals	Monocytes (%)	LBXMOPCT	RIDRETH15	-0.566142	0.0893515	-0.741271	-0.391013	-6.33612	4.36914e-09	2.17697e-08
Tungsten, urine (ng/mL)	URXUTU	Metals	Monocytes (%)	LBXMOPCT	RIDAGEYR	0.0168365	0.00153581	0.0138264	0.0198467	10.9627	9.33556e-20	1.17309e-18
Tungsten, urine (ng/mL)	URXUTU	Metals	Monocytes (%)	LBXMOPCT	RIAGENDR2	-1.00166	0.0479877	-1.09572	-0.907606	-20.8733	1.3757e-41	4.47886e-40
Tungsten, urine (ng/mL)	URXUTU	Metals	Monocytes (%)	LBXMOPCT	INDFMPIR	0.0134472	0.0145021	-0.0149769	0.0418712	0.927259	0.355669	0.430681
Tungsten, urine (ng/mL)	URXUTU	Metals	Monocytes (%)	LBXMOPCT	BMXWAIST	-0.0153515	0.00148644	-0.0182649	-0.0124381	-10.3277	3.06492e-18	3.43007e-17
Tungsten, urine (ng/mL)	URXUTU	Metals	Monocytes (%)	LBXMOPCT	URXUCR	-0.0267569	0.0300331	-0.0856219	0.032108	-0.890914	0.374773	0.448882
Tungsten, urine (ng/mL)	URXUTU	Metals	Monocytes (%)	LBXMOPCT	SDDSRVYR2	-0.0658793	0.120102	-0.301278	0.16952	-0.54853	0.584356	0.645285
Tungsten, urine (ng/mL)	URXUTU	Metals	Monocytes (%)	LBXMOPCT	SDDSRVYR3	-0.36585	0.132744	-0.626028	-0.105672	-2.75606	0.00677158	0.0137495
Tungsten, urine (ng/mL)	URXUTU	Metals	Monocytes (%)	LBXMOPCT	SDDSRVYR4	-0.260046	0.127958	-0.510844	-0.00924776	-2.03227	0.0443523	0.0699336
Tungsten, urine (ng/mL)	URXUTU	Metals	Monocytes (%)	LBXMOPCT	SDDSRVYR5	-0.218745	0.1386	-0.490402	0.0529121	-1.57824	0.117165	0.169192
Tungsten, urine (ng/mL)	URXUTU	Metals	Monocytes (%)	LBXMOPCT	SDDSRVYR6	-0.264662	0.132249	-0.52387	-0.00545397	-2.00124	0.0476419	0.0744648
Tungsten, urine (ng/mL)	URXUTU	Metals	Monocytes (%)	LBXMOPCT	SDDSRVYR7	-0.470697	0.124903	-0.715507	-0.225887	-3.7685	0.000256999	0.000716944
Tungsten, urine (ng/mL)	URXUTU	Metals	Monocytes (%)	LBXMOPCT	SDDSRVYR8	0.0680382	0.124076	-0.175151	0.311228	0.548358	0.584473	0.645285
Tungsten, urine (ng/mL)	URXUTU	Metals	Monocytes (%)	LBXMOPCT	SDDSRVYR9	0.0228189	0.130131	-0.232239	0.277877	0.175352	0.861101	0.888388
Tungsten, urine (ng/mL)	URXUTU	Metals	Monocytes (%)	LBXMOPCT	SMOKING	-0.0330164	0.0051884	-0.0431857	-0.0228472	-6.36351	3.8253e-09	1.91599e-08
Uranium, urine (ng/mL)	URXUUR	Metals	Monocytes (%)	LBXMOPCT	(Intercept)	9.52493	0.340158	8.85822	10.1916	28.0015	8.64218e-51	4.4214e-49
Uranium, urine (ng/mL)	URXUUR	Metals	Monocytes (%)	LBXMOPCT	chem_log_measurement	0.0324943	0.0197957	-0.00630523	0.0712939	1.64148	0.103661	0.15199
Uranium, urine (ng/mL)	URXUUR	Metals	Monocytes (%)	LBXMOPCT	RIDRETH11	-0.484699	0.0704095	-0.622702	-0.346696	-6.884	4.25397e-10	2.33927e-09
Uranium, urine (ng/mL)	URXUUR	Metals	Monocytes (%)	LBXMOPCT	RIDRETH12	-0.223773	0.103913	-0.427442	-0.0201044	-2.15347	0.0335481	0.0542998
Uranium, urine (ng/mL)	URXUUR	Metals	Monocytes (%)	LBXMOPCT	RIDRETH14	0.255481	0.0655763	0.126952	0.384011	3.89594	0.00017157	0.000496012
Uranium, urine (ng/mL)	URXUUR	Metals	Monocytes (%)	LBXMOPCT	RIDRETH15	-0.621246	0.0867642	-0.791304	-0.451188	-7.16017	1.10402e-10	6.57592e-10
Uranium, urine (ng/mL)	URXUUR	Metals	Monocytes (%)	LBXMOPCT	RIDAGEYR	0.0161304	0.00158215	0.0130294	0.0192314	10.1952	2.02652e-17	2.03719e-16
Uranium, urine (ng/mL)	URXUUR	Metals	Monocytes (%)	LBXMOPCT	RIAGENDR2	-0.972945	0.049237	-1.06945	-0.876441	-19.7605	2.50008e-37	6.88724e-36
Uranium, urine (ng/mL)	URXUUR	Metals	Monocytes (%)	LBXMOPCT	INDFMPIR	0.0158863	0.014696	-0.0129179	0.0446906	1.08099	0.282153	0.361201
Uranium, urine (ng/mL)	URXUUR	Metals	Monocytes (%)	LBXMOPCT	BMXWAIST	-0.0157942	0.00146418	-0.0186639	-0.0129244	-10.7871	9.3852e-19	1.10653e-17
Uranium, urine (ng/mL)	URXUUR	Metals	Monocytes (%)	LBXMOPCT	URXUCR	0.00278669	0.0261177	-0.0484041	0.0539775	0.106697	0.915231	0.929836
Uranium, urine (ng/mL)	URXUUR	Metals	Monocytes (%)	LBXMOPCT	SDDSRVYR3	-0.297635	0.106124	-0.505638	-0.0896318	-2.80459	0.00599403	0.012328
Uranium, urine (ng/mL)	URXUUR	Metals	Monocytes (%)	LBXMOPCT	SDDSRVYR4	-0.161117	0.103348	-0.363679	0.0414448	-1.55898	0.121982	0.175485
Uranium, urine (ng/mL)	URXUUR	Metals	Monocytes (%)	LBXMOPCT	SDDSRVYR5	-0.111039	0.114708	-0.335867	0.113789	-0.968015	0.33524	0.414708
Uranium, urine (ng/mL)	URXUUR	Metals	Monocytes (%)	LBXMOPCT	SDDSRVYR6	-0.17457	0.10778	-0.38582	0.0366787	-1.61969	0.10827	0.158263
Uranium, urine (ng/mL)	URXUUR	Metals	Monocytes (%)	LBXMOPCT	SDDSRVYR7	-0.392749	0.101233	-0.591166	-0.194332	-3.87964	0.00018194	0.000522302
Uranium, urine (ng/mL)	URXUUR	Metals	Monocytes (%)	LBXMOPCT	SDDSRVYR8	0.143002	0.0970843	-0.0472834	0.333287	1.47297	0.143724	0.202742
Uranium, urine (ng/mL)	URXUUR	Metals	Monocytes (%)	LBXMOPCT	SDDSRVYR9	0.108152	0.10554	-0.0987058	0.31501	1.02475	0.307813	0.389009
Uranium, urine (ng/mL)	URXUUR	Metals	Monocytes (%)	LBXMOPCT	SMOKING	-0.0338557	0.00535372	-0.044349	-0.0233624	-6.32377	6.18657e-09	2.98896e-08
PCB28 Lipid Adj (ng/g)	LBX028LA	Polychlorinated Biphenyls (PCB)	Neutrophils (%)	LBXNEPCT	(Intercept)	54.5173	3.44925	47.7568	61.2779	15.8056	1.84419e-05	0.000106739
PCB28 Lipid Adj (ng/g)	LBX028LA	Polychlorinated Biphenyls (PCB)	Neutrophils (%)	LBXNEPCT	chem_log_measurement	0.0119984	0.398306	-0.768681	0.792678	0.0301237	0.977134	0.982277
PCB28 Lipid Adj (ng/g)	LBX028LA	Polychlorinated Biphenyls (PCB)	Neutrophils (%)	LBXNEPCT	RIDRETH11	-1.04048	0.63945	-2.2938	0.212844	-1.62715	0.164635	0.270148
PCB28 Lipid Adj (ng/g)	LBX028LA	Polychlorinated Biphenyls (PCB)	Neutrophils (%)	LBXNEPCT	RIDRETH12	-4.15306	1.52663	-7.14525	-1.16088	-2.72042	0.0417541	0.0947153
PCB28 Lipid Adj (ng/g)	LBX028LA	Polychlorinated Biphenyls (PCB)	Neutrophils (%)	LBXNEPCT	RIDRETH14	-5.70169	0.883717	-7.43378	-3.96961	-6.45194	0.00133076	0.00532489
PCB28 Lipid Adj (ng/g)	LBX028LA	Polychlorinated Biphenyls (PCB)	Neutrophils (%)	LBXNEPCT	RIDRETH15	-1.26707	1.39731	-4.00581	1.47166	-0.906794	0.406094	0.535663
PCB28 Lipid Adj (ng/g)	LBX028LA	Polychlorinated Biphenyls (PCB)	Neutrophils (%)	LBXNEPCT	RIDAGEYR	-0.0445465	0.0125532	-0.0691508	-0.0199422	-3.54861	0.0164117	0.0448231
PCB28 Lipid Adj (ng/g)	LBX028LA	Polychlorinated Biphenyls (PCB)	Neutrophils (%)	LBXNEPCT	RIAGENDR2	1.12421	0.570146	0.00672438	2.2417	1.97179	0.105681	0.198023
PCB28 Lipid Adj (ng/g)	LBX028LA	Polychlorinated Biphenyls (PCB)	Neutrophils (%)	LBXNEPCT	INDFMPIR	-0.223664	0.236734	-0.687663	0.240336	-0.944788	0.388149	0.518162
PCB28 Lipid Adj (ng/g)	LBX028LA	Polychlorinated Biphenyls (PCB)	Neutrophils (%)	LBXNEPCT	BMXWAIST	0.077714	0.0278985	0.0230329	0.132395	2.78559	0.0386456	0.0893176
PCB28 Lipid Adj (ng/g)	LBX028LA	Polychlorinated Biphenyls (PCB)	Neutrophils (%)	LBXNEPCT	SMOKING	-0.0182741	0.0480685	-0.112488	0.0759403	-0.380167	0.719435	0.787011
PCB44 Lipid Adj (ng/g)	LBX044LA	Polychlorinated Biphenyls (PCB)	Neutrophils (%)	LBXNEPCT	(Intercept)	54.8753	2.9451	49.1029	60.6477	18.6327	8.19618e-06	5.06079e-05
PCB44 Lipid Adj (ng/g)	LBX044LA	Polychlorinated Biphenyls (PCB)	Neutrophils (%)	LBXNEPCT	chem_log_measurement	0.0762085	0.358429	-0.626312	0.778729	0.212618	0.840021	0.875786
PCB44 Lipid Adj (ng/g)	LBX044LA	Polychlorinated Biphenyls (PCB)	Neutrophils (%)	LBXNEPCT	RIDRETH11	-1.18691	0.661325	-2.48311	0.109287	-1.79474	0.132652	0.233279
PCB44 Lipid Adj (ng/g)	LBX044LA	Polychlorinated Biphenyls (PCB)	Neutrophils (%)	LBXNEPCT	RIDRETH12	-4.48322	1.48878	-7.40124	-1.56521	-3.01133	0.0297102	0.0725442
PCB44 Lipid Adj (ng/g)	LBX044LA	Polychlorinated Biphenyls (PCB)	Neutrophils (%)	LBXNEPCT	RIDRETH14	-5.63889	0.88247	-7.36853	-3.90925	-6.38989	0.00139037	0.00547926
PCB44 Lipid Adj (ng/g)	LBX044LA	Polychlorinated Biphenyls (PCB)	Neutrophils (%)	LBXNEPCT	RIDRETH15	-1.42208	1.33133	-4.03149	1.18733	-1.06816	0.334282	0.468779
PCB44 Lipid Adj (ng/g)	LBX044LA	Polychlorinated Biphenyls (PCB)	Neutrophils (%)	LBXNEPCT	RIDAGEYR	-0.0442177	0.0121104	-0.0679541	-0.0204812	-3.65121	0.0147296	0.0412114
PCB44 Lipid Adj (ng/g)	LBX044LA	Polychlorinated Biphenyls (PCB)	Neutrophils (%)	LBXNEPCT	RIAGENDR2	0.973123	0.555386	-0.115433	2.06168	1.75216	0.140132	0.240211
PCB44 Lipid Adj (ng/g)	LBX044LA	Polychlorinated Biphenyls (PCB)	Neutrophils (%)	LBXNEPCT	INDFMPIR	-0.247904	0.230263	-0.699219	0.203411	-1.07661	0.330834	0.465539
PCB44 Lipid Adj (ng/g)	LBX044LA	Polychlorinated Biphenyls (PCB)	Neutrophils (%)	LBXNEPCT	BMXWAIST	0.0751758	0.0273223	0.021624	0.128728	2.75144	0.0402413	0.0920139
PCB44 Lipid Adj (ng/g)	LBX044LA	Polychlorinated Biphenyls (PCB)	Neutrophils (%)	LBXNEPCT	SMOKING	-0.0204382	0.0456364	-0.109886	0.0690092	-0.447848	0.673001	0.754532
PCB49 Lipid Adj (ng/g)	LBX049LA	Polychlorinated Biphenyls (PCB)	Neutrophils (%)	LBXNEPCT	(Intercept)	54.7727	2.86178	49.1636	60.3818	19.1394	7.17873e-06	4.56033e-05
PCB49 Lipid Adj (ng/g)	LBX049LA	Polychlorinated Biphenyls (PCB)	Neutrophils (%)	LBXNEPCT	chem_log_measurement	0.149876	0.368432	-0.572251	0.872004	0.406795	0.700987	0.773318
PCB49 Lipid Adj (ng/g)	LBX049LA	Polychlorinated Biphenyls (PCB)	Neutrophils (%)	LBXNEPCT	RIDRETH11	-1.17029	0.652557	-2.4493	0.108722	-1.79339	0.132883	0.233279
PCB49 Lipid Adj (ng/g)	LBX049LA	Polychlorinated Biphenyls (PCB)	Neutrophils (%)	LBXNEPCT	RIDRETH12	-4.30371	1.57715	-7.39492	-1.21251	-2.7288	0.0413394	0.0940725
PCB49 Lipid Adj (ng/g)	LBX049LA	Polychlorinated Biphenyls (PCB)	Neutrophils (%)	LBXNEPCT	RIDRETH14	-5.51723	0.835069	-7.15397	-3.8805	-6.60692	0.00119457	0.00485452
PCB49 Lipid Adj (ng/g)	LBX049LA	Polychlorinated Biphenyls (PCB)	Neutrophils (%)	LBXNEPCT	RIDRETH15	-1.42814	1.33265	-4.04013	1.18384	-1.07166	0.332852	0.467232
PCB49 Lipid Adj (ng/g)	LBX049LA	Polychlorinated Biphenyls (PCB)	Neutrophils (%)	LBXNEPCT	RIDAGEYR	-0.0433382	0.0120409	-0.0669384	-0.019738	-3.59925	0.0155556	0.0433107
PCB49 Lipid Adj (ng/g)	LBX049LA	Polychlorinated Biphenyls (PCB)	Neutrophils (%)	LBXNEPCT	RIAGENDR2	0.97146	0.549362	-0.105289	2.04821	1.76834	0.13724	0.237723
PCB49 Lipid Adj (ng/g)	LBX049LA	Polychlorinated Biphenyls (PCB)	Neutrophils (%)	LBXNEPCT	INDFMPIR	-0.266117	0.223815	-0.704795	0.172561	-1.189	0.287822	0.419222
PCB49 Lipid Adj (ng/g)	LBX049LA	Polychlorinated Biphenyls (PCB)	Neutrophils (%)	LBXNEPCT	BMXWAIST	0.0766415	0.027066	0.0235921	0.129691	2.83165	0.0366037	0.0857479
PCB49 Lipid Adj (ng/g)	LBX049LA	Polychlorinated Biphenyls (PCB)	Neutrophils (%)	LBXNEPCT	SMOKING	-0.0160574	0.0441959	-0.102681	0.0705665	-0.363324	0.731219	0.795044
PCB52 Lipid Adj (ng/g)	LBX052LA	Polychlorinated Biphenyls (PCB)	Neutrophils (%)	LBXNEPCT	(Intercept)	55.0938	2.99533	49.2229	60.9646	18.3932	8.73686e-06	5.3819e-05
PCB52 Lipid Adj (ng/g)	LBX052LA	Polychlorinated Biphenyls (PCB)	Neutrophils (%)	LBXNEPCT	chem_log_measurement	-0.0967869	0.33178	-0.747075	0.553501	-0.29172	0.782216	0.830522
PCB52 Lipid Adj (ng/g)	LBX052LA	Polychlorinated Biphenyls (PCB)	Neutrophils (%)	LBXNEPCT	RIDRETH11	-1.18271	0.677761	-2.51112	0.145701	-1.74503	0.141426	0.241038
PCB52 Lipid Adj (ng/g)	LBX052LA	Polychlorinated Biphenyls (PCB)	Neutrophils (%)	LBXNEPCT	RIDRETH12	-4.4877	1.48966	-7.40743	-1.56797	-3.01257	0.0296679	0.0725442
PCB52 Lipid Adj (ng/g)	LBX052LA	Polychlorinated Biphenyls (PCB)	Neutrophils (%)	LBXNEPCT	RIDRETH14	-5.62605	0.887931	-7.36639	-3.8857	-6.33614	0.00144458	0.00565854
PCB52 Lipid Adj (ng/g)	LBX052LA	Polychlorinated Biphenyls (PCB)	Neutrophils (%)	LBXNEPCT	RIDRETH15	-1.37412	1.36007	-4.03986	1.29162	-1.01033	0.358703	0.491715
PCB52 Lipid Adj (ng/g)	LBX052LA	Polychlorinated Biphenyls (PCB)	Neutrophils (%)	LBXNEPCT	RIDAGEYR	-0.0433911	0.0122078	-0.0673184	-0.0194637	-3.55436	0.0163119	0.0445931
PCB52 Lipid Adj (ng/g)	LBX052LA	Polychlorinated Biphenyls (PCB)	Neutrophils (%)	LBXNEPCT	RIAGENDR2	0.981503	0.536725	-0.0704785	2.03348	1.82869	0.126982	0.22753
PCB52 Lipid Adj (ng/g)	LBX052LA	Polychlorinated Biphenyls (PCB)	Neutrophils (%)	LBXNEPCT	INDFMPIR	-0.248371	0.235689	-0.710321	0.213579	-1.05381	0.340208	0.473215
PCB52 Lipid Adj (ng/g)	LBX052LA	Polychlorinated Biphenyls (PCB)	Neutrophils (%)	LBXNEPCT	BMXWAIST	0.0746548	0.027172	0.0213977	0.127912	2.74749	0.0404304	0.0922239
PCB52 Lipid Adj (ng/g)	LBX052LA	Polychlorinated Biphenyls (PCB)	Neutrophils (%)	LBXNEPCT	SMOKING	-0.0231186	0.0446249	-0.110583	0.0643463	-0.518064	0.626513	0.723836
PCB66 Lipid Adj (ng/g)	LBX066LA	Polychlorinated Biphenyls (PCB)	Neutrophils (%)	LBXNEPCT	(Intercept)	54.8987	2.84471	49.3231	60.4744	19.2985	6.89077e-06	4.3969e-05
PCB66 Lipid Adj (ng/g)	LBX066LA	Polychlorinated Biphenyls (PCB)	Neutrophils (%)	LBXNEPCT	chem_log_measurement	-0.141397	0.33231	-0.792724	0.50993	-0.425497	0.688167	0.765966
PCB66 Lipid Adj (ng/g)	LBX066LA	Polychlorinated Biphenyls (PCB)	Neutrophils (%)	LBXNEPCT	RIDRETH11	-1.21112	0.69224	-2.56791	0.145668	-1.74957	0.1406	0.240687
PCB66 Lipid Adj (ng/g)	LBX066LA	Polychlorinated Biphenyls (PCB)	Neutrophils (%)	LBXNEPCT	RIDRETH12	-4.47054	1.48518	-7.38149	-1.5596	-3.01011	0.029752	0.0725442
PCB66 Lipid Adj (ng/g)	LBX066LA	Polychlorinated Biphenyls (PCB)	Neutrophils (%)	LBXNEPCT	RIDRETH14	-5.60725	0.889616	-7.35089	-3.8636	-6.30299	0.00147924	0.00575819
PCB66 Lipid Adj (ng/g)	LBX066LA	Polychlorinated Biphenyls (PCB)	Neutrophils (%)	LBXNEPCT	RIDRETH15	-1.36516	1.3418	-3.99509	1.26477	-1.01741	0.355635	0.488678
PCB66 Lipid Adj (ng/g)	LBX066LA	Polychlorinated Biphenyls (PCB)	Neutrophils (%)	LBXNEPCT	RIDAGEYR	-0.041676	0.0128426	-0.0668475	-0.0165045	-3.24514	0.0228186	0.0584775
PCB66 Lipid Adj (ng/g)	LBX066LA	Polychlorinated Biphenyls (PCB)	Neutrophils (%)	LBXNEPCT	RIAGENDR2	1.01404	0.550538	-0.0650198	2.09309	1.8419	0.124843	0.22467
PCB66 Lipid Adj (ng/g)	LBX066LA	Polychlorinated Biphenyls (PCB)	Neutrophils (%)	LBXNEPCT	INDFMPIR	-0.248724	0.233724	-0.706822	0.209375	-1.06418	0.335918	0.469695
PCB66 Lipid Adj (ng/g)	LBX066LA	Polychlorinated Biphenyls (PCB)	Neutrophils (%)	LBXNEPCT	BMXWAIST	0.0750134	0.0269316	0.0222275	0.127799	2.78533	0.0386575	0.0893176
PCB66 Lipid Adj (ng/g)	LBX066LA	Polychlorinated Biphenyls (PCB)	Neutrophils (%)	LBXNEPCT	SMOKING	-0.0269858	0.0493433	-0.123699	0.069727	-0.546899	0.607961	0.706902
PCB74 Lipid Adj (ng/g)	LBX074LA	Polychlorinated Biphenyls (PCB)	Neutrophils (%)	LBXNEPCT	(Intercept)	55.1482	2.81085	49.6389	60.6575	19.6198	6.35073e-06	4.10718e-05
PCB74 Lipid Adj (ng/g)	LBX074LA	Polychlorinated Biphenyls (PCB)	Neutrophils (%)	LBXNEPCT	chem_log_measurement	0.479538	0.327436	-0.162237	1.12131	1.46452	0.202935	0.317363
PCB74 Lipid Adj (ng/g)	LBX074LA	Polychlorinated Biphenyls (PCB)	Neutrophils (%)	LBXNEPCT	RIDRETH11	-0.88338	0.735583	-2.32512	0.558362	-1.20093	0.283562	0.414705
PCB74 Lipid Adj (ng/g)	LBX074LA	Polychlorinated Biphenyls (PCB)	Neutrophils (%)	LBXNEPCT	RIDRETH12	-4.51122	1.48796	-7.42762	-1.59482	-3.03182	0.0290211	0.0714307
PCB74 Lipid Adj (ng/g)	LBX074LA	Polychlorinated Biphenyls (PCB)	Neutrophils (%)	LBXNEPCT	RIDRETH14	-5.72716	0.915546	-7.52163	-3.93269	-6.25546	0.00153069	0.00591412
PCB74 Lipid Adj (ng/g)	LBX074LA	Polychlorinated Biphenyls (PCB)	Neutrophils (%)	LBXNEPCT	RIDRETH15	-1.42692	1.36457	-4.10147	1.24763	-1.04569	0.343598	0.476711
PCB74 Lipid Adj (ng/g)	LBX074LA	Polychlorinated Biphenyls (PCB)	Neutrophils (%)	LBXNEPCT	RIDAGEYR	-0.0677055	0.0196462	-0.106212	-0.0291989	-3.44624	0.0183117	0.0490768
PCB74 Lipid Adj (ng/g)	LBX074LA	Polychlorinated Biphenyls (PCB)	Neutrophils (%)	LBXNEPCT	RIAGENDR2	0.786504	0.548501	-0.288558	1.86157	1.43391	0.211051	0.327907
PCB74 Lipid Adj (ng/g)	LBX074LA	Polychlorinated Biphenyls (PCB)	Neutrophils (%)	LBXNEPCT	INDFMPIR	-0.254108	0.228114	-0.701212	0.192995	-1.11395	0.315962	0.450588
PCB74 Lipid Adj (ng/g)	LBX074LA	Polychlorinated Biphenyls (PCB)	Neutrophils (%)	LBXNEPCT	BMXWAIST	0.0733609	0.0264419	0.0215349	0.125187	2.77442	0.0391597	0.0901186
PCB74 Lipid Adj (ng/g)	LBX074LA	Polychlorinated Biphenyls (PCB)	Neutrophils (%)	LBXNEPCT	SMOKING	-0.015209	0.0462165	-0.105793	0.0753754	-0.329081	0.755432	0.81182
PCB87 Lipid Adj (ng/g)	LBX087LA	Polychlorinated Biphenyls (PCB)	Neutrophils (%)	LBXNEPCT	(Intercept)	54.898	2.88391	49.2455	60.5504	19.0359	7.37353e-06	4.62257e-05
PCB87 Lipid Adj (ng/g)	LBX087LA	Polychlorinated Biphenyls (PCB)	Neutrophils (%)	LBXNEPCT	chem_log_measurement	-0.123484	0.168382	-0.453512	0.206544	-0.733359	0.496262	0.619322
PCB87 Lipid Adj (ng/g)	LBX087LA	Polychlorinated Biphenyls (PCB)	Neutrophils (%)	LBXNEPCT	RIDRETH11	-1.18705	0.675068	-2.51018	0.136085	-1.75841	0.139007	0.239049
PCB87 Lipid Adj (ng/g)	LBX087LA	Polychlorinated Biphenyls (PCB)	Neutrophils (%)	LBXNEPCT	RIDRETH12	-4.48629	1.49113	-7.40891	-1.56368	-3.00865	0.0298016	0.0725685
PCB87 Lipid Adj (ng/g)	LBX087LA	Polychlorinated Biphenyls (PCB)	Neutrophils (%)	LBXNEPCT	RIDRETH14	-5.58488	0.871038	-7.29212	-3.87765	-6.41176	0.00136901	0.00541743
PCB87 Lipid Adj (ng/g)	LBX087LA	Polychlorinated Biphenyls (PCB)	Neutrophils (%)	LBXNEPCT	RIDRETH15	-1.37338	1.34435	-4.00831	1.26155	-1.0216	0.353831	0.4869
PCB87 Lipid Adj (ng/g)	LBX087LA	Polychlorinated Biphenyls (PCB)	Neutrophils (%)	LBXNEPCT	RIDAGEYR	-0.0426853	0.0122125	-0.0666217	-0.0187489	-3.49522	0.017373	0.0470006
PCB87 Lipid Adj (ng/g)	LBX087LA	Polychlorinated Biphenyls (PCB)	Neutrophils (%)	LBXNEPCT	RIAGENDR2	0.962832	0.541066	-0.097658	2.02332	1.77951	0.135281	0.23561
PCB87 Lipid Adj (ng/g)	LBX087LA	Polychlorinated Biphenyls (PCB)	Neutrophils (%)	LBXNEPCT	INDFMPIR	-0.256816	0.234864	-0.71715	0.203518	-1.09347	0.324049	0.458469
PCB87 Lipid Adj (ng/g)	LBX087LA	Polychlorinated Biphenyls (PCB)	Neutrophils (%)	LBXNEPCT	BMXWAIST	0.074503	0.0269215	0.0217369	0.127269	2.76742	0.039486	0.0905743
PCB87 Lipid Adj (ng/g)	LBX087LA	Polychlorinated Biphenyls (PCB)	Neutrophils (%)	LBXNEPCT	SMOKING	-0.0251506	0.0448999	-0.113154	0.0628532	-0.560148	0.599546	0.701595
PCB99 Lipid Adj (ng/g)	LBX099LA	Polychlorinated Biphenyls (PCB)	Neutrophils (%)	LBXNEPCT	(Intercept)	55.2587	2.84406	49.6844	60.8331	19.4295	6.66418e-06	4.27134e-05
PCB99 Lipid Adj (ng/g)	LBX099LA	Polychlorinated Biphenyls (PCB)	Neutrophils (%)	LBXNEPCT	chem_log_measurement	0.382819	0.235916	-0.0795774	0.845215	1.62269	0.165583	0.270929
PCB99 Lipid Adj (ng/g)	LBX099LA	Polychlorinated Biphenyls (PCB)	Neutrophils (%)	LBXNEPCT	RIDRETH11	-1.01189	0.680385	-2.34544	0.321665	-1.48723	0.197109	0.310625
PCB99 Lipid Adj (ng/g)	LBX099LA	Polychlorinated Biphenyls (PCB)	Neutrophils (%)	LBXNEPCT	RIDRETH12	-4.38804	1.59521	-7.51465	-1.26142	-2.75075	0.0402741	0.0920139
PCB99 Lipid Adj (ng/g)	LBX099LA	Polychlorinated Biphenyls (PCB)	Neutrophils (%)	LBXNEPCT	RIDRETH14	-5.712	0.95931	-7.59224	-3.83175	-5.95428	0.00191037	0.00691064
PCB99 Lipid Adj (ng/g)	LBX099LA	Polychlorinated Biphenyls (PCB)	Neutrophils (%)	LBXNEPCT	RIDRETH15	-1.55012	1.35546	-4.20683	1.10659	-1.14361	0.304567	0.437385
PCB99 Lipid Adj (ng/g)	LBX099LA	Polychlorinated Biphenyls (PCB)	Neutrophils (%)	LBXNEPCT	RIDAGEYR	-0.0575129	0.0126351	-0.0822778	-0.032748	-4.55182	0.00610235	0.0196883
PCB99 Lipid Adj (ng/g)	LBX099LA	Polychlorinated Biphenyls (PCB)	Neutrophils (%)	LBXNEPCT	RIAGENDR2	0.858316	0.560343	-0.239956	1.95659	1.53177	0.186146	0.296283
PCB99 Lipid Adj (ng/g)	LBX099LA	Polychlorinated Biphenyls (PCB)	Neutrophils (%)	LBXNEPCT	INDFMPIR	-0.284717	0.229687	-0.734904	0.165471	-1.23958	0.270135	0.399765
PCB99 Lipid Adj (ng/g)	LBX099LA	Polychlorinated Biphenyls (PCB)	Neutrophils (%)	LBXNEPCT	BMXWAIST	0.0714942	0.0270462	0.0184838	0.124505	2.64342	0.0457876	0.101454
PCB99 Lipid Adj (ng/g)	LBX099LA	Polychlorinated Biphenyls (PCB)	Neutrophils (%)	LBXNEPCT	SMOKING	-0.0232099	0.0431823	-0.107847	0.0614273	-0.537487	0.613981	0.713034
PCB101 Lipid Adj (ng/g)	LBX101LA	Polychlorinated Biphenyls (PCB)	Neutrophils (%)	LBXNEPCT	(Intercept)	55.1199	3.02374	49.1933	61.0464	18.2291	9.13233e-06	5.56684e-05
PCB101 Lipid Adj (ng/g)	LBX101LA	Polychlorinated Biphenyls (PCB)	Neutrophils (%)	LBXNEPCT	chem_log_measurement	-0.141715	0.267466	-0.665947	0.382518	-0.529844	0.618895	0.717287
PCB101 Lipid Adj (ng/g)	LBX101LA	Polychlorinated Biphenyls (PCB)	Neutrophils (%)	LBXNEPCT	RIDRETH11	-1.18555	0.676102	-2.51071	0.13961	-1.75351	0.139889	0.240132
PCB101 Lipid Adj (ng/g)	LBX101LA	Polychlorinated Biphenyls (PCB)	Neutrophils (%)	LBXNEPCT	RIDRETH12	-4.48687	1.49339	-7.41392	-1.55981	-3.00448	0.0299449	0.0727481
PCB101 Lipid Adj (ng/g)	LBX101LA	Polychlorinated Biphenyls (PCB)	Neutrophils (%)	LBXNEPCT	RIDRETH14	-5.62939	0.895992	-7.38554	-3.87325	-6.28286	0.00150078	0.00582619
PCB101 Lipid Adj (ng/g)	LBX101LA	Polychlorinated Biphenyls (PCB)	Neutrophils (%)	LBXNEPCT	RIDRETH15	-1.34418	1.37406	-4.03734	1.34899	-0.97825	0.372878	0.503675
PCB101 Lipid Adj (ng/g)	LBX101LA	Polychlorinated Biphenyls (PCB)	Neutrophils (%)	LBXNEPCT	RIDAGEYR	-0.0435673	0.0121746	-0.0674296	-0.019705	-3.57853	0.0158996	0.0439271
PCB101 Lipid Adj (ng/g)	LBX101LA	Polychlorinated Biphenyls (PCB)	Neutrophils (%)	LBXNEPCT	RIAGENDR2	0.967952	0.554091	-0.118066	2.05397	1.74692	0.141081	0.241038
PCB101 Lipid Adj (ng/g)	LBX101LA	Polychlorinated Biphenyls (PCB)	Neutrophils (%)	LBXNEPCT	INDFMPIR	-0.251798	0.237759	-0.717806	0.21421	-1.05905	0.338036	0.471505
PCB101 Lipid Adj (ng/g)	LBX101LA	Polychlorinated Biphenyls (PCB)	Neutrophils (%)	LBXNEPCT	BMXWAIST	0.0742635	0.027536	0.020293	0.128234	2.69696	0.0429398	0.0970319
PCB101 Lipid Adj (ng/g)	LBX101LA	Polychlorinated Biphenyls (PCB)	Neutrophils (%)	LBXNEPCT	SMOKING	-0.024761	0.0451815	-0.113317	0.0637947	-0.548034	0.607237	0.706347
PCB105 Lipid Adj (ng/g)	LBX105LA	Polychlorinated Biphenyls (PCB)	Neutrophils (%)	LBXNEPCT	(Intercept)	54.7591	2.9783	48.9216	60.5965	18.386	8.75381e-06	5.3819e-05
PCB105 Lipid Adj (ng/g)	LBX105LA	Polychlorinated Biphenyls (PCB)	Neutrophils (%)	LBXNEPCT	chem_log_measurement	-0.0366378	0.177566	-0.384666	0.311391	-0.206334	0.844669	0.879338
PCB105 Lipid Adj (ng/g)	LBX105LA	Polychlorinated Biphenyls (PCB)	Neutrophils (%)	LBXNEPCT	RIDRETH11	-1.19804	0.674213	-2.5195	0.123415	-1.77695	0.135727	0.235672
PCB105 Lipid Adj (ng/g)	LBX105LA	Polychlorinated Biphenyls (PCB)	Neutrophils (%)	LBXNEPCT	RIDRETH12	-4.08606	1.52467	-7.07441	-1.0977	-2.67996	0.0438225	0.0982405
PCB105 Lipid Adj (ng/g)	LBX105LA	Polychlorinated Biphenyls (PCB)	Neutrophils (%)	LBXNEPCT	RIDRETH14	-5.59294	0.908802	-7.37419	-3.81169	-6.15419	0.00164748	0.00619537
PCB105 Lipid Adj (ng/g)	LBX105LA	Polychlorinated Biphenyls (PCB)	Neutrophils (%)	LBXNEPCT	RIDRETH15	-1.3887	1.33024	-3.99597	1.21858	-1.04394	0.344333	0.477268
PCB105 Lipid Adj (ng/g)	LBX105LA	Polychlorinated Biphenyls (PCB)	Neutrophils (%)	LBXNEPCT	RIDAGEYR	-0.0429661	0.013255	-0.068946	-0.0169862	-3.24149	0.0229112	0.0586077
PCB105 Lipid Adj (ng/g)	LBX105LA	Polychlorinated Biphenyls (PCB)	Neutrophils (%)	LBXNEPCT	RIAGENDR2	1.08771	0.582181	-0.05336	2.22879	1.86834	0.12067	0.219923
PCB105 Lipid Adj (ng/g)	LBX105LA	Polychlorinated Biphenyls (PCB)	Neutrophils (%)	LBXNEPCT	INDFMPIR	-0.233937	0.231091	-0.686876	0.219001	-1.01232	0.357839	0.491001
PCB105 Lipid Adj (ng/g)	LBX105LA	Polychlorinated Biphenyls (PCB)	Neutrophils (%)	LBXNEPCT	BMXWAIST	0.0758007	0.0274367	0.0220246	0.129577	2.76274	0.0397054	0.0910047
PCB105 Lipid Adj (ng/g)	LBX105LA	Polychlorinated Biphenyls (PCB)	Neutrophils (%)	LBXNEPCT	SMOKING	-0.0211308	0.0472067	-0.113656	0.0713944	-0.447622	0.673153	0.754532
PCB110 Lipid Adj (ng/g)	LBX110LA	Polychlorinated Biphenyls (PCB)	Neutrophils (%)	LBXNEPCT	(Intercept)	54.9486	2.88154	49.3008	60.5965	19.0692	7.31022e-06	4.59805e-05
PCB110 Lipid Adj (ng/g)	LBX110LA	Polychlorinated Biphenyls (PCB)	Neutrophils (%)	LBXNEPCT	chem_log_measurement	-0.129117	0.250605	-0.620303	0.362069	-0.51522	0.628361	0.72474
PCB110 Lipid Adj (ng/g)	LBX110LA	Polychlorinated Biphenyls (PCB)	Neutrophils (%)	LBXNEPCT	RIDRETH11	-1.20333	0.677041	-2.53034	0.123666	-1.77734	0.135658	0.235672
PCB110 Lipid Adj (ng/g)	LBX110LA	Polychlorinated Biphenyls (PCB)	Neutrophils (%)	LBXNEPCT	RIDRETH12	-4.47602	1.48862	-7.39372	-1.55831	-3.00682	0.0298645	0.0726332
PCB110 Lipid Adj (ng/g)	LBX110LA	Polychlorinated Biphenyls (PCB)	Neutrophils (%)	LBXNEPCT	RIDRETH14	-5.58476	0.878041	-7.30572	-3.86379	-6.36047	0.00141974	0.00558001
PCB110 Lipid Adj (ng/g)	LBX110LA	Polychlorinated Biphenyls (PCB)	Neutrophils (%)	LBXNEPCT	RIDRETH15	-1.35862	1.37529	-4.05419	1.33696	-0.987875	0.368577	0.500297
PCB110 Lipid Adj (ng/g)	LBX110LA	Polychlorinated Biphenyls (PCB)	Neutrophils (%)	LBXNEPCT	RIDAGEYR	-0.0408383	0.0125846	-0.0655041	-0.0161725	-3.24511	0.0228195	0.0584775
PCB110 Lipid Adj (ng/g)	LBX110LA	Polychlorinated Biphenyls (PCB)	Neutrophils (%)	LBXNEPCT	RIAGENDR2	1.00811	0.535628	-0.0417209	2.05794	1.88211	0.118555	0.217174
PCB110 Lipid Adj (ng/g)	LBX110LA	Polychlorinated Biphenyls (PCB)	Neutrophils (%)	LBXNEPCT	INDFMPIR	-0.238216	0.242326	-0.713176	0.236744	-0.983038	0.370733	0.501251
PCB110 Lipid Adj (ng/g)	LBX110LA	Polychlorinated Biphenyls (PCB)	Neutrophils (%)	LBXNEPCT	BMXWAIST	0.0734075	0.0272902	0.0199186	0.126896	2.68988	0.0433049	0.0974615
PCB110 Lipid Adj (ng/g)	LBX110LA	Polychlorinated Biphenyls (PCB)	Neutrophils (%)	LBXNEPCT	SMOKING	-0.0286551	0.0451882	-0.117224	0.0599137	-0.634129	0.55387	0.667805
PCB118 Lipid Adj (ng/g)	LBX118LA	Polychlorinated Biphenyls (PCB)	Neutrophils (%)	LBXNEPCT	(Intercept)	54.7729	2.87297	49.1419	60.404	19.0649	7.31836e-06	4.59805e-05
PCB118 Lipid Adj (ng/g)	LBX118LA	Polychlorinated Biphenyls (PCB)	Neutrophils (%)	LBXNEPCT	chem_log_measurement	0.187217	0.295053	-0.391087	0.765521	0.63452	0.553635	0.667805
PCB118 Lipid Adj (ng/g)	LBX118LA	Polychlorinated Biphenyls (PCB)	Neutrophils (%)	LBXNEPCT	RIDRETH11	-1.10529	0.686843	-2.4515	0.240928	-1.60922	0.168481	0.274885
PCB118 Lipid Adj (ng/g)	LBX118LA	Polychlorinated Biphenyls (PCB)	Neutrophils (%)	LBXNEPCT	RIDRETH12	-4.11508	1.43353	-6.92479	-1.30537	-2.8706	0.0349702	0.0826647
PCB118 Lipid Adj (ng/g)	LBX118LA	Polychlorinated Biphenyls (PCB)	Neutrophils (%)	LBXNEPCT	RIDRETH14	-5.70423	0.915996	-7.49959	-3.90888	-6.22736	0.00156209	0.00598138
PCB118 Lipid Adj (ng/g)	LBX118LA	Polychlorinated Biphenyls (PCB)	Neutrophils (%)	LBXNEPCT	RIDRETH15	-1.46526	1.33758	-4.08691	1.1564	-1.09545	0.323257	0.458024
PCB118 Lipid Adj (ng/g)	LBX118LA	Polychlorinated Biphenyls (PCB)	Neutrophils (%)	LBXNEPCT	RIDAGEYR	-0.0527054	0.0170945	-0.0862106	-0.0192001	-3.08318	0.0273706	0.068248
PCB118 Lipid Adj (ng/g)	LBX118LA	Polychlorinated Biphenyls (PCB)	Neutrophils (%)	LBXNEPCT	RIAGENDR2	1.01276	0.575023	-0.114286	2.1398	1.76125	0.1385	0.238742
PCB118 Lipid Adj (ng/g)	LBX118LA	Polychlorinated Biphenyls (PCB)	Neutrophils (%)	LBXNEPCT	INDFMPIR	-0.230659	0.228457	-0.678435	0.217117	-1.00964	0.359004	0.491892
PCB118 Lipid Adj (ng/g)	LBX118LA	Polychlorinated Biphenyls (PCB)	Neutrophils (%)	LBXNEPCT	BMXWAIST	0.0752936	0.027387	0.021615	0.128972	2.74924	0.0403465	0.0921057
PCB118 Lipid Adj (ng/g)	LBX118LA	Polychlorinated Biphenyls (PCB)	Neutrophils (%)	LBXNEPCT	SMOKING	-0.0141823	0.0491177	-0.110453	0.0820884	-0.288741	0.784368	0.831934
PCB138 Lipid Adj (ng/g)	LBX138LA	Polychlorinated Biphenyls (PCB)	Neutrophils (%)	LBXNEPCT	(Intercept)	54.3507	2.88235	48.7013	60.0001	18.8564	7.72709e-06	4.82617e-05
PCB138 Lipid Adj (ng/g)	LBX138LA	Polychlorinated Biphenyls (PCB)	Neutrophils (%)	LBXNEPCT	chem_log_measurement	0.288408	0.247932	-0.197539	0.774355	1.16325	0.297218	0.429849
PCB138 Lipid Adj (ng/g)	LBX138LA	Polychlorinated Biphenyls (PCB)	Neutrophils (%)	LBXNEPCT	RIDRETH11	-1.02504	0.666072	-2.33055	0.280456	-1.53894	0.184438	0.294545
PCB138 Lipid Adj (ng/g)	LBX138LA	Polychlorinated Biphenyls (PCB)	Neutrophils (%)	LBXNEPCT	RIDRETH12	-4.54888	1.4994	-7.4877	-1.61006	-3.0338	0.0289552	0.0713298
PCB138 Lipid Adj (ng/g)	LBX138LA	Polychlorinated Biphenyls (PCB)	Neutrophils (%)	LBXNEPCT	RIDRETH14	-5.8003	0.928894	-7.62094	-3.97967	-6.24431	0.00154305	0.005942
PCB138 Lipid Adj (ng/g)	LBX138LA	Polychlorinated Biphenyls (PCB)	Neutrophils (%)	LBXNEPCT	RIDRETH15	-1.5067	1.34637	-4.14558	1.13218	-1.11908	0.313964	0.448403
PCB138 Lipid Adj (ng/g)	LBX138LA	Polychlorinated Biphenyls (PCB)	Neutrophils (%)	LBXNEPCT	RIDAGEYR	-0.059754	0.0148896	-0.0889377	-0.0305703	-4.01313	0.0101899	0.0302216
PCB138 Lipid Adj (ng/g)	LBX138LA	Polychlorinated Biphenyls (PCB)	Neutrophils (%)	LBXNEPCT	RIAGENDR2	1.03634	0.561995	-0.0651719	2.13785	1.84403	0.1245	0.224335
PCB138 Lipid Adj (ng/g)	LBX138LA	Polychlorinated Biphenyls (PCB)	Neutrophils (%)	LBXNEPCT	INDFMPIR	-0.251684	0.228277	-0.699107	0.195738	-1.10254	0.320446	0.455169
PCB138 Lipid Adj (ng/g)	LBX138LA	Polychlorinated Biphenyls (PCB)	Neutrophils (%)	LBXNEPCT	BMXWAIST	0.0764826	0.0269432	0.0236739	0.129291	2.83866	0.0363035	0.085184
PCB138 Lipid Adj (ng/g)	LBX138LA	Polychlorinated Biphenyls (PCB)	Neutrophils (%)	LBXNEPCT	SMOKING	-0.0221271	0.0454139	-0.111138	0.066884	-0.487233	0.646702	0.739052
PCB146 Lipid Adj (ng/g)	LBX146LA	Polychlorinated Biphenyls (PCB)	Neutrophils (%)	LBXNEPCT	(Intercept)	54.9272	2.87688	49.2885	60.5659	19.0926	7.26602e-06	4.5954e-05
PCB146 Lipid Adj (ng/g)	LBX146LA	Polychlorinated Biphenyls (PCB)	Neutrophils (%)	LBXNEPCT	chem_log_measurement	0.0322188	0.277467	-0.511616	0.576054	0.116118	0.912079	0.933665
PCB146 Lipid Adj (ng/g)	LBX146LA	Polychlorinated Biphenyls (PCB)	Neutrophils (%)	LBXNEPCT	RIDRETH11	-1.16032	0.685756	-2.5044	0.183762	-1.69203	0.151425	0.253703
PCB146 Lipid Adj (ng/g)	LBX146LA	Polychlorinated Biphenyls (PCB)	Neutrophils (%)	LBXNEPCT	RIDRETH12	-4.49684	1.51884	-7.47377	-1.51992	-2.96071	0.0314931	0.0756943
PCB146 Lipid Adj (ng/g)	LBX146LA	Polychlorinated Biphenyls (PCB)	Neutrophils (%)	LBXNEPCT	RIDRETH14	-5.65431	0.913442	-7.44466	-3.86396	-6.19011	0.00160489	0.00610626
PCB146 Lipid Adj (ng/g)	LBX146LA	Polychlorinated Biphenyls (PCB)	Neutrophils (%)	LBXNEPCT	RIDRETH15	-1.42199	1.33762	-4.04371	1.19974	-1.06308	0.336371	0.470099
PCB146 Lipid Adj (ng/g)	LBX146LA	Polychlorinated Biphenyls (PCB)	Neutrophils (%)	LBXNEPCT	RIDAGEYR	-0.0454711	0.020231	-0.0851239	-0.00581837	-2.2476	0.0745012	0.150526
PCB146 Lipid Adj (ng/g)	LBX146LA	Polychlorinated Biphenyls (PCB)	Neutrophils (%)	LBXNEPCT	RIAGENDR2	1.00227	0.552443	-0.0805165	2.08506	1.81425	0.129362	0.229215
PCB146 Lipid Adj (ng/g)	LBX146LA	Polychlorinated Biphenyls (PCB)	Neutrophils (%)	LBXNEPCT	INDFMPIR	-0.246395	0.232035	-0.701183	0.208394	-1.06189	0.336862	0.470327
PCB146 Lipid Adj (ng/g)	LBX146LA	Polychlorinated Biphenyls (PCB)	Neutrophils (%)	LBXNEPCT	BMXWAIST	0.0754153	0.0269835	0.0225277	0.128303	2.79487	0.0382244	0.088531
PCB146 Lipid Adj (ng/g)	LBX146LA	Polychlorinated Biphenyls (PCB)	Neutrophils (%)	LBXNEPCT	SMOKING	-0.0221117	0.0445667	-0.109463	0.065239	-0.496149	0.640827	0.734046
PCB149 Lipid Adj (ng/g)	LBX149LA	Polychlorinated Biphenyls (PCB)	Neutrophils (%)	LBXNEPCT	(Intercept)	54.8819	2.87695	49.2431	60.5207	19.0765	7.29649e-06	4.59805e-05
PCB149 Lipid Adj (ng/g)	LBX149LA	Polychlorinated Biphenyls (PCB)	Neutrophils (%)	LBXNEPCT	chem_log_measurement	-0.216064	0.198426	-0.60498	0.172852	-1.08889	0.325881	0.460379
PCB149 Lipid Adj (ng/g)	LBX149LA	Polychlorinated Biphenyls (PCB)	Neutrophils (%)	LBXNEPCT	RIDRETH11	-1.17298	0.601558	-2.35204	0.00606824	-1.94991	0.108682	0.202586
PCB149 Lipid Adj (ng/g)	LBX149LA	Polychlorinated Biphenyls (PCB)	Neutrophils (%)	LBXNEPCT	RIDRETH12	-4.49353	1.49253	-7.4189	-1.56817	-3.01067	0.0297327	0.0725442
PCB149 Lipid Adj (ng/g)	LBX149LA	Polychlorinated Biphenyls (PCB)	Neutrophils (%)	LBXNEPCT	RIDRETH14	-5.54666	0.860945	-7.23412	-3.85921	-6.44253	0.00133961	0.00534533
PCB149 Lipid Adj (ng/g)	LBX149LA	Polychlorinated Biphenyls (PCB)	Neutrophils (%)	LBXNEPCT	RIDRETH15	-1.26673	1.3907	-3.9925	1.45903	-0.910864	0.404141	0.533824
PCB149 Lipid Adj (ng/g)	LBX149LA	Polychlorinated Biphenyls (PCB)	Neutrophils (%)	LBXNEPCT	RIDAGEYR	-0.0407207	0.0126593	-0.065533	-0.0159085	-3.21666	0.0235532	0.0599288
PCB149 Lipid Adj (ng/g)	LBX149LA	Polychlorinated Biphenyls (PCB)	Neutrophils (%)	LBXNEPCT	RIAGENDR2	0.933286	0.56529	-0.174683	2.04125	1.65099	0.159653	0.264243
PCB149 Lipid Adj (ng/g)	LBX149LA	Polychlorinated Biphenyls (PCB)	Neutrophils (%)	LBXNEPCT	INDFMPIR	-0.238584	0.24159	-0.7121	0.234932	-0.987559	0.368718	0.500297
PCB149 Lipid Adj (ng/g)	LBX149LA	Polychlorinated Biphenyls (PCB)	Neutrophils (%)	LBXNEPCT	BMXWAIST	0.0725813	0.0275067	0.0186682	0.126494	2.63868	0.0460493	0.101799
PCB149 Lipid Adj (ng/g)	LBX149LA	Polychlorinated Biphenyls (PCB)	Neutrophils (%)	LBXNEPCT	SMOKING	-0.0200394	0.0466809	-0.111534	0.0714552	-0.429285	0.685584	0.763983
PCB151 Lipid Adj (ng/g)	LBX151LA	Polychlorinated Biphenyls (PCB)	Neutrophils (%)	LBXNEPCT	(Intercept)	54.2679	2.76982	48.8391	59.6968	19.5926	6.39437e-06	4.11682e-05
PCB151 Lipid Adj (ng/g)	LBX151LA	Polychlorinated Biphenyls (PCB)	Neutrophils (%)	LBXNEPCT	chem_log_measurement	-0.220298	0.174846	-0.562996	0.1224	-1.25995	0.263293	0.391658
PCB151 Lipid Adj (ng/g)	LBX151LA	Polychlorinated Biphenyls (PCB)	Neutrophils (%)	LBXNEPCT	RIDRETH11	-1.18122	0.685549	-2.5249	0.162457	-1.72303	0.145493	0.246942
PCB151 Lipid Adj (ng/g)	LBX151LA	Polychlorinated Biphenyls (PCB)	Neutrophils (%)	LBXNEPCT	RIDRETH12	-4.4565	1.51447	-7.42487	-1.48814	-2.94261	0.0321593	0.0771016
PCB151 Lipid Adj (ng/g)	LBX151LA	Polychlorinated Biphenyls (PCB)	Neutrophils (%)	LBXNEPCT	RIDRETH14	-5.42191	0.905809	-7.19729	-3.64652	-5.9857	0.00186595	0.00678419
PCB151 Lipid Adj (ng/g)	LBX151LA	Polychlorinated Biphenyls (PCB)	Neutrophils (%)	LBXNEPCT	RIDRETH15	-1.23314	1.30087	-3.78284	1.31656	-0.947935	0.386691	0.516972
PCB151 Lipid Adj (ng/g)	LBX151LA	Polychlorinated Biphenyls (PCB)	Neutrophils (%)	LBXNEPCT	RIDAGEYR	-0.0381185	0.0124205	-0.0624627	-0.0137744	-3.069	0.0278154	0.0691163
PCB151 Lipid Adj (ng/g)	LBX151LA	Polychlorinated Biphenyls (PCB)	Neutrophils (%)	LBXNEPCT	RIAGENDR2	1.0033	0.56034	-0.094969	2.10157	1.79052	0.133376	0.233572
PCB151 Lipid Adj (ng/g)	LBX151LA	Polychlorinated Biphenyls (PCB)	Neutrophils (%)	LBXNEPCT	INDFMPIR	-0.224968	0.24692	-0.708932	0.258996	-0.911096	0.40403	0.533824
PCB151 Lipid Adj (ng/g)	LBX151LA	Polychlorinated Biphenyls (PCB)	Neutrophils (%)	LBXNEPCT	BMXWAIST	0.0738348	0.0269198	0.0210719	0.126598	2.74277	0.0406581	0.0926695
PCB151 Lipid Adj (ng/g)	LBX151LA	Polychlorinated Biphenyls (PCB)	Neutrophils (%)	LBXNEPCT	SMOKING	-0.0291019	0.0465789	-0.120397	0.0621928	-0.624786	0.559513	0.672119
PCB153 Lipid Adj (ng/g)	LBX153LA	Polychlorinated Biphenyls (PCB)	Neutrophils (%)	LBXNEPCT	(Intercept)	54.3297	2.97548	48.4978	60.1617	18.2592	9.05822e-06	5.54525e-05
PCB153 Lipid Adj (ng/g)	LBX153LA	Polychlorinated Biphenyls (PCB)	Neutrophils (%)	LBXNEPCT	chem_log_measurement	0.221593	0.277959	-0.323207	0.766392	0.797214	0.461489	0.588326
PCB153 Lipid Adj (ng/g)	LBX153LA	Polychlorinated Biphenyls (PCB)	Neutrophils (%)	LBXNEPCT	RIDRETH11	-1.03987	0.700152	-2.41217	0.332427	-1.48521	0.197622	0.311091
PCB153 Lipid Adj (ng/g)	LBX153LA	Polychlorinated Biphenyls (PCB)	Neutrophils (%)	LBXNEPCT	RIDRETH12	-4.50838	1.48758	-7.42404	-1.59273	-3.03069	0.0290585	0.0714616
PCB153 Lipid Adj (ng/g)	LBX153LA	Polychlorinated Biphenyls (PCB)	Neutrophils (%)	LBXNEPCT	RIDRETH14	-5.74559	0.930006	-7.5684	-3.92278	-6.17802	0.00161909	0.00614396
PCB153 Lipid Adj (ng/g)	LBX153LA	Polychlorinated Biphenyls (PCB)	Neutrophils (%)	LBXNEPCT	RIDRETH15	-1.46503	1.34359	-4.09846	1.16841	-1.09038	0.325281	0.459758
PCB153 Lipid Adj (ng/g)	LBX153LA	Polychlorinated Biphenyls (PCB)	Neutrophils (%)	LBXNEPCT	RIDAGEYR	-0.0571961	0.0178104	-0.0921045	-0.0222877	-3.21138	0.0236921	0.0602289
PCB153 Lipid Adj (ng/g)	LBX153LA	Polychlorinated Biphenyls (PCB)	Neutrophils (%)	LBXNEPCT	RIAGENDR2	1.03687	0.561406	-0.0634892	2.13722	1.84691	0.12404	0.223929
PCB153 Lipid Adj (ng/g)	LBX153LA	Polychlorinated Biphenyls (PCB)	Neutrophils (%)	LBXNEPCT	INDFMPIR	-0.253221	0.229608	-0.703252	0.196811	-1.10284	0.320328	0.455169
PCB153 Lipid Adj (ng/g)	LBX153LA	Polychlorinated Biphenyls (PCB)	Neutrophils (%)	LBXNEPCT	BMXWAIST	0.0772336	0.0270164	0.0242814	0.130186	2.85876	0.0354578	0.0836568
PCB153 Lipid Adj (ng/g)	LBX153LA	Polychlorinated Biphenyls (PCB)	Neutrophils (%)	LBXNEPCT	SMOKING	-0.0226626	0.0445969	-0.110073	0.0647474	-0.508165	0.632957	0.727989
PCB156 Lipid Adj (ng/g)	LBX156LA	Polychlorinated Biphenyls (PCB)	Neutrophils (%)	LBXNEPCT	(Intercept)	54.8606	2.86975	49.2358	60.4853	19.1168	7.22062e-06	4.57679e-05
PCB156 Lipid Adj (ng/g)	LBX156LA	Polychlorinated Biphenyls (PCB)	Neutrophils (%)	LBXNEPCT	chem_log_measurement	-0.0138785	0.225405	-0.455673	0.427916	-0.0615714	0.95329	0.965231
PCB156 Lipid Adj (ng/g)	LBX156LA	Polychlorinated Biphenyls (PCB)	Neutrophils (%)	LBXNEPCT	RIDRETH11	-1.17418	0.672426	-2.49214	0.143775	-1.74618	0.141215	0.241038
PCB156 Lipid Adj (ng/g)	LBX156LA	Polychlorinated Biphenyls (PCB)	Neutrophils (%)	LBXNEPCT	RIDRETH12	-4.48927	1.48987	-7.40942	-1.56912	-3.01319	0.0296467	0.0725442
PCB156 Lipid Adj (ng/g)	LBX156LA	Polychlorinated Biphenyls (PCB)	Neutrophils (%)	LBXNEPCT	RIDRETH14	-5.75083	0.922586	-7.5591	-3.94256	-6.23338	0.0015553	0.00597128
PCB156 Lipid Adj (ng/g)	LBX156LA	Polychlorinated Biphenyls (PCB)	Neutrophils (%)	LBXNEPCT	RIDRETH15	-1.4133	1.34727	-4.05395	1.22736	-1.049	0.342212	0.475017
PCB156 Lipid Adj (ng/g)	LBX156LA	Polychlorinated Biphenyls (PCB)	Neutrophils (%)	LBXNEPCT	RIDAGEYR	-0.0409508	0.0175444	-0.0753378	-0.00656375	-2.33412	0.0668673	0.138842
PCB156 Lipid Adj (ng/g)	LBX156LA	Polychlorinated Biphenyls (PCB)	Neutrophils (%)	LBXNEPCT	RIAGENDR2	1.03976	0.573118	-0.0835515	2.16307	1.81422	0.129369	0.229215
PCB156 Lipid Adj (ng/g)	LBX156LA	Polychlorinated Biphenyls (PCB)	Neutrophils (%)	LBXNEPCT	INDFMPIR	-0.231913	0.230395	-0.683487	0.21966	-1.00659	0.360331	0.493003
PCB156 Lipid Adj (ng/g)	LBX156LA	Polychlorinated Biphenyls (PCB)	Neutrophils (%)	LBXNEPCT	BMXWAIST	0.0741644	0.0268675	0.0215041	0.126825	2.76038	0.0398168	0.0911871
PCB156 Lipid Adj (ng/g)	LBX156LA	Polychlorinated Biphenyls (PCB)	Neutrophils (%)	LBXNEPCT	SMOKING	-0.0186047	0.0437195	-0.104295	0.0670855	-0.425548	0.688132	0.765966
PCB157 Lipid Adj (ng/g)	LBX157LA	Polychlorinated Biphenyls (PCB)	Neutrophils (%)	LBXNEPCT	(Intercept)	54.9076	2.75916	49.4996	60.3156	19.9001	5.92038e-06	3.84624e-05
PCB157 Lipid Adj (ng/g)	LBX157LA	Polychlorinated Biphenyls (PCB)	Neutrophils (%)	LBXNEPCT	chem_log_measurement	0.0647508	0.22179	-0.369957	0.499459	0.291946	0.782053	0.830522
PCB157 Lipid Adj (ng/g)	LBX157LA	Polychlorinated Biphenyls (PCB)	Neutrophils (%)	LBXNEPCT	RIDRETH11	-1.0601	0.666777	-2.36699	0.246779	-1.58989	0.172729	0.279588
PCB157 Lipid Adj (ng/g)	LBX157LA	Polychlorinated Biphenyls (PCB)	Neutrophils (%)	LBXNEPCT	RIDRETH12	-4.45786	1.49361	-7.38535	-1.53038	-2.98461	0.0306367	0.0738423
PCB157 Lipid Adj (ng/g)	LBX157LA	Polychlorinated Biphenyls (PCB)	Neutrophils (%)	LBXNEPCT	RIDRETH14	-5.74875	0.944763	-7.60049	-3.89702	-6.08486	0.00173352	0.00645004
PCB157 Lipid Adj (ng/g)	LBX157LA	Polychlorinated Biphenyls (PCB)	Neutrophils (%)	LBXNEPCT	RIDRETH15	-1.37376	1.34625	-4.01241	1.2649	-1.02043	0.354333	0.487123
PCB157 Lipid Adj (ng/g)	LBX157LA	Polychlorinated Biphenyls (PCB)	Neutrophils (%)	LBXNEPCT	RIDAGEYR	-0.0456405	0.0173128	-0.0795736	-0.0117074	-2.63623	0.0461855	0.102021
PCB157 Lipid Adj (ng/g)	LBX157LA	Polychlorinated Biphenyls (PCB)	Neutrophils (%)	LBXNEPCT	RIAGENDR2	1.00596	0.597044	-0.16425	2.17616	1.68489	0.152824	0.25545
PCB157 Lipid Adj (ng/g)	LBX157LA	Polychlorinated Biphenyls (PCB)	Neutrophils (%)	LBXNEPCT	INDFMPIR	-0.254691	0.228826	-0.703189	0.193807	-1.11304	0.316321	0.450875
PCB157 Lipid Adj (ng/g)	LBX157LA	Polychlorinated Biphenyls (PCB)	Neutrophils (%)	LBXNEPCT	BMXWAIST	0.0766382	0.0280938	0.0215744	0.131702	2.72794	0.0413817	0.094094
PCB157 Lipid Adj (ng/g)	LBX157LA	Polychlorinated Biphenyls (PCB)	Neutrophils (%)	LBXNEPCT	SMOKING	-0.0122038	0.0418708	-0.0942706	0.0698629	-0.291464	0.782401	0.830522
PCB167 Lipid Adj (ng/g)	LBX167LA	Polychlorinated Biphenyls (PCB)	Neutrophils (%)	LBXNEPCT	(Intercept)	55.1527	2.95956	49.3519	60.9534	18.6354	8.19034e-06	5.06079e-05
PCB167 Lipid Adj (ng/g)	LBX167LA	Polychlorinated Biphenyls (PCB)	Neutrophils (%)	LBXNEPCT	chem_log_measurement	0.102538	0.15309	-0.197519	0.402594	0.669786	0.532677	0.65105
PCB167 Lipid Adj (ng/g)	LBX167LA	Polychlorinated Biphenyls (PCB)	Neutrophils (%)	LBXNEPCT	RIDRETH11	-1.12276	0.684139	-2.46368	0.218149	-1.64113	0.161693	0.266798
PCB167 Lipid Adj (ng/g)	LBX167LA	Polychlorinated Biphenyls (PCB)	Neutrophils (%)	LBXNEPCT	RIDRETH12	-4.65874	1.532	-7.66145	-1.65603	-3.04096	0.0287192	0.0709315
PCB167 Lipid Adj (ng/g)	LBX167LA	Polychlorinated Biphenyls (PCB)	Neutrophils (%)	LBXNEPCT	RIDRETH14	-5.85783	0.945487	-7.71098	-4.00467	-6.19556	0.00159854	0.00610626
PCB167 Lipid Adj (ng/g)	LBX167LA	Polychlorinated Biphenyls (PCB)	Neutrophils (%)	LBXNEPCT	RIDRETH15	-1.41669	1.3362	-4.03565	1.20226	-1.06024	0.337542	0.471046
PCB167 Lipid Adj (ng/g)	LBX167LA	Polychlorinated Biphenyls (PCB)	Neutrophils (%)	LBXNEPCT	RIDAGEYR	-0.0511507	0.0168032	-0.084085	-0.0182164	-3.0441	0.0286163	0.0707994
PCB167 Lipid Adj (ng/g)	LBX167LA	Polychlorinated Biphenyls (PCB)	Neutrophils (%)	LBXNEPCT	RIAGENDR2	1.02688	0.572531	-0.0952787	2.14904	1.79358	0.132851	0.233279
PCB167 Lipid Adj (ng/g)	LBX167LA	Polychlorinated Biphenyls (PCB)	Neutrophils (%)	LBXNEPCT	INDFMPIR	-0.224856	0.22584	-0.667503	0.21779	-0.995645	0.365135	0.497438
PCB167 Lipid Adj (ng/g)	LBX167LA	Polychlorinated Biphenyls (PCB)	Neutrophils (%)	LBXNEPCT	BMXWAIST	0.0761818	0.0276886	0.0219121	0.130451	2.75138	0.0402445	0.0920139
PCB167 Lipid Adj (ng/g)	LBX167LA	Polychlorinated Biphenyls (PCB)	Neutrophils (%)	LBXNEPCT	SMOKING	-0.0194743	0.0460258	-0.109685	0.0707364	-0.423116	0.689793	0.766475
PCB170 Lipid Adj (ng/g)	LBX170LA	Polychlorinated Biphenyls (PCB)	Neutrophils (%)	LBXNEPCT	(Intercept)	54.7176	2.90218	49.0293	60.4058	18.8539	7.73197e-06	4.82617e-05
PCB170 Lipid Adj (ng/g)	LBX170LA	Polychlorinated Biphenyls (PCB)	Neutrophils (%)	LBXNEPCT	chem_log_measurement	-0.0101867	0.288396	-0.575444	0.55507	-0.0353217	0.97319	0.979687
PCB170 Lipid Adj (ng/g)	LBX170LA	Polychlorinated Biphenyls (PCB)	Neutrophils (%)	LBXNEPCT	RIDRETH11	-1.15247	0.67853	-2.48239	0.177451	-1.69848	0.150171	0.252113
PCB170 Lipid Adj (ng/g)	LBX170LA	Polychlorinated Biphenyls (PCB)	Neutrophils (%)	LBXNEPCT	RIDRETH12	-4.46761	1.49696	-7.40165	-1.53357	-2.98446	0.0306423	0.0738423
PCB170 Lipid Adj (ng/g)	LBX170LA	Polychlorinated Biphenyls (PCB)	Neutrophils (%)	LBXNEPCT	RIDRETH14	-5.75588	0.933034	-7.58463	-3.92714	-6.169	0.00162977	0.00616002
PCB170 Lipid Adj (ng/g)	LBX170LA	Polychlorinated Biphenyls (PCB)	Neutrophils (%)	LBXNEPCT	RIDRETH15	-1.38579	1.3373	-4.0069	1.23531	-1.03626	0.347573	0.480597
PCB170 Lipid Adj (ng/g)	LBX170LA	Polychlorinated Biphenyls (PCB)	Neutrophils (%)	LBXNEPCT	RIDAGEYR	-0.0417979	0.0220771	-0.0850689	0.00147319	-1.89327	0.116868	0.214496
PCB170 Lipid Adj (ng/g)	LBX170LA	Polychlorinated Biphenyls (PCB)	Neutrophils (%)	LBXNEPCT	RIAGENDR2	1.01175	0.57879	-0.12268	2.14618	1.74804	0.140878	0.240964
PCB170 Lipid Adj (ng/g)	LBX170LA	Polychlorinated Biphenyls (PCB)	Neutrophils (%)	LBXNEPCT	INDFMPIR	-0.221096	0.23286	-0.677502	0.235311	-0.949478	0.385979	0.51626
PCB170 Lipid Adj (ng/g)	LBX170LA	Polychlorinated Biphenyls (PCB)	Neutrophils (%)	LBXNEPCT	BMXWAIST	0.0757564	0.0280905	0.0206989	0.130814	2.69687	0.0429447	0.0970319
PCB170 Lipid Adj (ng/g)	LBX170LA	Polychlorinated Biphenyls (PCB)	Neutrophils (%)	LBXNEPCT	SMOKING	-0.0187931	0.0450182	-0.107029	0.0694426	-0.417456	0.693665	0.767021
PCB172 Lipid Adj (ng/g)	LBX172LA	Polychlorinated Biphenyls (PCB)	Neutrophils (%)	LBXNEPCT	(Intercept)	54.0211	2.74296	48.6449	59.3973	19.6945	6.23248e-06	4.03983e-05
PCB172 Lipid Adj (ng/g)	LBX172LA	Polychlorinated Biphenyls (PCB)	Neutrophils (%)	LBXNEPCT	chem_log_measurement	-0.320159	0.207312	-0.726492	0.0861732	-1.54433	0.183163	0.292836
PCB172 Lipid Adj (ng/g)	LBX172LA	Polychlorinated Biphenyls (PCB)	Neutrophils (%)	LBXNEPCT	RIDRETH11	-1.35609	0.704151	-2.73622	0.0240486	-1.92585	0.112085	0.207883
PCB172 Lipid Adj (ng/g)	LBX172LA	Polychlorinated Biphenyls (PCB)	Neutrophils (%)	LBXNEPCT	RIDRETH12	-4.45235	1.45939	-7.31276	-1.59194	-3.05082	0.0283977	0.0703193
PCB172 Lipid Adj (ng/g)	LBX172LA	Polychlorinated Biphenyls (PCB)	Neutrophils (%)	LBXNEPCT	RIDRETH14	-5.58254	0.907366	-7.36098	-3.8041	-6.15247	0.00164956	0.00619537
PCB172 Lipid Adj (ng/g)	LBX172LA	Polychlorinated Biphenyls (PCB)	Neutrophils (%)	LBXNEPCT	RIDRETH15	-1.2805	1.31358	-3.85511	1.29411	-0.974818	0.374421	0.504808
PCB172 Lipid Adj (ng/g)	LBX172LA	Polychlorinated Biphenyls (PCB)	Neutrophils (%)	LBXNEPCT	RIDAGEYR	-0.0156432	0.015937	-0.0468797	0.0155934	-0.981563	0.371393	0.501906
PCB172 Lipid Adj (ng/g)	LBX172LA	Polychlorinated Biphenyls (PCB)	Neutrophils (%)	LBXNEPCT	RIAGENDR2	0.937766	0.566986	-0.173527	2.04906	1.65395	0.159044	0.26354
PCB172 Lipid Adj (ng/g)	LBX172LA	Polychlorinated Biphenyls (PCB)	Neutrophils (%)	LBXNEPCT	INDFMPIR	-0.245424	0.231978	-0.700101	0.209252	-1.05797	0.338483	0.471899
PCB172 Lipid Adj (ng/g)	LBX172LA	Polychlorinated Biphenyls (PCB)	Neutrophils (%)	LBXNEPCT	BMXWAIST	0.0702606	0.027642	0.0160823	0.124439	2.54181	0.0517798	0.112471
PCB172 Lipid Adj (ng/g)	LBX172LA	Polychlorinated Biphenyls (PCB)	Neutrophils (%)	LBXNEPCT	SMOKING	-0.0155605	0.0435563	-0.100931	0.0698098	-0.35725	0.735488	0.797568
PCB177 Lipid Adj (ng/g)	LBX177LA	Polychlorinated Biphenyls (PCB)	Neutrophils (%)	LBXNEPCT	(Intercept)	54.1171	2.96747	48.3008	59.9333	18.2367	9.11335e-06	5.56684e-05
PCB177 Lipid Adj (ng/g)	LBX177LA	Polychlorinated Biphenyls (PCB)	Neutrophils (%)	LBXNEPCT	chem_log_measurement	-0.291663	0.190651	-0.66534	0.0820129	-1.52983	0.186612	0.296694
PCB177 Lipid Adj (ng/g)	LBX177LA	Polychlorinated Biphenyls (PCB)	Neutrophils (%)	LBXNEPCT	RIDRETH11	-1.29464	0.695804	-2.65842	0.0691346	-1.86064	0.12187	0.221562
PCB177 Lipid Adj (ng/g)	LBX177LA	Polychlorinated Biphenyls (PCB)	Neutrophils (%)	LBXNEPCT	RIDRETH12	-4.36565	1.51428	-7.33363	-1.39766	-2.88299	0.0344676	0.0818142
PCB177 Lipid Adj (ng/g)	LBX177LA	Polychlorinated Biphenyls (PCB)	Neutrophils (%)	LBXNEPCT	RIDRETH14	-5.4992	0.904989	-7.27298	-3.72542	-6.07654	0.0017442	0.00646459
PCB177 Lipid Adj (ng/g)	LBX177LA	Polychlorinated Biphenyls (PCB)	Neutrophils (%)	LBXNEPCT	RIDRETH15	-1.16449	1.30089	-3.71424	1.38526	-0.895149	0.411724	0.541344
PCB177 Lipid Adj (ng/g)	LBX177LA	Polychlorinated Biphenyls (PCB)	Neutrophils (%)	LBXNEPCT	RIDAGEYR	-0.0210089	0.0110446	-0.0426564	0.00063859	-1.90218	0.115539	0.212738
PCB177 Lipid Adj (ng/g)	LBX177LA	Polychlorinated Biphenyls (PCB)	Neutrophils (%)	LBXNEPCT	RIAGENDR2	1.01375	0.556708	-0.0774033	2.10489	1.82096	0.12825	0.228648
PCB177 Lipid Adj (ng/g)	LBX177LA	Polychlorinated Biphenyls (PCB)	Neutrophils (%)	LBXNEPCT	INDFMPIR	-0.236882	0.230358	-0.688384	0.214619	-1.02832	0.350949	0.483864
PCB177 Lipid Adj (ng/g)	LBX177LA	Polychlorinated Biphenyls (PCB)	Neutrophils (%)	LBXNEPCT	BMXWAIST	0.0734945	0.0276047	0.0193893	0.1276	2.66239	0.0447551	0.100096
PCB177 Lipid Adj (ng/g)	LBX177LA	Polychlorinated Biphenyls (PCB)	Neutrophils (%)	LBXNEPCT	SMOKING	-0.0178249	0.0445816	-0.105205	0.069555	-0.399826	0.705793	0.776237
PCB178 Lipid Adj (ng/g)	LBX178LA	Polychlorinated Biphenyls (PCB)	Neutrophils (%)	LBXNEPCT	(Intercept)	54.382	2.7753	48.9424	59.8216	19.595	6.39052e-06	4.11682e-05
PCB178 Lipid Adj (ng/g)	LBX178LA	Polychlorinated Biphenyls (PCB)	Neutrophils (%)	LBXNEPCT	chem_log_measurement	-0.231695	0.28442	-0.789158	0.325768	-0.814622	0.452327	0.579829
PCB178 Lipid Adj (ng/g)	LBX178LA	Polychlorinated Biphenyls (PCB)	Neutrophils (%)	LBXNEPCT	RIDRETH11	-1.34503	0.750253	-2.81553	0.125464	-1.79277	0.13299	0.233322
PCB178 Lipid Adj (ng/g)	LBX178LA	Polychlorinated Biphenyls (PCB)	Neutrophils (%)	LBXNEPCT	RIDRETH12	-4.46062	1.49099	-7.38297	-1.53827	-2.99171	0.0303876	0.0735308
PCB178 Lipid Adj (ng/g)	LBX178LA	Polychlorinated Biphenyls (PCB)	Neutrophils (%)	LBXNEPCT	RIDRETH14	-5.57419	0.916879	-7.37127	-3.7771	-6.07952	0.00174036	0.00645872
PCB178 Lipid Adj (ng/g)	LBX178LA	Polychlorinated Biphenyls (PCB)	Neutrophils (%)	LBXNEPCT	RIDRETH15	-1.28247	1.327	-3.88339	1.31845	-0.966443	0.378209	0.509196
PCB178 Lipid Adj (ng/g)	LBX178LA	Polychlorinated Biphenyls (PCB)	Neutrophils (%)	LBXNEPCT	RIDAGEYR	-0.0230487	0.0233963	-0.0689055	0.022808	-0.985144	0.369793	0.500861
PCB178 Lipid Adj (ng/g)	LBX178LA	Polychlorinated Biphenyls (PCB)	Neutrophils (%)	LBXNEPCT	RIAGENDR2	0.912608	0.615453	-0.29368	2.1189	1.48282	0.198227	0.311531
PCB178 Lipid Adj (ng/g)	LBX178LA	Polychlorinated Biphenyls (PCB)	Neutrophils (%)	LBXNEPCT	INDFMPIR	-0.231265	0.235119	-0.692097	0.229568	-0.983609	0.370478	0.501142
PCB178 Lipid Adj (ng/g)	LBX178LA	Polychlorinated Biphenyls (PCB)	Neutrophils (%)	LBXNEPCT	BMXWAIST	0.0713164	0.0292622	0.0139625	0.12867	2.43715	0.0588597	0.12594
PCB178 Lipid Adj (ng/g)	LBX178LA	Polychlorinated Biphenyls (PCB)	Neutrophils (%)	LBXNEPCT	SMOKING	-0.0190069	0.0434206	-0.104111	0.0660975	-0.437739	0.679839	0.759945
PCB180 Lipid Adj (ng/g)	LBX180LA	Polychlorinated Biphenyls (PCB)	Neutrophils (%)	LBXNEPCT	(Intercept)	55.0498	3.20369	48.7705	61.329	17.1832	1.22222e-05	7.35642e-05
PCB180 Lipid Adj (ng/g)	LBX180LA	Polychlorinated Biphenyls (PCB)	Neutrophils (%)	LBXNEPCT	chem_log_measurement	-0.0636931	0.29909	-0.64991	0.522524	-0.212956	0.839772	0.875786
PCB180 Lipid Adj (ng/g)	LBX180LA	Polychlorinated Biphenyls (PCB)	Neutrophils (%)	LBXNEPCT	RIDRETH11	-1.22863	0.685738	-2.57268	0.115418	-1.79169	0.133175	0.233362
PCB180 Lipid Adj (ng/g)	LBX180LA	Polychlorinated Biphenyls (PCB)	Neutrophils (%)	LBXNEPCT	RIDRETH12	-4.50031	1.48883	-7.41842	-1.5822	-3.02271	0.0293252	0.0720555
PCB180 Lipid Adj (ng/g)	LBX180LA	Polychlorinated Biphenyls (PCB)	Neutrophils (%)	LBXNEPCT	RIDRETH14	-5.61722	0.908008	-7.39692	-3.83753	-6.18631	0.00160933	0.00611503
PCB180 Lipid Adj (ng/g)	LBX180LA	Polychlorinated Biphenyls (PCB)	Neutrophils (%)	LBXNEPCT	RIDRETH15	-1.40145	1.33388	-4.01586	1.21296	-1.05066	0.341521	0.474519
PCB180 Lipid Adj (ng/g)	LBX180LA	Polychlorinated Biphenyls (PCB)	Neutrophils (%)	LBXNEPCT	RIDAGEYR	-0.0381692	0.022766	-0.0827906	0.00645212	-1.67659	0.154469	0.257899
PCB180 Lipid Adj (ng/g)	LBX180LA	Polychlorinated Biphenyls (PCB)	Neutrophils (%)	LBXNEPCT	RIAGENDR2	0.990179	0.596252	-0.178474	2.15883	1.66067	0.157671	0.262328
PCB180 Lipid Adj (ng/g)	LBX180LA	Polychlorinated Biphenyls (PCB)	Neutrophils (%)	LBXNEPCT	INDFMPIR	-0.241985	0.231549	-0.695821	0.211851	-1.04507	0.343859	0.476842
PCB180 Lipid Adj (ng/g)	LBX180LA	Polychlorinated Biphenyls (PCB)	Neutrophils (%)	LBXNEPCT	BMXWAIST	0.0739544	0.0291425	0.016835	0.131074	2.53768	0.0520406	0.112866
PCB180 Lipid Adj (ng/g)	LBX180LA	Polychlorinated Biphenyls (PCB)	Neutrophils (%)	LBXNEPCT	SMOKING	-0.0213457	0.0445945	-0.108751	0.0660595	-0.478663	0.652377	0.743107
PCB183 Lipid Adj (ng/g)	LBX183LA	Polychlorinated Biphenyls (PCB)	Neutrophils (%)	LBXNEPCT	(Intercept)	54.7341	2.83238	49.1826	60.2856	19.3244	6.84532e-06	4.37764e-05
PCB183 Lipid Adj (ng/g)	LBX183LA	Polychlorinated Biphenyls (PCB)	Neutrophils (%)	LBXNEPCT	chem_log_measurement	-0.00361348	0.240518	-0.475028	0.467801	-0.0150238	0.988594	0.99171
PCB183 Lipid Adj (ng/g)	LBX183LA	Polychlorinated Biphenyls (PCB)	Neutrophils (%)	LBXNEPCT	RIDRETH11	-1.17169	0.663838	-2.47281	0.129434	-1.76502	0.137829	0.238453
PCB183 Lipid Adj (ng/g)	LBX183LA	Polychlorinated Biphenyls (PCB)	Neutrophils (%)	LBXNEPCT	RIDRETH12	-4.46405	1.49913	-7.40234	-1.52577	-2.97777	0.0308792	0.0743436
PCB183 Lipid Adj (ng/g)	LBX183LA	Polychlorinated Biphenyls (PCB)	Neutrophils (%)	LBXNEPCT	RIDRETH14	-5.71554	0.964157	-7.60529	-3.82579	-5.92801	0.00194847	0.0070307
PCB183 Lipid Adj (ng/g)	LBX183LA	Polychlorinated Biphenyls (PCB)	Neutrophils (%)	LBXNEPCT	RIDRETH15	-1.38177	1.33222	-3.99293	1.22938	-1.0372	0.347177	0.480434
PCB183 Lipid Adj (ng/g)	LBX183LA	Polychlorinated Biphenyls (PCB)	Neutrophils (%)	LBXNEPCT	RIDAGEYR	-0.0421119	0.0148142	-0.0711477	-0.0130762	-2.84268	0.0361326	0.0849219
PCB183 Lipid Adj (ng/g)	LBX183LA	Polychlorinated Biphenyls (PCB)	Neutrophils (%)	LBXNEPCT	RIAGENDR2	0.994129	0.573585	-0.130098	2.11836	1.73318	0.143601	0.244454
PCB183 Lipid Adj (ng/g)	LBX183LA	Polychlorinated Biphenyls (PCB)	Neutrophils (%)	LBXNEPCT	INDFMPIR	-0.232318	0.232475	-0.68797	0.223334	-0.999323	0.363515	0.496221
PCB183 Lipid Adj (ng/g)	LBX183LA	Polychlorinated Biphenyls (PCB)	Neutrophils (%)	LBXNEPCT	BMXWAIST	0.0758196	0.0273319	0.0222491	0.12939	2.77403	0.0391778	0.0901186
PCB183 Lipid Adj (ng/g)	LBX183LA	Polychlorinated Biphenyls (PCB)	Neutrophils (%)	LBXNEPCT	SMOKING	-0.0198217	0.0433797	-0.104846	0.0652025	-0.456934	0.666884	0.751918
PCB187 Lipid Adj (ng/g)	LBX187LA	Polychlorinated Biphenyls (PCB)	Neutrophils (%)	LBXNEPCT	(Intercept)	54.9703	2.94427	49.1995	60.7411	18.6703	8.11509e-06	5.03389e-05
PCB187 Lipid Adj (ng/g)	LBX187LA	Polychlorinated Biphenyls (PCB)	Neutrophils (%)	LBXNEPCT	chem_log_measurement	-0.131574	0.272184	-0.665055	0.401908	-0.483399	0.649238	0.741357
PCB187 Lipid Adj (ng/g)	LBX187LA	Polychlorinated Biphenyls (PCB)	Neutrophils (%)	LBXNEPCT	RIDRETH11	-1.2521	0.704217	-2.63237	0.128164	-1.77801	0.135543	0.235672
PCB187 Lipid Adj (ng/g)	LBX187LA	Polychlorinated Biphenyls (PCB)	Neutrophils (%)	LBXNEPCT	RIDRETH12	-4.27597	1.60104	-7.41401	-1.13793	-2.67074	0.0443091	0.0992537
PCB187 Lipid Adj (ng/g)	LBX187LA	Polychlorinated Biphenyls (PCB)	Neutrophils (%)	LBXNEPCT	RIDRETH14	-5.46427	0.952761	-7.33168	-3.59686	-5.73519	0.00225721	0.00801352
PCB187 Lipid Adj (ng/g)	LBX187LA	Polychlorinated Biphenyls (PCB)	Neutrophils (%)	LBXNEPCT	RIDRETH15	-1.32309	1.31569	-3.90185	1.25566	-1.00563	0.360752	0.493108
PCB187 Lipid Adj (ng/g)	LBX187LA	Polychlorinated Biphenyls (PCB)	Neutrophils (%)	LBXNEPCT	RIDAGEYR	-0.0330685	0.0194903	-0.0712695	0.00513255	-1.69666	0.150523	0.252488
PCB187 Lipid Adj (ng/g)	LBX187LA	Polychlorinated Biphenyls (PCB)	Neutrophils (%)	LBXNEPCT	RIAGENDR2	0.94047	0.588804	-0.213587	2.09453	1.59725	0.1711	0.277263
PCB187 Lipid Adj (ng/g)	LBX187LA	Polychlorinated Biphenyls (PCB)	Neutrophils (%)	LBXNEPCT	INDFMPIR	-0.247221	0.231816	-0.701581	0.207138	-1.06645	0.334983	0.468845
PCB187 Lipid Adj (ng/g)	LBX187LA	Polychlorinated Biphenyls (PCB)	Neutrophils (%)	LBXNEPCT	BMXWAIST	0.0729761	0.0288729	0.0163852	0.129567	2.52749	0.0526907	0.114103
PCB187 Lipid Adj (ng/g)	LBX187LA	Polychlorinated Biphenyls (PCB)	Neutrophils (%)	LBXNEPCT	SMOKING	-0.0187367	0.0428983	-0.102817	0.0653439	-0.43677	0.680496	0.760383
PCB194 Lipid Adj (ng/g)	LBX194LA	Polychlorinated Biphenyls (PCB)	Neutrophils (%)	LBXNEPCT	(Intercept)	54.5661	2.92279	48.8374	60.2947	18.6692	8.11748e-06	5.03389e-05
PCB194 Lipid Adj (ng/g)	LBX194LA	Polychlorinated Biphenyls (PCB)	Neutrophils (%)	LBXNEPCT	chem_log_measurement	-0.0271057	0.16546	-0.351408	0.297197	-0.16382	0.876289	0.903732
PCB194 Lipid Adj (ng/g)	LBX194LA	Polychlorinated Biphenyls (PCB)	Neutrophils (%)	LBXNEPCT	RIDRETH11	-1.14859	0.631901	-2.38712	0.0899372	-1.81767	0.128794	0.228823
PCB194 Lipid Adj (ng/g)	LBX194LA	Polychlorinated Biphenyls (PCB)	Neutrophils (%)	LBXNEPCT	RIDRETH12	-4.74785	1.52187	-7.73072	-1.76498	-3.11974	0.0262599	0.0659455
PCB194 Lipid Adj (ng/g)	LBX194LA	Polychlorinated Biphenyls (PCB)	Neutrophils (%)	LBXNEPCT	RIDRETH14	-5.67297	0.93557	-7.50669	-3.83926	-6.06365	0.00176089	0.00649285
PCB194 Lipid Adj (ng/g)	LBX194LA	Polychlorinated Biphenyls (PCB)	Neutrophils (%)	LBXNEPCT	RIDRETH15	-1.33526	1.34789	-3.97712	1.30661	-0.990627	0.367355	0.499512
PCB194 Lipid Adj (ng/g)	LBX194LA	Polychlorinated Biphenyls (PCB)	Neutrophils (%)	LBXNEPCT	RIDAGEYR	-0.0408857	0.0221587	-0.0843168	0.00254546	-1.84513	0.124325	0.224161
PCB194 Lipid Adj (ng/g)	LBX194LA	Polychlorinated Biphenyls (PCB)	Neutrophils (%)	LBXNEPCT	RIAGENDR2	1.06062	0.556741	-0.0305952	2.15183	1.90505	0.115116	0.212367
PCB194 Lipid Adj (ng/g)	LBX194LA	Polychlorinated Biphenyls (PCB)	Neutrophils (%)	LBXNEPCT	INDFMPIR	-0.186399	0.222751	-0.62299	0.250192	-0.836806	0.44085	0.569961
PCB194 Lipid Adj (ng/g)	LBX194LA	Polychlorinated Biphenyls (PCB)	Neutrophils (%)	LBXNEPCT	BMXWAIST	0.0754038	0.0284901	0.0195631	0.131244	2.64666	0.0456091	0.101196
PCB194 Lipid Adj (ng/g)	LBX194LA	Polychlorinated Biphenyls (PCB)	Neutrophils (%)	LBXNEPCT	SMOKING	-0.0181089	0.0480707	-0.112328	0.0761097	-0.376714	0.721844	0.788242
PCB195 Lipid Adj (ng/g)	LBX195LA	Polychlorinated Biphenyls (PCB)	Neutrophils (%)	LBXNEPCT	(Intercept)	55.2265	2.68454	49.9648	60.4882	20.572	5.02326e-06	3.30083e-05
PCB195 Lipid Adj (ng/g)	LBX195LA	Polychlorinated Biphenyls (PCB)	Neutrophils (%)	LBXNEPCT	chem_log_measurement	0.155549	0.221967	-0.279506	0.590603	0.700775	0.514705	0.634094
PCB195 Lipid Adj (ng/g)	LBX195LA	Polychlorinated Biphenyls (PCB)	Neutrophils (%)	LBXNEPCT	RIDRETH11	-1.10685	0.678455	-2.43662	0.222924	-1.63142	0.16373	0.268817
PCB195 Lipid Adj (ng/g)	LBX195LA	Polychlorinated Biphenyls (PCB)	Neutrophils (%)	LBXNEPCT	RIDRETH12	-4.85202	1.56734	-7.92401	-1.78003	-3.0957	0.0269843	0.0674608
PCB195 Lipid Adj (ng/g)	LBX195LA	Polychlorinated Biphenyls (PCB)	Neutrophils (%)	LBXNEPCT	RIDRETH14	-5.93113	0.987588	-7.86681	-3.99546	-6.00567	0.00183834	0.00670937
PCB195 Lipid Adj (ng/g)	LBX195LA	Polychlorinated Biphenyls (PCB)	Neutrophils (%)	LBXNEPCT	RIDRETH15	-1.41719	1.32855	-4.02115	1.18677	-1.06672	0.334874	0.468845
PCB195 Lipid Adj (ng/g)	LBX195LA	Polychlorinated Biphenyls (PCB)	Neutrophils (%)	LBXNEPCT	RIDAGEYR	-0.056128	0.0168049	-0.0890657	-0.0231903	-3.33997	0.0205531	0.0540227
PCB195 Lipid Adj (ng/g)	LBX195LA	Polychlorinated Biphenyls (PCB)	Neutrophils (%)	LBXNEPCT	RIAGENDR2	1.14416	0.573931	0.0192561	2.26907	1.99355	0.102783	0.193659
PCB195 Lipid Adj (ng/g)	LBX195LA	Polychlorinated Biphenyls (PCB)	Neutrophils (%)	LBXNEPCT	INDFMPIR	-0.22671	0.211441	-0.641134	0.187714	-1.07221	0.332625	0.467143
PCB195 Lipid Adj (ng/g)	LBX195LA	Polychlorinated Biphenyls (PCB)	Neutrophils (%)	LBXNEPCT	BMXWAIST	0.0771001	0.0286612	0.0209242	0.133276	2.69005	0.0432959	0.0974615
PCB195 Lipid Adj (ng/g)	LBX195LA	Polychlorinated Biphenyls (PCB)	Neutrophils (%)	LBXNEPCT	SMOKING	-0.0241803	0.0475619	-0.117402	0.069041	-0.508397	0.632805	0.727989
PCB196 Lipid Adj (ng/g)	LBX196LA	Polychlorinated Biphenyls (PCB)	Neutrophils (%)	LBXNEPCT	(Intercept)	54.7721	2.84125	49.2033	60.341	19.2775	6.92804e-06	4.41085e-05
PCB196 Lipid Adj (ng/g)	LBX196LA	Polychlorinated Biphenyls (PCB)	Neutrophils (%)	LBXNEPCT	chem_log_measurement	-0.00613651	0.199247	-0.396661	0.384388	-0.0307984	0.976622	0.982107
PCB196 Lipid Adj (ng/g)	LBX196LA	Polychlorinated Biphenyls (PCB)	Neutrophils (%)	LBXNEPCT	RIDRETH11	-1.14735	0.700029	-2.51941	0.224705	-1.63901	0.162137	0.266967
PCB196 Lipid Adj (ng/g)	LBX196LA	Polychlorinated Biphenyls (PCB)	Neutrophils (%)	LBXNEPCT	RIDRETH12	-4.29995	1.58616	-7.40883	-1.19107	-2.71092	0.04223	0.0955845
PCB196 Lipid Adj (ng/g)	LBX196LA	Polychlorinated Biphenyls (PCB)	Neutrophils (%)	LBXNEPCT	RIDRETH14	-5.68705	0.93427	-7.51822	-3.85588	-6.08716	0.00173058	0.00644749
PCB196 Lipid Adj (ng/g)	LBX196LA	Polychlorinated Biphenyls (PCB)	Neutrophils (%)	LBXNEPCT	RIDRETH15	-1.39616	1.34643	-4.03516	1.24284	-1.03694	0.347288	0.480434
PCB196 Lipid Adj (ng/g)	LBX196LA	Polychlorinated Biphenyls (PCB)	Neutrophils (%)	LBXNEPCT	RIDAGEYR	-0.0417053	0.0188139	-0.0785806	-0.00483005	-2.21673	0.0774463	0.15549
PCB196 Lipid Adj (ng/g)	LBX196LA	Polychlorinated Biphenyls (PCB)	Neutrophils (%)	LBXNEPCT	RIAGENDR2	0.980403	0.554095	-0.105624	2.06643	1.76938	0.137058	0.23755
PCB196 Lipid Adj (ng/g)	LBX196LA	Polychlorinated Biphenyls (PCB)	Neutrophils (%)	LBXNEPCT	INDFMPIR	-0.226426	0.228963	-0.675195	0.222342	-0.988919	0.368113	0.500163
PCB196 Lipid Adj (ng/g)	LBX196LA	Polychlorinated Biphenyls (PCB)	Neutrophils (%)	LBXNEPCT	BMXWAIST	0.0753415	0.026583	0.0232388	0.127444	2.8342	0.0364942	0.0855612
PCB196 Lipid Adj (ng/g)	LBX196LA	Polychlorinated Biphenyls (PCB)	Neutrophils (%)	LBXNEPCT	SMOKING	-0.0165165	0.0437097	-0.102188	0.0691545	-0.377869	0.721038	0.787862
PCB199 Lipid Adj (ng/g)	LBX199LA	Polychlorinated Biphenyls (PCB)	Neutrophils (%)	LBXNEPCT	(Intercept)	54.7046	2.81202	49.193	60.2161	19.4538	6.62307e-06	4.25451e-05
PCB199 Lipid Adj (ng/g)	LBX199LA	Polychlorinated Biphenyls (PCB)	Neutrophils (%)	LBXNEPCT	chem_log_measurement	0.0812447	0.202202	-0.315071	0.477561	0.4018	0.704431	0.77557
PCB199 Lipid Adj (ng/g)	LBX199LA	Polychlorinated Biphenyls (PCB)	Neutrophils (%)	LBXNEPCT	RIDRETH11	-0.945303	0.665255	-2.2492	0.358596	-1.42096	0.214577	0.331946
PCB199 Lipid Adj (ng/g)	LBX199LA	Polychlorinated Biphenyls (PCB)	Neutrophils (%)	LBXNEPCT	RIDRETH12	-4.41458	1.51493	-7.38384	-1.44532	-2.91405	0.0332428	0.0791692
PCB199 Lipid Adj (ng/g)	LBX199LA	Polychlorinated Biphenyls (PCB)	Neutrophils (%)	LBXNEPCT	RIDRETH14	-5.61121	0.974619	-7.52146	-3.70095	-5.75733	0.00221898	0.00789738
PCB199 Lipid Adj (ng/g)	LBX199LA	Polychlorinated Biphenyls (PCB)	Neutrophils (%)	LBXNEPCT	RIDRETH15	-1.35934	1.323	-3.95242	1.23374	-1.02747	0.351315	0.484135
PCB199 Lipid Adj (ng/g)	LBX199LA	Polychlorinated Biphenyls (PCB)	Neutrophils (%)	LBXNEPCT	RIDAGEYR	-0.0456091	0.0195903	-0.0840061	-0.00721215	-2.32815	0.0673663	0.139656
PCB199 Lipid Adj (ng/g)	LBX199LA	Polychlorinated Biphenyls (PCB)	Neutrophils (%)	LBXNEPCT	RIAGENDR2	0.961224	0.627903	-0.269467	2.19192	1.53085	0.186367	0.29647
PCB199 Lipid Adj (ng/g)	LBX199LA	Polychlorinated Biphenyls (PCB)	Neutrophils (%)	LBXNEPCT	INDFMPIR	-0.247381	0.234773	-0.707537	0.212774	-1.0537	0.340252	0.473215
PCB199 Lipid Adj (ng/g)	LBX199LA	Polychlorinated Biphenyls (PCB)	Neutrophils (%)	LBXNEPCT	BMXWAIST	0.0764743	0.0286957	0.0202306	0.132718	2.66501	0.044615	0.099861
PCB199 Lipid Adj (ng/g)	LBX199LA	Polychlorinated Biphenyls (PCB)	Neutrophils (%)	LBXNEPCT	SMOKING	-0.0139356	0.0455127	-0.10314	0.0752692	-0.306191	0.771798	0.823232
PCB206 Lipid Adj (ng/g)	LBX206LA	Polychlorinated Biphenyls (PCB)	Neutrophils (%)	LBXNEPCT	(Intercept)	54.9535	2.76098	49.542	60.365	19.9036	5.91516e-06	3.84624e-05
PCB206 Lipid Adj (ng/g)	LBX206LA	Polychlorinated Biphenyls (PCB)	Neutrophils (%)	LBXNEPCT	chem_log_measurement	0.378695	0.273355	-0.157082	0.914471	1.38536	0.224562	0.344786
PCB206 Lipid Adj (ng/g)	LBX206LA	Polychlorinated Biphenyls (PCB)	Neutrophils (%)	LBXNEPCT	RIDRETH11	-0.934689	0.618413	-2.14678	0.277401	-1.51143	0.191077	0.303241
PCB206 Lipid Adj (ng/g)	LBX206LA	Polychlorinated Biphenyls (PCB)	Neutrophils (%)	LBXNEPCT	RIDRETH12	-4.59497	1.52604	-7.586	-1.60394	-3.01105	0.0297199	0.0725442
PCB206 Lipid Adj (ng/g)	LBX206LA	Polychlorinated Biphenyls (PCB)	Neutrophils (%)	LBXNEPCT	RIDRETH14	-5.86115	0.950089	-7.72333	-3.99898	-6.16905	0.0016297	0.00616002
PCB206 Lipid Adj (ng/g)	LBX206LA	Polychlorinated Biphenyls (PCB)	Neutrophils (%)	LBXNEPCT	RIDRETH15	-0.957059	1.58774	-4.06904	2.15492	-0.602779	0.572949	0.68282
PCB206 Lipid Adj (ng/g)	LBX206LA	Polychlorinated Biphenyls (PCB)	Neutrophils (%)	LBXNEPCT	RIDAGEYR	-0.0722196	0.0276135	-0.126342	-0.018097	-2.61537	0.0473618	0.104138
PCB206 Lipid Adj (ng/g)	LBX206LA	Polychlorinated Biphenyls (PCB)	Neutrophils (%)	LBXNEPCT	RIAGENDR2	1.23976	0.585744	0.0917025	2.38782	2.11656	0.0878882	0.170943
PCB206 Lipid Adj (ng/g)	LBX206LA	Polychlorinated Biphenyls (PCB)	Neutrophils (%)	LBXNEPCT	INDFMPIR	-0.228345	0.216543	-0.652769	0.19608	-1.0545	0.339921	0.473214
PCB206 Lipid Adj (ng/g)	LBX206LA	Polychlorinated Biphenyls (PCB)	Neutrophils (%)	LBXNEPCT	BMXWAIST	0.0808355	0.0282811	0.0254046	0.136266	2.85829	0.0354775	0.0836568
PCB206 Lipid Adj (ng/g)	LBX206LA	Polychlorinated Biphenyls (PCB)	Neutrophils (%)	LBXNEPCT	SMOKING	-0.0357069	0.04553	-0.124946	0.0535319	-0.78425	0.468401	0.595108
PCB209 Lipid Adj (ng/g)	LBX209LA	Polychlorinated Biphenyls (PCB)	Neutrophils (%)	LBXNEPCT	(Intercept)	55.3066	2.68816	50.0378	60.5754	20.5741	5.02073e-06	3.30083e-05
PCB209 Lipid Adj (ng/g)	LBX209LA	Polychlorinated Biphenyls (PCB)	Neutrophils (%)	LBXNEPCT	chem_log_measurement	0.300629	0.336331	-0.358579	0.959837	0.893851	0.412355	0.541925
PCB209 Lipid Adj (ng/g)	LBX209LA	Polychlorinated Biphenyls (PCB)	Neutrophils (%)	LBXNEPCT	RIDRETH11	-1.07543	0.647916	-2.34535	0.19448	-1.65984	0.157841	0.262458
PCB209 Lipid Adj (ng/g)	LBX209LA	Polychlorinated Biphenyls (PCB)	Neutrophils (%)	LBXNEPCT	RIDRETH12	-4.48813	1.4919	-7.41225	-1.56401	-3.00833	0.0298126	0.0725685
PCB209 Lipid Adj (ng/g)	LBX209LA	Polychlorinated Biphenyls (PCB)	Neutrophils (%)	LBXNEPCT	RIDRETH14	-5.74879	0.956076	-7.6227	-3.87489	-6.01291	0.00182847	0.00669037
PCB209 Lipid Adj (ng/g)	LBX209LA	Polychlorinated Biphenyls (PCB)	Neutrophils (%)	LBXNEPCT	RIDRETH15	-1.36721	1.32087	-3.95612	1.2217	-1.03508	0.348074	0.480875
PCB209 Lipid Adj (ng/g)	LBX209LA	Polychlorinated Biphenyls (PCB)	Neutrophils (%)	LBXNEPCT	RIDAGEYR	-0.0696394	0.0347554	-0.13776	-0.00151881	-2.0037	0.101459	0.191615
PCB209 Lipid Adj (ng/g)	LBX209LA	Polychlorinated Biphenyls (PCB)	Neutrophils (%)	LBXNEPCT	RIAGENDR2	1.15275	0.558026	0.0590203	2.24648	2.06577	0.093743	0.180009
PCB209 Lipid Adj (ng/g)	LBX209LA	Polychlorinated Biphenyls (PCB)	Neutrophils (%)	LBXNEPCT	INDFMPIR	-0.205477	0.223067	-0.642689	0.231734	-0.921146	0.399239	0.529057
PCB209 Lipid Adj (ng/g)	LBX209LA	Polychlorinated Biphenyls (PCB)	Neutrophils (%)	LBXNEPCT	BMXWAIST	0.0789729	0.0297499	0.0206631	0.137283	2.65456	0.0451781	0.100728
PCB209 Lipid Adj (ng/g)	LBX209LA	Polychlorinated Biphenyls (PCB)	Neutrophils (%)	LBXNEPCT	SMOKING	-0.03183	0.047042	-0.124032	0.0603724	-0.67663	0.528672	0.647838
Propanaldehyde (ng/mL)	LBX3AL	Aldehydes	Neutrophils (%)	LBXNEPCT	(Intercept)	53.7582	2.57038	48.7203	58.7962	20.9145	4.62898e-06	3.06991e-05
Propanaldehyde (ng/mL)	LBX3AL	Aldehydes	Neutrophils (%)	LBXNEPCT	chem_log_measurement	-0.659259	0.58001	-1.79608	0.47756	-1.13664	0.307214	0.440084
Propanaldehyde (ng/mL)	LBX3AL	Aldehydes	Neutrophils (%)	LBXNEPCT	RIDRETH11	-0.262057	1.29066	-2.79175	2.26763	-0.203041	0.847107	0.880731
Propanaldehyde (ng/mL)	LBX3AL	Aldehydes	Neutrophils (%)	LBXNEPCT	RIDRETH12	-0.448584	1.07164	-2.54899	1.65182	-0.418597	0.692883	0.766748
Propanaldehyde (ng/mL)	LBX3AL	Aldehydes	Neutrophils (%)	LBXNEPCT	RIDRETH14	-7.14151	0.771251	-8.65317	-5.62986	-9.25965	0.000246909	0.00122175
Propanaldehyde (ng/mL)	LBX3AL	Aldehydes	Neutrophils (%)	LBXNEPCT	RIDRETH15	-2.30769	1.05715	-4.37969	-0.235678	-2.18294	0.080813	0.160855
Propanaldehyde (ng/mL)	LBX3AL	Aldehydes	Neutrophils (%)	LBXNEPCT	RIDAGEYR	0.0325643	0.014933	0.00329559	0.061833	2.18069	0.0810423	0.161051
Propanaldehyde (ng/mL)	LBX3AL	Aldehydes	Neutrophils (%)	LBXNEPCT	RIAGENDR2	1.04802	0.638711	-0.203853	2.2999	1.64084	0.161755	0.266798
Propanaldehyde (ng/mL)	LBX3AL	Aldehydes	Neutrophils (%)	LBXNEPCT	INDFMPIR	-0.0910916	0.266984	-0.61438	0.432197	-0.341187	0.746833	0.805226
Propanaldehyde (ng/mL)	LBX3AL	Aldehydes	Neutrophils (%)	LBXNEPCT	BMXWAIST	0.0494178	0.0202039	0.00981818	0.0890173	2.44596	0.0582254	0.124769
Propanaldehyde (ng/mL)	LBX3AL	Aldehydes	Neutrophils (%)	LBXNEPCT	SMOKING	0.0649854	0.0487966	-0.0306558	0.160627	1.33176	0.240418	0.366187
Butyraldehyde (ng/mL)	LBX4AL	Aldehydes	Neutrophils (%)	LBXNEPCT	(Intercept)	52.1575	2.61542	47.0313	57.2837	19.9423	5.85867e-06	3.82349e-05
Butyraldehyde (ng/mL)	LBX4AL	Aldehydes	Neutrophils (%)	LBXNEPCT	chem_log_measurement	0.0782851	0.426205	-0.757077	0.913647	0.18368	0.861481	0.892315
Butyraldehyde (ng/mL)	LBX4AL	Aldehydes	Neutrophils (%)	LBXNEPCT	RIDRETH11	-0.450864	1.24512	-2.8913	1.98957	-0.362104	0.732075	0.795371
Butyraldehyde (ng/mL)	LBX4AL	Aldehydes	Neutrophils (%)	LBXNEPCT	RIDRETH12	-0.678829	1.10807	-2.85064	1.49298	-0.612625	0.566913	0.678165
Butyraldehyde (ng/mL)	LBX4AL	Aldehydes	Neutrophils (%)	LBXNEPCT	RIDRETH14	-7.00368	0.735249	-8.44477	-5.56259	-9.52558	0.000215717	0.00109152
Butyraldehyde (ng/mL)	LBX4AL	Aldehydes	Neutrophils (%)	LBXNEPCT	RIDRETH15	-2.39152	0.919119	-4.19299	-0.590042	-2.60197	0.0481349	0.105514
Butyraldehyde (ng/mL)	LBX4AL	Aldehydes	Neutrophils (%)	LBXNEPCT	RIDAGEYR	0.0200334	0.0168681	-0.013028	0.0530947	1.18765	0.288309	0.419505
Butyraldehyde (ng/mL)	LBX4AL	Aldehydes	Neutrophils (%)	LBXNEPCT	RIAGENDR2	1.26346	0.612582	0.0628036	2.46412	2.06252	0.0941306	0.180511
Butyraldehyde (ng/mL)	LBX4AL	Aldehydes	Neutrophils (%)	LBXNEPCT	INDFMPIR	-0.0732074	0.245676	-0.554732	0.408317	-0.297984	0.7777	0.826757
Butyraldehyde (ng/mL)	LBX4AL	Aldehydes	Neutrophils (%)	LBXNEPCT	BMXWAIST	0.0632204	0.0199015	0.0242134	0.102227	3.17666	0.0246303	0.0622274
Butyraldehyde (ng/mL)	LBX4AL	Aldehydes	Neutrophils (%)	LBXNEPCT	SMOKING	0.0344586	0.053516	-0.0704328	0.13935	0.643893	0.548013	0.663872
Hexanaldehyde (ng/mL)	LBX6AL	Aldehydes	Neutrophils (%)	LBXNEPCT	(Intercept)	52.868	2.64019	47.6933	58.0428	20.0243	5.74087e-06	3.75516e-05
Hexanaldehyde (ng/mL)	LBX6AL	Aldehydes	Neutrophils (%)	LBXNEPCT	chem_log_measurement	-0.477351	0.419825	-1.30021	0.345506	-1.13702	0.307066	0.440084
Hexanaldehyde (ng/mL)	LBX6AL	Aldehydes	Neutrophils (%)	LBXNEPCT	RIDRETH11	-0.416265	1.54143	-3.43748	2.60495	-0.270051	0.797913	0.840972
Hexanaldehyde (ng/mL)	LBX6AL	Aldehydes	Neutrophils (%)	LBXNEPCT	RIDRETH12	-0.363639	1.26741	-2.84777	2.12049	-0.286915	0.785687	0.832776
Hexanaldehyde (ng/mL)	LBX6AL	Aldehydes	Neutrophils (%)	LBXNEPCT	RIDRETH14	-6.6064	0.86618	-8.30411	-4.90869	-7.62706	0.000616142	0.0027539
Hexanaldehyde (ng/mL)	LBX6AL	Aldehydes	Neutrophils (%)	LBXNEPCT	RIDRETH15	-2.08598	0.792435	-3.63915	-0.532807	-2.63237	0.0464008	0.10226
Hexanaldehyde (ng/mL)	LBX6AL	Aldehydes	Neutrophils (%)	LBXNEPCT	RIDAGEYR	0.0374831	0.018659	0.000911486	0.0740547	2.00885	0.100794	0.190983
Hexanaldehyde (ng/mL)	LBX6AL	Aldehydes	Neutrophils (%)	LBXNEPCT	RIAGENDR2	0.972758	0.553428	-0.111961	2.05748	1.75769	0.139136	0.239127
Hexanaldehyde (ng/mL)	LBX6AL	Aldehydes	Neutrophils (%)	LBXNEPCT	INDFMPIR	-0.32998	0.284898	-0.888379	0.22842	-1.15824	0.299079	0.432103
Hexanaldehyde (ng/mL)	LBX6AL	Aldehydes	Neutrophils (%)	LBXNEPCT	BMXWAIST	0.0605912	0.0203008	0.0208016	0.100381	2.98467	0.0306348	0.0738423
Hexanaldehyde (ng/mL)	LBX6AL	Aldehydes	Neutrophils (%)	LBXNEPCT	SMOKING	0.0360164	0.0514641	-0.0648532	0.136886	0.699836	0.515243	0.634094
Heptaldehyde (ng/mL)	LBX7AL	Aldehydes	Neutrophils (%)	LBXNEPCT	(Intercept)	53.139	2.89812	47.4587	58.8193	18.3357	8.87319e-06	5.44362e-05
Heptaldehyde (ng/mL)	LBX7AL	Aldehydes	Neutrophils (%)	LBXNEPCT	chem_log_measurement	-0.0364131	0.707098	-1.42233	1.3495	-0.0514966	0.960924	0.970739
Heptaldehyde (ng/mL)	LBX7AL	Aldehydes	Neutrophils (%)	LBXNEPCT	RIDRETH11	0.0533602	1.21965	-2.33715	2.44387	0.0437506	0.966797	0.973935
Heptaldehyde (ng/mL)	LBX7AL	Aldehydes	Neutrophils (%)	LBXNEPCT	RIDRETH12	-1.25018	1.17388	-3.55098	1.05062	-1.065	0.33558	0.469452
Heptaldehyde (ng/mL)	LBX7AL	Aldehydes	Neutrophils (%)	LBXNEPCT	RIDRETH14	-7.00899	0.823138	-8.62234	-5.39564	-8.51496	0.000367504	0.00174033
Heptaldehyde (ng/mL)	LBX7AL	Aldehydes	Neutrophils (%)	LBXNEPCT	RIDRETH15	-2.58063	0.901681	-4.34792	-0.813332	-2.86202	0.035323	0.0834298
Heptaldehyde (ng/mL)	LBX7AL	Aldehydes	Neutrophils (%)	LBXNEPCT	RIDAGEYR	0.0214379	0.0180214	-0.013884	0.0567597	1.18958	0.287614	0.419222
Heptaldehyde (ng/mL)	LBX7AL	Aldehydes	Neutrophils (%)	LBXNEPCT	RIAGENDR2	1.25011	0.582192	0.109014	2.39121	2.14725	0.0845387	0.166009
Heptaldehyde (ng/mL)	LBX7AL	Aldehydes	Neutrophils (%)	LBXNEPCT	INDFMPIR	-0.230433	0.280343	-0.779905	0.31904	-0.821967	0.448503	0.576474
Heptaldehyde (ng/mL)	LBX7AL	Aldehydes	Neutrophils (%)	LBXNEPCT	BMXWAIST	0.0571759	0.023415	0.0112825	0.103069	2.44185	0.0585202	0.125307
Heptaldehyde (ng/mL)	LBX7AL	Aldehydes	Neutrophils (%)	LBXNEPCT	SMOKING	0.0376037	0.0516423	-0.0636153	0.138823	0.728156	0.499175	0.621528
Acrylamide (pmoL/g Hb)	LBXACR	Acrylamide	Neutrophils (%)	LBXNEPCT	(Intercept)	53.7959	1.62391	50.6131	56.9788	33.1275	3.08863e-34	6.41227e-33
Acrylamide (pmoL/g Hb)	LBXACR	Acrylamide	Neutrophils (%)	LBXNEPCT	chem_log_measurement	0.0766286	0.181609	-0.279325	0.432582	0.421943	0.67499	0.756287
Acrylamide (pmoL/g Hb)	LBXACR	Acrylamide	Neutrophils (%)	LBXNEPCT	RIDRETH11	-0.720731	0.367587	-1.4412	-0.000259694	-1.96071	0.0558548	0.120138
Acrylamide (pmoL/g Hb)	LBXACR	Acrylamide	Neutrophils (%)	LBXNEPCT	RIDRETH12	-1.1745	0.437152	-2.03132	-0.317686	-2.68672	0.00994424	0.0297083
Acrylamide (pmoL/g Hb)	LBXACR	Acrylamide	Neutrophils (%)	LBXNEPCT	RIDRETH14	-6.233	0.320086	-6.86037	-5.60564	-19.4729	3.85806e-24	6.20975e-23
Acrylamide (pmoL/g Hb)	LBXACR	Acrylamide	Neutrophils (%)	LBXNEPCT	RIDRETH15	-1.9433	0.432986	-2.79195	-1.09465	-4.48813	4.63471e-05	0.000257334
Acrylamide (pmoL/g Hb)	LBXACR	Acrylamide	Neutrophils (%)	LBXNEPCT	RIDAGEYR	0.0159067	0.0060055	0.00413591	0.0276775	2.64869	0.0109682	0.0320756
Acrylamide (pmoL/g Hb)	LBXACR	Acrylamide	Neutrophils (%)	LBXNEPCT	RIAGENDR2	1.06192	0.273759	0.525352	1.59849	3.87903	0.000325262	0.00156882
Acrylamide (pmoL/g Hb)	LBXACR	Acrylamide	Neutrophils (%)	LBXNEPCT	INDFMPIR	-0.195945	0.095431	-0.38299	-0.00890053	-2.05327	0.0456353	0.101196
Acrylamide (pmoL/g Hb)	LBXACR	Acrylamide	Neutrophils (%)	LBXNEPCT	BMXWAIST	0.0521277	0.00871212	0.035052	0.0692035	5.98336	2.85233e-07	2.20268e-06
Acrylamide (pmoL/g Hb)	LBXACR	Acrylamide	Neutrophils (%)	LBXNEPCT	SDDSRVYR4	-0.523233	0.226587	-0.967343	-0.0791233	-2.3092	0.0253762	0.0638866
Acrylamide (pmoL/g Hb)	LBXACR	Acrylamide	Neutrophils (%)	LBXNEPCT	SDDSRVYR8	-0.644329	0.577727	-1.77667	0.488016	-1.11528	0.2704	0.399946
Acrylamide (pmoL/g Hb)	LBXACR	Acrylamide	Neutrophils (%)	LBXNEPCT	SDDSRVYR9	-0.908701	0.445407	-1.7817	-0.0357042	-2.04016	0.0469756	0.103447
Acrylamide (pmoL/g Hb)	LBXACR	Acrylamide	Neutrophils (%)	LBXNEPCT	SMOKING	0.0567886	0.0308486	-0.00367469	0.117252	1.84088	0.0719565	0.14673
2,2',4,4',5,5'-hexbrombiphenyl lipid adj (pg/g)	LBXBB1LA	Brominated Flame Retardants (BFR)	Neutrophils (%)	LBXNEPCT	(Intercept)	55.4353	2.37089	50.7884	60.0823	23.3816	2.66353e-06	1.79359e-05
2,2',4,4',5,5'-hexbrombiphenyl lipid adj (pg/g)	LBXBB1LA	Brominated Flame Retardants (BFR)	Neutrophils (%)	LBXNEPCT	chem_log_measurement	-0.268871	0.124962	-0.513796	-0.0239459	-2.15163	0.084072	0.165658
2,2',4,4',5,5'-hexbrombiphenyl lipid adj (pg/g)	LBXBB1LA	Brominated Flame Retardants (BFR)	Neutrophils (%)	LBXNEPCT	RIDRETH11	0.0211956	0.955298	-1.85119	1.89358	0.0221874	0.983157	0.987327
2,2',4,4',5,5'-hexbrombiphenyl lipid adj (pg/g)	LBXBB1LA	Brominated Flame Retardants (BFR)	Neutrophils (%)	LBXNEPCT	RIDRETH12	-3.52129	1.00058	-5.48243	-1.56016	-3.51925	0.0169326	0.0460702
2,2',4,4',5,5'-hexbrombiphenyl lipid adj (pg/g)	LBXBB1LA	Brominated Flame Retardants (BFR)	Neutrophils (%)	LBXNEPCT	RIDRETH14	-5.45186	0.910292	-7.23603	-3.66768	-5.98913	0.00186118	0.00677929
2,2',4,4',5,5'-hexbrombiphenyl lipid adj (pg/g)	LBXBB1LA	Brominated Flame Retardants (BFR)	Neutrophils (%)	LBXNEPCT	RIDRETH15	0.515741	0.996201	-1.43681	2.46829	0.517707	0.626745	0.723836
2,2',4,4',5,5'-hexbrombiphenyl lipid adj (pg/g)	LBXBB1LA	Brominated Flame Retardants (BFR)	Neutrophils (%)	LBXNEPCT	RIDAGEYR	0.0339054	0.0136909	0.00707133	0.0607396	2.4765	0.0560813	0.120535
2,2',4,4',5,5'-hexbrombiphenyl lipid adj (pg/g)	LBXBB1LA	Brominated Flame Retardants (BFR)	Neutrophils (%)	LBXNEPCT	RIAGENDR2	0.58952	0.614769	-0.615427	1.79447	0.958929	0.381635	0.51219
2,2',4,4',5,5'-hexbrombiphenyl lipid adj (pg/g)	LBXBB1LA	Brominated Flame Retardants (BFR)	Neutrophils (%)	LBXNEPCT	INDFMPIR	-0.202452	0.162649	-0.521245	0.11634	-1.24472	0.268395	0.398009
2,2',4,4',5,5'-hexbrombiphenyl lipid adj (pg/g)	LBXBB1LA	Brominated Flame Retardants (BFR)	Neutrophils (%)	LBXNEPCT	BMXWAIST	0.0318546	0.0228294	-0.012891	0.0766002	1.39533	0.221721	0.341522
2,2',4,4',5,5'-hexbrombiphenyl lipid adj (pg/g)	LBXBB1LA	Brominated Flame Retardants (BFR)	Neutrophils (%)	LBXNEPCT	SMOKING	0.0374786	0.0635338	-0.0870476	0.162005	0.589901	0.580905	0.687157
Blood cadmium (ug/L)	LBXBCD	Metals	Neutrophils (%)	LBXNEPCT	(Intercept)	54.0476	0.513088	53.042	55.0533	105.338	9.56237e-131	9.13206e-128
Blood cadmium (ug/L)	LBXBCD	Metals	Neutrophils (%)	LBXNEPCT	chem_log_measurement	0.0969057	0.0776238	-0.055237	0.249048	1.2484	0.214061	0.331684
Blood cadmium (ug/L)	LBXBCD	Metals	Neutrophils (%)	LBXNEPCT	RIDRETH11	-0.521082	0.179748	-0.873389	-0.168775	-2.89895	0.00437622	0.0145114
Blood cadmium (ug/L)	LBXBCD	Metals	Neutrophils (%)	LBXNEPCT	RIDRETH12	-0.986862	0.264008	-1.50432	-0.469407	-3.738	0.000273734	0.0013452
Blood cadmium (ug/L)	LBXBCD	Metals	Neutrophils (%)	LBXNEPCT	RIDRETH14	-5.8578	0.176715	-6.20416	-5.51144	-33.1483	1.94153e-66	1.42628e-64
Blood cadmium (ug/L)	LBXBCD	Metals	Neutrophils (%)	LBXNEPCT	RIDRETH15	-1.30988	0.257761	-1.81509	-0.804666	-5.08175	1.2306e-06	8.72694e-06
Blood cadmium (ug/L)	LBXBCD	Metals	Neutrophils (%)	LBXNEPCT	RIDAGEYR	0.0153272	0.00344034	0.00858417	0.0220703	4.45515	1.75247e-05	0.000101842
Blood cadmium (ug/L)	LBXBCD	Metals	Neutrophils (%)	LBXNEPCT	RIAGENDR2	0.97387	0.137538	0.704295	1.24344	7.08072	7.30386e-11	7.55435e-10
Blood cadmium (ug/L)	LBXBCD	Metals	Neutrophils (%)	LBXNEPCT	INDFMPIR	-0.145855	0.04207	-0.228312	-0.0633977	-3.46696	0.00070791	0.00311545
Blood cadmium (ug/L)	LBXBCD	Metals	Neutrophils (%)	LBXNEPCT	BMXWAIST	0.0514964	0.00410744	0.0434459	0.059547	12.5374	2.42902e-24	3.97665e-23
Blood cadmium (ug/L)	LBXBCD	Metals	Neutrophils (%)	LBXNEPCT	SDDSRVYR2	-0.158283	0.331614	-0.808246	0.491681	-0.47731	0.633919	0.728511
Blood cadmium (ug/L)	LBXBCD	Metals	Neutrophils (%)	LBXNEPCT	SDDSRVYR3	0.240514	0.231377	-0.212986	0.694014	1.03949	0.30045	0.433648
Blood cadmium (ug/L)	LBXBCD	Metals	Neutrophils (%)	LBXNEPCT	SDDSRVYR4	-0.317786	0.233735	-0.775907	0.140336	-1.3596	0.176242	0.283989
Blood cadmium (ug/L)	LBXBCD	Metals	Neutrophils (%)	LBXNEPCT	SDDSRVYR5	-0.556507	0.241531	-1.02991	-0.0831061	-2.30408	0.0227565	0.0584206
Blood cadmium (ug/L)	LBXBCD	Metals	Neutrophils (%)	LBXNEPCT	SDDSRVYR6	-0.46965	0.276224	-1.01105	0.0717487	-1.70025	0.0914035	0.176701
Blood cadmium (ug/L)	LBXBCD	Metals	Neutrophils (%)	LBXNEPCT	SDDSRVYR7	-0.015156	0.376269	-0.752644	0.722332	-0.0402798	0.96793	0.974734
Blood cadmium (ug/L)	LBXBCD	Metals	Neutrophils (%)	LBXNEPCT	SDDSRVYR8	-0.396352	0.352262	-1.08679	0.294082	-1.12516	0.262532	0.390933
Blood cadmium (ug/L)	LBXBCD	Metals	Neutrophils (%)	LBXNEPCT	SDDSRVYR9	-0.884992	0.403672	-1.67619	-0.0937937	-2.19235	0.0300807	0.0729713
Blood cadmium (ug/L)	LBXBCD	Metals	Neutrophils (%)	LBXNEPCT	SDDSRVYR10	-1.27968	0.309005	-1.88533	-0.674025	-4.14128	6.0765e-05	0.000330973
Blood cadmium (ug/L)	LBXBCD	Metals	Neutrophils (%)	LBXNEPCT	SMOKING	0.0434588	0.016727	0.010674	0.0762437	2.59813	0.0104219	0.0308139
Cobalt (ug/L)	LBXBCO	Metals	Neutrophils (%)	LBXNEPCT	(Intercept)	52.8976	2.01167	48.9547	56.8405	26.2953	2.09313e-16	2.76351e-15
Cobalt (ug/L)	LBXBCO	Metals	Neutrophils (%)	LBXNEPCT	chem_log_measurement	0.474755	0.298054	-0.109431	1.05894	1.59285	0.127695	0.228066
Cobalt (ug/L)	LBXBCO	Metals	Neutrophils (%)	LBXNEPCT	RIDRETH11	-1.00823	0.368715	-1.73091	-0.285551	-2.73445	0.0131713	0.0374735
Cobalt (ug/L)	LBXBCO	Metals	Neutrophils (%)	LBXNEPCT	RIDRETH12	-0.967215	0.452614	-1.85434	-0.0800917	-2.13695	0.0458227	0.101454
Cobalt (ug/L)	LBXBCO	Metals	Neutrophils (%)	LBXNEPCT	RIDRETH14	-6.50151	0.357198	-7.20162	-5.8014	-18.2014	1.75336e-13	2.10183e-12
Cobalt (ug/L)	LBXBCO	Metals	Neutrophils (%)	LBXNEPCT	RIDRETH15	-2.21818	0.553817	-3.30367	-1.1327	-4.00527	0.000757024	0.00328617
Cobalt (ug/L)	LBXBCO	Metals	Neutrophils (%)	LBXNEPCT	RIDAGEYR	0.0457381	0.0119326	0.0223501	0.069126	3.83303	0.00112191	0.00458527
Cobalt (ug/L)	LBXBCO	Metals	Neutrophils (%)	LBXNEPCT	RIAGENDR2	-0.232505	0.43231	-1.07983	0.614822	-0.53782	0.596945	0.700061
Cobalt (ug/L)	LBXBCO	Metals	Neutrophils (%)	LBXNEPCT	INDFMPIR	-0.140759	0.0960931	-0.329102	0.0475833	-1.46482	0.159321	0.263847
Cobalt (ug/L)	LBXBCO	Metals	Neutrophils (%)	LBXNEPCT	BMXWAIST	0.0550835	0.0125939	0.0303995	0.0797675	4.37383	0.000326595	0.0015726
Cobalt (ug/L)	LBXBCO	Metals	Neutrophils (%)	LBXNEPCT	SDDSRVYR10	-0.27076	0.382055	-1.01959	0.478067	-0.708694	0.487119	0.611835
Cobalt (ug/L)	LBXBCO	Metals	Neutrophils (%)	LBXNEPCT	SMOKING	0.052699	0.0289994	-0.00413979	0.109538	1.81725	0.0849868	0.166658
Methylmercury (ug/L)	LBXBGM	Metals	Neutrophils (%)	LBXNEPCT	(Intercept)	52.5239	0.848903	50.86	54.1877	61.8726	3.53445e-48	1.2818e-46
Methylmercury (ug/L)	LBXBGM	Metals	Neutrophils (%)	LBXNEPCT	chem_log_measurement	-0.182346	0.0645544	-0.308873	-0.0558196	-2.82469	0.00682651	0.0217552
Methylmercury (ug/L)	LBXBGM	Metals	Neutrophils (%)	LBXNEPCT	RIDRETH11	-0.537154	0.335706	-1.19514	0.12083	-1.60007	0.116011	0.213333
Methylmercury (ug/L)	LBXBGM	Metals	Neutrophils (%)	LBXNEPCT	RIDRETH12	-0.359229	0.396029	-1.13545	0.416988	-0.907077	0.368805	0.500297
Methylmercury (ug/L)	LBXBGM	Metals	Neutrophils (%)	LBXNEPCT	RIDRETH14	-5.67988	0.326668	-6.32015	-5.03961	-17.3873	1.33659e-22	1.89571e-21
Methylmercury (ug/L)	LBXBGM	Metals	Neutrophils (%)	LBXNEPCT	RIDRETH15	-1.20218	0.406447	-1.99881	-0.405539	-2.95777	0.00475882	0.0157255
Methylmercury (ug/L)	LBXBGM	Metals	Neutrophils (%)	LBXNEPCT	RIDAGEYR	0.033968	0.00536135	0.0234598	0.0444763	6.33572	7.09365e-08	5.77367e-07
Methylmercury (ug/L)	LBXBGM	Metals	Neutrophils (%)	LBXNEPCT	RIAGENDR2	0.899812	0.254185	0.40161	1.39801	3.53999	0.000888008	0.00371951
Methylmercury (ug/L)	LBXBGM	Metals	Neutrophils (%)	LBXNEPCT	INDFMPIR	-0.0931826	0.0793777	-0.248763	0.0623978	-1.17391	0.246104	0.372668
Methylmercury (ug/L)	LBXBGM	Metals	Neutrophils (%)	LBXNEPCT	BMXWAIST	0.0534194	0.00659311	0.0404969	0.0663419	8.10231	1.3333e-10	1.34032e-09
Methylmercury (ug/L)	LBXBGM	Metals	Neutrophils (%)	LBXNEPCT	SDDSRVYR8	-0.435207	0.451589	-1.32032	0.449908	-0.963723	0.339917	0.473214
Methylmercury (ug/L)	LBXBGM	Metals	Neutrophils (%)	LBXNEPCT	SDDSRVYR9	-0.961298	0.494304	-1.93013	0.00753911	-1.94475	0.0575564	0.12352
Methylmercury (ug/L)	LBXBGM	Metals	Neutrophils (%)	LBXNEPCT	SDDSRVYR10	-1.34233	0.418213	-2.16203	-0.522632	-3.20968	0.00234604	0.0082776
Methylmercury (ug/L)	LBXBGM	Metals	Neutrophils (%)	LBXNEPCT	SMOKING	0.0454497	0.0190542	0.00810347	0.0827959	2.38529	0.0209776	0.0549366
Beta-hexachlorocyclohexane Lipid Adj (ng/g)	LBXBHCLA	Pesticides	Neutrophils (%)	LBXNEPCT	(Intercept)	56.0719	1.41699	53.2946	58.8492	39.571	9.45946e-29	1.74847e-27
Beta-hexachlorocyclohexane Lipid Adj (ng/g)	LBXBHCLA	Pesticides	Neutrophils (%)	LBXNEPCT	chem_log_measurement	-0.613123	0.171406	-0.949079	-0.277166	-3.57701	0.00113001	0.00461178
Beta-hexachlorocyclohexane Lipid Adj (ng/g)	LBXBHCLA	Pesticides	Neutrophils (%)	LBXNEPCT	RIDRETH11	0.486359	0.550859	-0.593325	1.56604	0.88291	0.38387	0.514269
Beta-hexachlorocyclohexane Lipid Adj (ng/g)	LBXBHCLA	Pesticides	Neutrophils (%)	LBXNEPCT	RIDRETH12	-0.35626	0.680284	-1.68962	0.977097	-0.523693	0.6041	0.704128
Beta-hexachlorocyclohexane Lipid Adj (ng/g)	LBXBHCLA	Pesticides	Neutrophils (%)	LBXNEPCT	RIDRETH14	-5.77056	0.557194	-6.86266	-4.67846	-10.3565	9.55605e-12	1.07365e-10
Beta-hexachlorocyclohexane Lipid Adj (ng/g)	LBXBHCLA	Pesticides	Neutrophils (%)	LBXNEPCT	RIDRETH15	-1.06037	0.855248	-2.73666	0.615914	-1.23984	0.22405	0.344207
Beta-hexachlorocyclohexane Lipid Adj (ng/g)	LBXBHCLA	Pesticides	Neutrophils (%)	LBXNEPCT	RIDAGEYR	0.0405693	0.0102275	0.0205234	0.0606152	3.96669	0.000384565	0.00180916
Beta-hexachlorocyclohexane Lipid Adj (ng/g)	LBXBHCLA	Pesticides	Neutrophils (%)	LBXNEPCT	RIAGENDR2	1.27808	0.312934	0.66473	1.89143	4.08418	0.000276297	0.00135321
Beta-hexachlorocyclohexane Lipid Adj (ng/g)	LBXBHCLA	Pesticides	Neutrophils (%)	LBXNEPCT	INDFMPIR	-0.0872991	0.0990915	-0.281518	0.10692	-0.880995	0.38489	0.515285
Beta-hexachlorocyclohexane Lipid Adj (ng/g)	LBXBHCLA	Pesticides	Neutrophils (%)	LBXNEPCT	BMXWAIST	0.0284344	0.0140615	0.000873851	0.055995	2.02214	0.0515879	0.112139
Beta-hexachlorocyclohexane Lipid Adj (ng/g)	LBXBHCLA	Pesticides	Neutrophils (%)	LBXNEPCT	SDDSRVYR2	0.403845	0.490247	-0.557039	1.36473	0.823758	0.416174	0.544618
Beta-hexachlorocyclohexane Lipid Adj (ng/g)	LBXBHCLA	Pesticides	Neutrophils (%)	LBXNEPCT	SDDSRVYR3	0.100375	0.370152	-0.625123	0.825873	0.271172	0.788	0.834302
Beta-hexachlorocyclohexane Lipid Adj (ng/g)	LBXBHCLA	Pesticides	Neutrophils (%)	LBXNEPCT	SMOKING	0.0268652	0.0391231	-0.0498159	0.103546	0.686686	0.497227	0.620181
Blood manganese (ug/L)	LBXBMN	Metals	Neutrophils (%)	LBXNEPCT	(Intercept)	52.587	1.04296	50.5428	54.6312	50.421	6.87557e-44	2.07353e-42
Blood manganese (ug/L)	LBXBMN	Metals	Neutrophils (%)	LBXNEPCT	chem_log_measurement	0.0471179	0.202894	-0.350554	0.44479	0.232229	0.817327	0.856803
Blood manganese (ug/L)	LBXBMN	Metals	Neutrophils (%)	LBXNEPCT	RIDRETH11	-0.551817	0.338978	-1.21621	0.11258	-1.62788	0.109963	0.204707
Blood manganese (ug/L)	LBXBMN	Metals	Neutrophils (%)	LBXNEPCT	RIDRETH12	-0.494871	0.39231	-1.2638	0.274056	-1.26143	0.213126	0.330678
Blood manganese (ug/L)	LBXBMN	Metals	Neutrophils (%)	LBXNEPCT	RIDRETH14	-5.78319	0.322727	-6.41573	-5.15064	-17.9197	3.71249e-23	5.48261e-22
Blood manganese (ug/L)	LBXBMN	Metals	Neutrophils (%)	LBXNEPCT	RIDRETH15	-1.42218	0.397635	-2.20155	-0.642818	-3.5766	0.000795089	0.00339483
Blood manganese (ug/L)	LBXBMN	Metals	Neutrophils (%)	LBXNEPCT	RIDAGEYR	0.031297	0.00525593	0.0209953	0.0415986	5.9546	2.74917e-07	2.12875e-06
Blood manganese (ug/L)	LBXBMN	Metals	Neutrophils (%)	LBXNEPCT	RIAGENDR2	0.924721	0.25725	0.420511	1.42893	3.59464	0.000752809	0.00327307
Blood manganese (ug/L)	LBXBMN	Metals	Neutrophils (%)	LBXNEPCT	INDFMPIR	-0.135869	0.0764659	-0.285742	0.014004	-1.77686	0.0817993	0.162296
Blood manganese (ug/L)	LBXBMN	Metals	Neutrophils (%)	LBXNEPCT	BMXWAIST	0.0554122	0.00654648	0.0425811	0.0682433	8.46443	3.75688e-11	3.98647e-10
Blood manganese (ug/L)	LBXBMN	Metals	Neutrophils (%)	LBXNEPCT	SDDSRVYR8	-0.397452	0.448141	-1.27581	0.480904	-0.88689	0.37947	0.51028
Blood manganese (ug/L)	LBXBMN	Metals	Neutrophils (%)	LBXNEPCT	SDDSRVYR9	-0.908118	0.491895	-1.87223	0.0559954	-1.84616	0.0709135	0.145016
Blood manganese (ug/L)	LBXBMN	Metals	Neutrophils (%)	LBXNEPCT	SDDSRVYR10	-1.3098	0.417669	-2.12844	-0.491173	-3.13599	0.00289444	0.0099075
Blood manganese (ug/L)	LBXBMN	Metals	Neutrophils (%)	LBXNEPCT	SMOKING	0.0493098	0.01908	0.0119129	0.0867067	2.58437	0.0127864	0.0365964
Blood lead (ug/dL)	LBXBPB	Metals	Neutrophils (%)	LBXNEPCT	(Intercept)	54.0332	0.49845	53.0563	55.0102	108.403	2.14199e-132	3.0684e-129
Blood lead (ug/dL)	LBXBPB	Metals	Neutrophils (%)	LBXNEPCT	chem_log_measurement	-0.345472	0.0766948	-0.495794	-0.19515	-4.50451	1.43338e-05	8.44988e-05
Blood lead (ug/dL)	LBXBPB	Metals	Neutrophils (%)	LBXNEPCT	RIDRETH11	-0.41868	0.179792	-0.771072	-0.066288	-2.32869	0.0213717	0.0556268
Blood lead (ug/dL)	LBXBPB	Metals	Neutrophils (%)	LBXNEPCT	RIDRETH12	-0.973049	0.266501	-1.49539	-0.450707	-3.6512	0.000373138	0.00176119
Blood lead (ug/dL)	LBXBPB	Metals	Neutrophils (%)	LBXNEPCT	RIDRETH14	-5.80807	0.177939	-6.15683	-5.45931	-32.6409	1.22359e-65	8.34663e-64
Blood lead (ug/dL)	LBXBPB	Metals	Neutrophils (%)	LBXNEPCT	RIDRETH15	-1.17581	0.255067	-1.67574	-0.675879	-4.60981	9.29004e-06	5.65095e-05
Blood lead (ug/dL)	LBXBPB	Metals	Neutrophils (%)	LBXNEPCT	RIDAGEYR	0.0275994	0.00396777	0.0198225	0.0353762	6.95588	1.40326e-10	1.39596e-09
Blood lead (ug/dL)	LBXBPB	Metals	Neutrophils (%)	LBXNEPCT	RIAGENDR2	0.83769	0.140253	0.562794	1.11259	5.9727	1.98103e-08	1.70953e-07
Blood lead (ug/dL)	LBXBPB	Metals	Neutrophils (%)	LBXNEPCT	INDFMPIR	-0.155335	0.04238	-0.238399	-0.0722698	-3.66528	0.000354977	0.00169177
Blood lead (ug/dL)	LBXBPB	Metals	Neutrophils (%)	LBXNEPCT	BMXWAIST	0.0485204	0.004093	0.0404981	0.0565427	11.8545	1.29007e-22	1.83883e-21
Blood lead (ug/dL)	LBXBPB	Metals	Neutrophils (%)	LBXNEPCT	SDDSRVYR2	-0.20661	0.328669	-0.850802	0.437581	-0.628627	0.530664	0.649153
Blood lead (ug/dL)	LBXBPB	Metals	Neutrophils (%)	LBXNEPCT	SDDSRVYR3	0.144634	0.227334	-0.30094	0.590209	0.63622	0.525718	0.644494
Blood lead (ug/dL)	LBXBPB	Metals	Neutrophils (%)	LBXNEPCT	SDDSRVYR4	-0.445767	0.235947	-0.908224	0.0166887	-1.88927	0.0610165	0.128823
Blood lead (ug/dL)	LBXBPB	Metals	Neutrophils (%)	LBXNEPCT	SDDSRVYR5	-0.696888	0.242992	-1.17315	-0.220623	-2.86795	0.00480084	0.0158461
Blood lead (ug/dL)	LBXBPB	Metals	Neutrophils (%)	LBXNEPCT	SDDSRVYR6	-0.663545	0.271537	-1.19576	-0.131332	-2.44366	0.0158397	0.0438462
Blood lead (ug/dL)	LBXBPB	Metals	Neutrophils (%)	LBXNEPCT	SDDSRVYR7	-0.271117	0.390411	-1.03632	0.494089	-0.69444	0.488609	0.612321
Blood lead (ug/dL)	LBXBPB	Metals	Neutrophils (%)	LBXNEPCT	SDDSRVYR8	-0.732567	0.356342	-1.431	-0.0341376	-2.0558	0.0417434	0.0947153
Blood lead (ug/dL)	LBXBPB	Metals	Neutrophils (%)	LBXNEPCT	SDDSRVYR9	-1.24355	0.414364	-2.0557	-0.431397	-3.00111	0.00320912	0.010855
Blood lead (ug/dL)	LBXBPB	Metals	Neutrophils (%)	LBXNEPCT	SDDSRVYR10	-1.67915	0.321573	-2.30943	-1.04886	-5.22167	6.60283e-07	4.9008e-06
Blood lead (ug/dL)	LBXBPB	Metals	Neutrophils (%)	LBXNEPCT	SMOKING	0.0708871	0.0122866	0.0468054	0.0949688	5.76948	5.2507e-08	4.36036e-07
2,4,4'-tribromodiphenyl ether lipid adj (ng/g)	LBXBR2LA	Brominated Flame Retardants (BFR)	Neutrophils (%)	LBXNEPCT	(Intercept)	55.3029	2.26807	50.8575	59.7484	24.3832	2.16299e-06	1.48253e-05
2,4,4'-tribromodiphenyl ether lipid adj (ng/g)	LBXBR2LA	Brominated Flame Retardants (BFR)	Neutrophils (%)	LBXNEPCT	chem_log_measurement	-0.328859	0.234424	-0.788331	0.130613	-1.40284	0.219607	0.338994
2,4,4'-tribromodiphenyl ether lipid adj (ng/g)	LBXBR2LA	Brominated Flame Retardants (BFR)	Neutrophils (%)	LBXNEPCT	RIDRETH11	0.306981	0.945624	-1.54644	2.1604	0.324633	0.758601	0.812884
2,4,4'-tribromodiphenyl ether lipid adj (ng/g)	LBXBR2LA	Brominated Flame Retardants (BFR)	Neutrophils (%)	LBXNEPCT	RIDRETH12	-3.18184	1.01132	-5.16403	-1.19966	-3.14623	0.025487	0.064109
2,4,4'-tribromodiphenyl ether lipid adj (ng/g)	LBXBR2LA	Brominated Flame Retardants (BFR)	Neutrophils (%)	LBXNEPCT	RIDRETH14	-5.32476	0.87942	-7.04843	-3.6011	-6.05486	0.00177239	0.00652686
2,4,4'-tribromodiphenyl ether lipid adj (ng/g)	LBXBR2LA	Brominated Flame Retardants (BFR)	Neutrophils (%)	LBXNEPCT	RIDRETH15	0.664584	1.00402	-1.30329	2.63246	0.661925	0.537302	0.655331
2,4,4'-tribromodiphenyl ether lipid adj (ng/g)	LBXBR2LA	Brominated Flame Retardants (BFR)	Neutrophils (%)	LBXNEPCT	RIDAGEYR	0.02349	0.0133349	-0.00264645	0.0496265	1.76154	0.138448	0.238742
2,4,4'-tribromodiphenyl ether lipid adj (ng/g)	LBXBR2LA	Brominated Flame Retardants (BFR)	Neutrophils (%)	LBXNEPCT	RIAGENDR2	0.69292	0.545865	-0.376975	1.76282	1.2694	0.260174	0.388228
2,4,4'-tribromodiphenyl ether lipid adj (ng/g)	LBXBR2LA	Brominated Flame Retardants (BFR)	Neutrophils (%)	LBXNEPCT	INDFMPIR	-0.227019	0.172409	-0.564941	0.110903	-1.31674	0.245045	0.371654
2,4,4'-tribromodiphenyl ether lipid adj (ng/g)	LBXBR2LA	Brominated Flame Retardants (BFR)	Neutrophils (%)	LBXNEPCT	BMXWAIST	0.0349152	0.0210545	-0.00635168	0.076182	1.65832	0.15815	0.262819
2,4,4'-tribromodiphenyl ether lipid adj (ng/g)	LBXBR2LA	Brominated Flame Retardants (BFR)	Neutrophils (%)	LBXNEPCT	SMOKING	0.0393856	0.0671216	-0.0921727	0.170944	0.58678	0.582843	0.688493
2,2',4,4'-tetrabromodiphenyl ether lipid adj (ng/g)	LBXBR3LA	Brominated Flame Retardants (BFR)	Neutrophils (%)	LBXNEPCT	(Intercept)	55.9966	2.36351	51.3641	60.6291	23.6921	2.49478e-06	1.7018e-05
2,2',4,4'-tetrabromodiphenyl ether lipid adj (ng/g)	LBXBR3LA	Brominated Flame Retardants (BFR)	Neutrophils (%)	LBXNEPCT	chem_log_measurement	-0.250884	0.187486	-0.618358	0.116589	-1.33815	0.238476	0.364391
2,2',4,4'-tetrabromodiphenyl ether lipid adj (ng/g)	LBXBR3LA	Brominated Flame Retardants (BFR)	Neutrophils (%)	LBXNEPCT	RIDRETH11	0.331559	0.934179	-1.49943	2.16255	0.35492	0.737129	0.79844
2,2',4,4'-tetrabromodiphenyl ether lipid adj (ng/g)	LBXBR3LA	Brominated Flame Retardants (BFR)	Neutrophils (%)	LBXNEPCT	RIDRETH12	-3.2662	0.988508	-5.20368	-1.32873	-3.30417	0.021377	0.0556268
2,2',4,4'-tetrabromodiphenyl ether lipid adj (ng/g)	LBXBR3LA	Brominated Flame Retardants (BFR)	Neutrophils (%)	LBXNEPCT	RIDRETH14	-5.37917	0.909921	-7.16262	-3.59573	-5.91169	0.00197259	0.00710879
2,2',4,4'-tetrabromodiphenyl ether lipid adj (ng/g)	LBXBR3LA	Brominated Flame Retardants (BFR)	Neutrophils (%)	LBXNEPCT	RIDRETH15	0.842812	0.976964	-1.07204	2.75766	0.862685	0.427741	0.555893
2,2',4,4'-tetrabromodiphenyl ether lipid adj (ng/g)	LBXBR3LA	Brominated Flame Retardants (BFR)	Neutrophils (%)	LBXNEPCT	RIDAGEYR	0.0229574	0.0115171	0.000383863	0.045531	1.99333	0.102812	0.193659
2,2',4,4'-tetrabromodiphenyl ether lipid adj (ng/g)	LBXBR3LA	Brominated Flame Retardants (BFR)	Neutrophils (%)	LBXNEPCT	RIAGENDR2	0.782924	0.592073	-0.377539	1.94339	1.32234	0.24331	0.369806
2,2',4,4'-tetrabromodiphenyl ether lipid adj (ng/g)	LBXBR3LA	Brominated Flame Retardants (BFR)	Neutrophils (%)	LBXNEPCT	INDFMPIR	-0.192353	0.148886	-0.48417	0.0994643	-1.29194	0.252866	0.379696
2,2',4,4'-tetrabromodiphenyl ether lipid adj (ng/g)	LBXBR3LA	Brominated Flame Retardants (BFR)	Neutrophils (%)	LBXNEPCT	BMXWAIST	0.0368601	0.0225352	-0.00730893	0.0810292	1.63567	0.162837	0.267657
2,2',4,4'-tetrabromodiphenyl ether lipid adj (ng/g)	LBXBR3LA	Brominated Flame Retardants (BFR)	Neutrophils (%)	LBXNEPCT	SMOKING	0.0286916	0.0676077	-0.10382	0.161203	0.424383	0.688927	0.766475
2,2',4,4',5-pentabromodiphenyl ether lipid adj (ng/g)	LBXBR5LA	Brominated Flame Retardants (BFR)	Neutrophils (%)	LBXNEPCT	(Intercept)	55.7026	2.38149	51.0348	60.3703	23.3898	2.65891e-06	1.79359e-05
2,2',4,4',5-pentabromodiphenyl ether lipid adj (ng/g)	LBXBR5LA	Brominated Flame Retardants (BFR)	Neutrophils (%)	LBXNEPCT	chem_log_measurement	-0.252792	0.16092	-0.568195	0.0626121	-1.57091	0.177003	0.285056
2,2',4,4',5-pentabromodiphenyl ether lipid adj (ng/g)	LBXBR5LA	Brominated Flame Retardants (BFR)	Neutrophils (%)	LBXNEPCT	RIDRETH11	0.299881	0.942467	-1.54736	2.14712	0.318187	0.763204	0.816192
2,2',4,4',5-pentabromodiphenyl ether lipid adj (ng/g)	LBXBR5LA	Brominated Flame Retardants (BFR)	Neutrophils (%)	LBXNEPCT	RIDRETH12	-3.04695	1.00258	-5.012	-1.08189	-3.03911	0.02878	0.0710204
2,2',4,4',5-pentabromodiphenyl ether lipid adj (ng/g)	LBXBR5LA	Brominated Flame Retardants (BFR)	Neutrophils (%)	LBXNEPCT	RIDRETH14	-5.44028	0.961714	-7.32524	-3.55532	-5.65686	0.00239885	0.0084535
2,2',4,4',5-pentabromodiphenyl ether lipid adj (ng/g)	LBXBR5LA	Brominated Flame Retardants (BFR)	Neutrophils (%)	LBXNEPCT	RIDRETH15	0.788476	0.99411	-1.15998	2.73693	0.793147	0.46365	0.59038
2,2',4,4',5-pentabromodiphenyl ether lipid adj (ng/g)	LBXBR5LA	Brominated Flame Retardants (BFR)	Neutrophils (%)	LBXNEPCT	RIDAGEYR	0.021659	0.0117201	-0.00131239	0.0446303	1.84802	0.123863	0.223929
2,2',4,4',5-pentabromodiphenyl ether lipid adj (ng/g)	LBXBR5LA	Brominated Flame Retardants (BFR)	Neutrophils (%)	LBXNEPCT	RIAGENDR2	0.844472	0.604873	-0.341079	2.03002	1.39611	0.2215	0.341522
2,2',4,4',5-pentabromodiphenyl ether lipid adj (ng/g)	LBXBR5LA	Brominated Flame Retardants (BFR)	Neutrophils (%)	LBXNEPCT	INDFMPIR	-0.180124	0.157811	-0.489434	0.129186	-1.14139	0.305407	0.438153
2,2',4,4',5-pentabromodiphenyl ether lipid adj (ng/g)	LBXBR5LA	Brominated Flame Retardants (BFR)	Neutrophils (%)	LBXNEPCT	BMXWAIST	0.0347962	0.0234423	-0.0111506	0.080743	1.48434	0.197842	0.311101
2,2',4,4',5-pentabromodiphenyl ether lipid adj (ng/g)	LBXBR5LA	Brominated Flame Retardants (BFR)	Neutrophils (%)	LBXNEPCT	SMOKING	0.0307593	0.067791	-0.102111	0.16363	0.453737	0.669033	0.752421
2,2',4,4',6-pentabromodiphenyl lipid adj (ng/g)	LBXBR6LA	Brominated Flame Retardants (BFR)	Neutrophils (%)	LBXNEPCT	(Intercept)	55.5859	2.31592	51.0467	60.1251	24.0017	2.33913e-06	1.59943e-05
2,2',4,4',6-pentabromodiphenyl lipid adj (ng/g)	LBXBR6LA	Brominated Flame Retardants (BFR)	Neutrophils (%)	LBXNEPCT	chem_log_measurement	-0.247031	0.153712	-0.548306	0.054244	-1.60711	0.168942	0.275323
2,2',4,4',6-pentabromodiphenyl lipid adj (ng/g)	LBXBR6LA	Brominated Flame Retardants (BFR)	Neutrophils (%)	LBXNEPCT	RIDRETH11	0.228947	0.928366	-1.59065	2.04854	0.246613	0.815013	0.855316
2,2',4,4',6-pentabromodiphenyl lipid adj (ng/g)	LBXBR6LA	Brominated Flame Retardants (BFR)	Neutrophils (%)	LBXNEPCT	RIDRETH12	-3.27822	0.998236	-5.23476	-1.32168	-3.28401	0.0218575	0.0566547
2,2',4,4',6-pentabromodiphenyl lipid adj (ng/g)	LBXBR6LA	Brominated Flame Retardants (BFR)	Neutrophils (%)	LBXNEPCT	RIDRETH14	-5.44068	0.901099	-7.20683	-3.67452	-6.03782	0.00179492	0.00658443
2,2',4,4',6-pentabromodiphenyl lipid adj (ng/g)	LBXBR6LA	Brominated Flame Retardants (BFR)	Neutrophils (%)	LBXNEPCT	RIDRETH15	0.655704	1.00147	-1.30718	2.61859	0.65474	0.541554	0.658833
2,2',4,4',6-pentabromodiphenyl lipid adj (ng/g)	LBXBR6LA	Brominated Flame Retardants (BFR)	Neutrophils (%)	LBXNEPCT	RIDAGEYR	0.0200616	0.012163	-0.00377778	0.0439011	1.6494	0.159979	0.26463
2,2',4,4',6-pentabromodiphenyl lipid adj (ng/g)	LBXBR6LA	Brominated Flame Retardants (BFR)	Neutrophils (%)	LBXNEPCT	RIAGENDR2	0.722327	0.585374	-0.425006	1.86966	1.23396	0.272052	0.401975
2,2',4,4',6-pentabromodiphenyl lipid adj (ng/g)	LBXBR6LA	Brominated Flame Retardants (BFR)	Neutrophils (%)	LBXNEPCT	INDFMPIR	-0.230345	0.165887	-0.555483	0.0947938	-1.38856	0.223645	0.343931
2,2',4,4',6-pentabromodiphenyl lipid adj (ng/g)	LBXBR6LA	Brominated Flame Retardants (BFR)	Neutrophils (%)	LBXNEPCT	BMXWAIST	0.0376297	0.0220725	-0.00563235	0.0808917	1.70482	0.148948	0.250725
2,2',4,4',6-pentabromodiphenyl lipid adj (ng/g)	LBXBR6LA	Brominated Flame Retardants (BFR)	Neutrophils (%)	LBXNEPCT	SMOKING	0.0317677	0.0659024	-0.0974011	0.160936	0.482041	0.650137	0.742089
2,2',4,4',5,5'-hexabromodiphenyl ether lipid adj (ng/g)	LBXBR7LA	Brominated Flame Retardants (BFR)	Neutrophils (%)	LBXNEPCT	(Intercept)	56.6318	2.4495	51.8308	61.4328	23.1198	2.81658e-06	1.88539e-05
2,2',4,4',5,5'-hexabromodiphenyl ether lipid adj (ng/g)	LBXBR7LA	Brominated Flame Retardants (BFR)	Neutrophils (%)	LBXNEPCT	chem_log_measurement	-0.320428	0.199973	-0.712375	0.0715197	-1.60235	0.169979	0.276484
2,2',4,4',5,5'-hexabromodiphenyl ether lipid adj (ng/g)	LBXBR7LA	Brominated Flame Retardants (BFR)	Neutrophils (%)	LBXNEPCT	RIDRETH11	0.0664631	0.96219	-1.81943	1.95236	0.0690748	0.947607	0.961025
2,2',4,4',5,5'-hexabromodiphenyl ether lipid adj (ng/g)	LBXBR7LA	Brominated Flame Retardants (BFR)	Neutrophils (%)	LBXNEPCT	RIDRETH12	-3.42649	0.975075	-5.33764	-1.51535	-3.51408	0.0170263	0.0461497
2,2',4,4',5,5'-hexabromodiphenyl ether lipid adj (ng/g)	LBXBR7LA	Brominated Flame Retardants (BFR)	Neutrophils (%)	LBXNEPCT	RIDRETH14	-5.53206	0.887693	-7.27194	-3.79218	-6.23195	0.00155691	0.00597128
2,2',4,4',5,5'-hexabromodiphenyl ether lipid adj (ng/g)	LBXBR7LA	Brominated Flame Retardants (BFR)	Neutrophils (%)	LBXNEPCT	RIDRETH15	0.561302	1.01024	-1.41876	2.54136	0.555614	0.602417	0.702738
2,2',4,4',5,5'-hexabromodiphenyl ether lipid adj (ng/g)	LBXBR7LA	Brominated Flame Retardants (BFR)	Neutrophils (%)	LBXNEPCT	RIDAGEYR	0.0194973	0.012	-0.00402271	0.0430172	1.62477	0.165139	0.270431
2,2',4,4',5,5'-hexabromodiphenyl ether lipid adj (ng/g)	LBXBR7LA	Brominated Flame Retardants (BFR)	Neutrophils (%)	LBXNEPCT	RIAGENDR2	0.557502	0.648369	-0.713301	1.82831	0.859853	0.429161	0.557364
2,2',4,4',5,5'-hexabromodiphenyl ether lipid adj (ng/g)	LBXBR7LA	Brominated Flame Retardants (BFR)	Neutrophils (%)	LBXNEPCT	INDFMPIR	-0.247431	0.1679	-0.576514	0.0816523	-1.47368	0.200565	0.314515
2,2',4,4',5,5'-hexabromodiphenyl ether lipid adj (ng/g)	LBXBR7LA	Brominated Flame Retardants (BFR)	Neutrophils (%)	LBXNEPCT	BMXWAIST	0.0320401	0.021901	-0.0108859	0.0749662	1.46295	0.203345	0.317831
2,2',4,4',5,5'-hexabromodiphenyl ether lipid adj (ng/g)	LBXBR7LA	Brominated Flame Retardants (BFR)	Neutrophils (%)	LBXNEPCT	SMOKING	0.0345054	0.0657358	-0.0943369	0.163348	0.52491	0.62208	0.720395
2,2',4,4',5,6'-hexabromodiphenyl ether lipid adj (ng/g)	LBXBR8LA	Brominated Flame Retardants (BFR)	Neutrophils (%)	LBXNEPCT	(Intercept)	54.8999	2.34859	50.2966	59.5031	23.3756	2.66692e-06	1.79359e-05
2,2',4,4',5,6'-hexabromodiphenyl ether lipid adj (ng/g)	LBXBR8LA	Brominated Flame Retardants (BFR)	Neutrophils (%)	LBXNEPCT	chem_log_measurement	-0.290254	0.184909	-0.652675	0.0721671	-1.56971	0.177276	0.285335
2,2',4,4',5,6'-hexabromodiphenyl ether lipid adj (ng/g)	LBXBR8LA	Brominated Flame Retardants (BFR)	Neutrophils (%)	LBXNEPCT	RIDRETH11	0.306597	0.944799	-1.54521	2.1584	0.32451	0.758689	0.812884
2,2',4,4',5,6'-hexabromodiphenyl ether lipid adj (ng/g)	LBXBR8LA	Brominated Flame Retardants (BFR)	Neutrophils (%)	LBXNEPCT	RIDRETH12	-3.26797	1.0188	-5.2648	-1.27113	-3.20768	0.0237903	0.060318
2,2',4,4',5,6'-hexabromodiphenyl ether lipid adj (ng/g)	LBXBR8LA	Brominated Flame Retardants (BFR)	Neutrophils (%)	LBXNEPCT	RIDRETH14	-5.37072	0.884633	-7.10461	-3.63684	-6.07113	0.00175118	0.00648208
2,2',4,4',5,6'-hexabromodiphenyl ether lipid adj (ng/g)	LBXBR8LA	Brominated Flame Retardants (BFR)	Neutrophils (%)	LBXNEPCT	RIDRETH15	0.792304	1.05833	-1.28203	2.86664	0.748634	0.487778	0.611966
2,2',4,4',5,6'-hexabromodiphenyl ether lipid adj (ng/g)	LBXBR8LA	Brominated Flame Retardants (BFR)	Neutrophils (%)	LBXNEPCT	RIDAGEYR	0.0199733	0.0122946	-0.00412412	0.0440707	1.62456	0.165185	0.270431
2,2',4,4',5,6'-hexabromodiphenyl ether lipid adj (ng/g)	LBXBR8LA	Brominated Flame Retardants (BFR)	Neutrophils (%)	LBXNEPCT	RIAGENDR2	0.679379	0.576413	-0.45039	1.80915	1.17863	0.291574	0.423182
2,2',4,4',5,6'-hexabromodiphenyl ether lipid adj (ng/g)	LBXBR8LA	Brominated Flame Retardants (BFR)	Neutrophils (%)	LBXNEPCT	INDFMPIR	-0.211413	0.172223	-0.548969	0.126143	-1.22756	0.274249	0.403971
2,2',4,4',5,6'-hexabromodiphenyl ether lipid adj (ng/g)	LBXBR8LA	Brominated Flame Retardants (BFR)	Neutrophils (%)	LBXNEPCT	BMXWAIST	0.037367	0.0225745	-0.00687898	0.0816129	1.65528	0.158772	0.263242
2,2',4,4',5,6'-hexabromodiphenyl ether lipid adj (ng/g)	LBXBR8LA	Brominated Flame Retardants (BFR)	Neutrophils (%)	LBXNEPCT	SMOKING	0.0302861	0.0661822	-0.0994309	0.160003	0.457617	0.666426	0.751813
Selenium (ug/L)	LBXBSE	Metals	Neutrophils (%)	LBXNEPCT	(Intercept)	58.2281	4.31015	49.7802	66.676	13.5095	3.81931e-18	5.18593e-17
Selenium (ug/L)	LBXBSE	Metals	Neutrophils (%)	LBXNEPCT	chem_log_measurement	-0.726305	0.567791	-1.83917	0.386566	-1.27918	0.20686	0.322094
Selenium (ug/L)	LBXBSE	Metals	Neutrophils (%)	LBXNEPCT	RIDRETH11	-0.551896	0.335205	-1.2089	0.105105	-1.64644	0.106072	0.198366
Selenium (ug/L)	LBXBSE	Metals	Neutrophils (%)	LBXNEPCT	RIDRETH12	-0.518154	0.387838	-1.27832	0.242009	-1.336	0.18772	0.29829
Selenium (ug/L)	LBXBSE	Metals	Neutrophils (%)	LBXNEPCT	RIDRETH14	-5.81525	0.320249	-6.44293	-5.18756	-18.1585	2.10939e-23	3.14761e-22
Selenium (ug/L)	LBXBSE	Metals	Neutrophils (%)	LBXNEPCT	RIDRETH15	-1.39993	0.394778	-2.17369	-0.62616	-3.54611	0.000871799	0.0036731
Selenium (ug/L)	LBXBSE	Metals	Neutrophils (%)	LBXNEPCT	RIDAGEYR	0.0310393	0.00525941	0.0207309	0.0413477	5.90167	3.31607e-07	2.53348e-06
Selenium (ug/L)	LBXBSE	Metals	Neutrophils (%)	LBXNEPCT	RIAGENDR2	0.905922	0.255316	0.405503	1.40634	3.54824	0.000866208	0.0036603
Selenium (ug/L)	LBXBSE	Metals	Neutrophils (%)	LBXNEPCT	INDFMPIR	-0.13396	0.0767459	-0.284382	0.0164619	-1.7455	0.0871661	0.169885
Selenium (ug/L)	LBXBSE	Metals	Neutrophils (%)	LBXNEPCT	BMXWAIST	0.0558429	0.00657104	0.0429636	0.0687221	8.49833	3.33871e-11	3.56918e-10
Selenium (ug/L)	LBXBSE	Metals	Neutrophils (%)	LBXNEPCT	SDDSRVYR8	-0.382446	0.451985	-1.26834	0.503445	-0.846147	0.401584	0.531672
Selenium (ug/L)	LBXBSE	Metals	Neutrophils (%)	LBXNEPCT	SDDSRVYR9	-0.903341	0.493289	-1.87019	0.0635062	-1.83126	0.0731451	0.148519
Selenium (ug/L)	LBXBSE	Metals	Neutrophils (%)	LBXNEPCT	SDDSRVYR10	-1.32284	0.418329	-2.14276	-0.502911	-3.16219	0.00268692	0.00936346
Selenium (ug/L)	LBXBSE	Metals	Neutrophils (%)	LBXNEPCT	SMOKING	0.0475933	0.0190456	0.010264	0.0849226	2.49892	0.0158585	0.0438559
Benzaldehyde (ng/mL)	LBXBZAL	Aldehydes	Neutrophils (%)	LBXNEPCT	(Intercept)	50.8193	3.19236	44.5623	57.0763	15.9191	1.78044e-05	0.000103259
Benzaldehyde (ng/mL)	LBXBZAL	Aldehydes	Neutrophils (%)	LBXNEPCT	chem_log_measurement	-0.846345	0.483024	-1.79307	0.100381	-1.75218	0.140128	0.240211
Benzaldehyde (ng/mL)	LBXBZAL	Aldehydes	Neutrophils (%)	LBXNEPCT	RIDRETH11	0.356012	1.09446	-1.78912	2.50115	0.325287	0.758135	0.812884
Benzaldehyde (ng/mL)	LBXBZAL	Aldehydes	Neutrophils (%)	LBXNEPCT	RIDRETH12	-0.137845	1.20577	-2.50115	2.22546	-0.114321	0.913432	0.934637
Benzaldehyde (ng/mL)	LBXBZAL	Aldehydes	Neutrophils (%)	LBXNEPCT	RIDRETH14	-7.14216	0.828013	-8.76507	-5.51926	-8.62567	0.00034574	0.00165426
Benzaldehyde (ng/mL)	LBXBZAL	Aldehydes	Neutrophils (%)	LBXNEPCT	RIDRETH15	-1.9345	1.01589	-3.92565	0.0566447	-1.90424	0.115234	0.21245
Benzaldehyde (ng/mL)	LBXBZAL	Aldehydes	Neutrophils (%)	LBXNEPCT	RIDAGEYR	0.0257502	0.0196458	-0.0127556	0.0642561	1.31072	0.246923	0.373316
Benzaldehyde (ng/mL)	LBXBZAL	Aldehydes	Neutrophils (%)	LBXNEPCT	RIAGENDR2	1.78209	0.55534	0.693626	2.87056	3.20901	0.0237549	0.0602996
Benzaldehyde (ng/mL)	LBXBZAL	Aldehydes	Neutrophils (%)	LBXNEPCT	INDFMPIR	0.039123	0.29067	-0.53059	0.608836	0.134596	0.898182	0.923319
Benzaldehyde (ng/mL)	LBXBZAL	Aldehydes	Neutrophils (%)	LBXNEPCT	BMXWAIST	0.0706186	0.0232555	0.0250379	0.116199	3.03664	0.0288613	0.0711597
Benzaldehyde (ng/mL)	LBXBZAL	Aldehydes	Neutrophils (%)	LBXNEPCT	SMOKING	0.0611283	0.0667713	-0.0697434	0.192	0.915488	0.401931	0.531885
Cotinine (ng/mL)	LBXCOT	Smoking Related Compounds	Neutrophils (%)	LBXNEPCT	(Intercept)	53.5333	0.45325	52.6449	54.4217	118.11	3.9319e-138	1.12649e-134
Cotinine (ng/mL)	LBXCOT	Smoking Related Compounds	Neutrophils (%)	LBXNEPCT	chem_log_measurement	0.0588282	0.0108522	0.0375579	0.0800986	5.42085	2.64869e-07	2.05651e-06
Cotinine (ng/mL)	LBXCOT	Smoking Related Compounds	Neutrophils (%)	LBXNEPCT	RIDRETH11	-0.413992	0.172605	-0.752297	-0.0756862	-2.39849	0.0178295	0.0479639
Cotinine (ng/mL)	LBXCOT	Smoking Related Compounds	Neutrophils (%)	LBXNEPCT	RIDRETH12	-1.04624	0.248337	-1.53298	-0.559504	-4.213	4.57944e-05	0.000254759
Cotinine (ng/mL)	LBXCOT	Smoking Related Compounds	Neutrophils (%)	LBXNEPCT	RIDRETH14	-5.82463	0.165198	-6.14842	-5.50084	-35.2584	5.66121e-70	4.7704e-68
Cotinine (ng/mL)	LBXCOT	Smoking Related Compounds	Neutrophils (%)	LBXNEPCT	RIDRETH15	-1.1803	0.22627	-1.62378	-0.736808	-5.21633	6.70485e-07	4.95088e-06
Cotinine (ng/mL)	LBXCOT	Smoking Related Compounds	Neutrophils (%)	LBXNEPCT	RIDAGEYR	0.0170671	0.0030815	0.0110274	0.0231069	5.53858	1.53723e-07	1.22338e-06
Cotinine (ng/mL)	LBXCOT	Smoking Related Compounds	Neutrophils (%)	LBXNEPCT	RIAGENDR2	1.08896	0.120159	0.853451	1.32447	9.06267	1.29029e-15	1.6357e-14
Cotinine (ng/mL)	LBXCOT	Smoking Related Compounds	Neutrophils (%)	LBXNEPCT	INDFMPIR	-0.128442	0.038956	-0.204796	-0.0520886	-3.29711	0.00124859	0.00504544
Cotinine (ng/mL)	LBXCOT	Smoking Related Compounds	Neutrophils (%)	LBXNEPCT	BMXWAIST	0.053739	0.00360836	0.0466666	0.0608114	14.8929	2.79418e-30	5.409e-29
Cotinine (ng/mL)	LBXCOT	Smoking Related Compounds	Neutrophils (%)	LBXNEPCT	SDDSRVYR2	-0.172739	0.329941	-0.819422	0.473945	-0.523545	0.601454	0.702503
Cotinine (ng/mL)	LBXCOT	Smoking Related Compounds	Neutrophils (%)	LBXNEPCT	SDDSRVYR3	0.201695	0.229808	-0.248729	0.652118	0.877666	0.381684	0.51219
Cotinine (ng/mL)	LBXCOT	Smoking Related Compounds	Neutrophils (%)	LBXNEPCT	SDDSRVYR4	-0.351785	0.232373	-0.807236	0.103665	-1.51388	0.132393	0.233047
Cotinine (ng/mL)	LBXCOT	Smoking Related Compounds	Neutrophils (%)	LBXNEPCT	SDDSRVYR5	-0.590091	0.239606	-1.05972	-0.120465	-2.46276	0.0150462	0.0420151
Cotinine (ng/mL)	LBXCOT	Smoking Related Compounds	Neutrophils (%)	LBXNEPCT	SDDSRVYR6	-0.506025	0.273911	-1.04289	0.0308402	-1.84741	0.066877	0.138842
Cotinine (ng/mL)	LBXCOT	Smoking Related Compounds	Neutrophils (%)	LBXNEPCT	SDDSRVYR7	-0.05136	0.375482	-0.787304	0.684584	-0.136784	0.891405	0.91767
Cotinine (ng/mL)	LBXCOT	Smoking Related Compounds	Neutrophils (%)	LBXNEPCT	SDDSRVYR8	-0.464897	0.301684	-1.0562	0.126403	-1.54101	0.125656	0.225707
Cotinine (ng/mL)	LBXCOT	Smoking Related Compounds	Neutrophils (%)	LBXNEPCT	SDDSRVYR9	-1.04666	0.266671	-1.56933	-0.523984	-3.92491	0.00013764	0.000716977
Cotinine (ng/mL)	LBXCOT	Smoking Related Compounds	Neutrophils (%)	LBXNEPCT	SDDSRVYR10	-1.34682	0.30672	-1.94799	-0.74565	-4.39104	2.25958e-05	0.000129734
1,2,3,6,7,8-Hexachlorodibenzo-p-dioxin Lipid Adj (pg/g)	LBXD03LA	Dioxins	Neutrophils (%)	LBXNEPCT	(Intercept)	56.5823	1.60069	53.445	59.7196	35.3488	3.23471e-27	5.79216e-26
1,2,3,6,7,8-Hexachlorodibenzo-p-dioxin Lipid Adj (pg/g)	LBXD03LA	Dioxins	Neutrophils (%)	LBXNEPCT	chem_log_measurement	0.0740129	0.17017	-0.25952	0.407546	0.434935	0.666529	0.751813
1,2,3,6,7,8-Hexachlorodibenzo-p-dioxin Lipid Adj (pg/g)	LBXD03LA	Dioxins	Neutrophils (%)	LBXNEPCT	RIDRETH11	-0.645284	0.445237	-1.51795	0.22738	-1.44931	0.156982	0.261637
1,2,3,6,7,8-Hexachlorodibenzo-p-dioxin Lipid Adj (pg/g)	LBXD03LA	Dioxins	Neutrophils (%)	LBXNEPCT	RIDRETH12	-1.55676	0.761255	-3.04882	-0.0646984	-2.04499	0.0491532	0.107335
1,2,3,6,7,8-Hexachlorodibenzo-p-dioxin Lipid Adj (pg/g)	LBXD03LA	Dioxins	Neutrophils (%)	LBXNEPCT	RIDRETH14	-5.89461	0.582476	-7.03626	-4.75296	-10.1199	1.69222e-11	1.8719e-10
1,2,3,6,7,8-Hexachlorodibenzo-p-dioxin Lipid Adj (pg/g)	LBXD03LA	Dioxins	Neutrophils (%)	LBXNEPCT	RIDRETH15	-2.37168	1.04668	-4.42317	-0.320182	-2.2659	0.0303584	0.0735221
1,2,3,6,7,8-Hexachlorodibenzo-p-dioxin Lipid Adj (pg/g)	LBXD03LA	Dioxins	Neutrophils (%)	LBXNEPCT	RIDAGEYR	-0.021256	0.0143468	-0.0493758	0.00686372	-1.48159	0.148232	0.250181
1,2,3,6,7,8-Hexachlorodibenzo-p-dioxin Lipid Adj (pg/g)	LBXD03LA	Dioxins	Neutrophils (%)	LBXNEPCT	RIAGENDR2	0.853831	0.328027	0.210898	1.49676	2.60293	0.0138926	0.0392527
1,2,3,6,7,8-Hexachlorodibenzo-p-dioxin Lipid Adj (pg/g)	LBXD03LA	Dioxins	Neutrophils (%)	LBXNEPCT	INDFMPIR	-0.125713	0.117805	-0.356611	0.105185	-1.06713	0.293898	0.425907
1,2,3,6,7,8-Hexachlorodibenzo-p-dioxin Lipid Adj (pg/g)	LBXD03LA	Dioxins	Neutrophils (%)	LBXNEPCT	BMXWAIST	0.034358	0.0151873	0.00459086	0.0641252	2.26228	0.0306052	0.0738423
1,2,3,6,7,8-Hexachlorodibenzo-p-dioxin Lipid Adj (pg/g)	LBXD03LA	Dioxins	Neutrophils (%)	LBXNEPCT	SDDSRVYR2	0.243795	0.543751	-0.821956	1.30955	0.448359	0.656916	0.745667
1,2,3,6,7,8-Hexachlorodibenzo-p-dioxin Lipid Adj (pg/g)	LBXD03LA	Dioxins	Neutrophils (%)	LBXNEPCT	SDDSRVYR3	0.54541	0.349554	-0.139716	1.23054	1.5603	0.128525	0.228823
1,2,3,6,7,8-Hexachlorodibenzo-p-dioxin Lipid Adj (pg/g)	LBXD03LA	Dioxins	Neutrophils (%)	LBXNEPCT	SMOKING	-0.0109063	0.0350756	-0.0796545	0.0578418	-0.310938	0.757864	0.812884
1,2,3,4,6,7,8-Heptachlororodibenzo-p-dioxin Lipid Adj (pg/g)	LBXD05LA	Dioxins	Neutrophils (%)	LBXNEPCT	(Intercept)	56.8119	2.59983	51.7162	61.9076	21.8522	6.32831e-15	7.78138e-14
1,2,3,4,6,7,8-Heptachlororodibenzo-p-dioxin Lipid Adj (pg/g)	LBXD05LA	Dioxins	Neutrophils (%)	LBXNEPCT	chem_log_measurement	-0.298149	0.256823	-0.801522	0.205224	-1.16091	0.260056	0.388228
1,2,3,4,6,7,8-Heptachlororodibenzo-p-dioxin Lipid Adj (pg/g)	LBXD05LA	Dioxins	Neutrophils (%)	LBXNEPCT	RIDRETH11	-1.00331	0.593384	-2.16635	0.159718	-1.69084	0.107207	0.200097
1,2,3,4,6,7,8-Heptachlororodibenzo-p-dioxin Lipid Adj (pg/g)	LBXD05LA	Dioxins	Neutrophils (%)	LBXNEPCT	RIDRETH12	-3.3667	1.16239	-5.64498	-1.08842	-2.89636	0.00925231	0.028021
1,2,3,4,6,7,8-Heptachlororodibenzo-p-dioxin Lipid Adj (pg/g)	LBXD05LA	Dioxins	Neutrophils (%)	LBXNEPCT	RIDRETH14	-5.67325	0.72537	-7.09498	-4.25153	-7.82118	2.34079e-07	1.83234e-06
1,2,3,4,6,7,8-Heptachlororodibenzo-p-dioxin Lipid Adj (pg/g)	LBXD05LA	Dioxins	Neutrophils (%)	LBXNEPCT	RIDRETH15	-1.1056	1.09055	-3.24308	1.03188	-1.0138	0.323414	0.458024
1,2,3,4,6,7,8-Heptachlororodibenzo-p-dioxin Lipid Adj (pg/g)	LBXD05LA	Dioxins	Neutrophils (%)	LBXNEPCT	RIDAGEYR	-0.023512	0.0123572	-0.0477321	0.000708138	-1.90269	0.0723467	0.147107
1,2,3,4,6,7,8-Heptachlororodibenzo-p-dioxin Lipid Adj (pg/g)	LBXD05LA	Dioxins	Neutrophils (%)	LBXNEPCT	RIAGENDR2	0.917613	0.411386	0.111296	1.72393	2.23054	0.0379638	0.0881413
1,2,3,4,6,7,8-Heptachlororodibenzo-p-dioxin Lipid Adj (pg/g)	LBXD05LA	Dioxins	Neutrophils (%)	LBXNEPCT	INDFMPIR	-0.183256	0.169971	-0.5164	0.149888	-1.07816	0.294461	0.426507
1,2,3,4,6,7,8-Heptachlororodibenzo-p-dioxin Lipid Adj (pg/g)	LBXD05LA	Dioxins	Neutrophils (%)	LBXNEPCT	BMXWAIST	0.0564546	0.0195236	0.0181883	0.0947209	2.89161	0.00934946	0.0282257
1,2,3,4,6,7,8-Heptachlororodibenzo-p-dioxin Lipid Adj (pg/g)	LBXD05LA	Dioxins	Neutrophils (%)	LBXNEPCT	SDDSRVYR3	0.131197	0.485265	-0.819922	1.08232	0.270362	0.789796	0.834969
1,2,3,4,6,7,8-Heptachlororodibenzo-p-dioxin Lipid Adj (pg/g)	LBXD05LA	Dioxins	Neutrophils (%)	LBXNEPCT	SMOKING	-0.0169585	0.0443501	-0.103885	0.0699677	-0.382377	0.706425	0.776336
1,2,3,4,6,7,8,9-Octachlorodibenzo-p-dioxin Lipid Adj (pg/g)	LBXD07LA	Dioxins	Neutrophils (%)	LBXNEPCT	(Intercept)	54.9972	1.84898	51.3732	58.6212	29.7447	6.91276e-25	1.13822e-23
1,2,3,4,6,7,8,9-Octachlorodibenzo-p-dioxin Lipid Adj (pg/g)	LBXD07LA	Dioxins	Neutrophils (%)	LBXNEPCT	chem_log_measurement	0.204266	0.211508	-0.21029	0.618823	0.965759	0.341407	0.474519
1,2,3,4,6,7,8,9-Octachlorodibenzo-p-dioxin Lipid Adj (pg/g)	LBXD07LA	Dioxins	Neutrophils (%)	LBXNEPCT	RIDRETH11	-0.556884	0.426947	-1.3937	0.279931	-1.30434	0.201421	0.315685
1,2,3,4,6,7,8,9-Octachlorodibenzo-p-dioxin Lipid Adj (pg/g)	LBXD07LA	Dioxins	Neutrophils (%)	LBXNEPCT	RIDRETH12	-1.53029	0.711951	-2.92571	-0.134864	-2.14943	0.0392648	0.0901845
1,2,3,4,6,7,8,9-Octachlorodibenzo-p-dioxin Lipid Adj (pg/g)	LBXD07LA	Dioxins	Neutrophils (%)	LBXNEPCT	RIDRETH14	-5.80538	0.589421	-6.96065	-4.65011	-9.84929	3.28294e-11	3.52271e-10
1,2,3,4,6,7,8,9-Octachlorodibenzo-p-dioxin Lipid Adj (pg/g)	LBXD07LA	Dioxins	Neutrophils (%)	LBXNEPCT	RIDRETH15	-2.03143	1.14605	-4.27768	0.214824	-1.77255	0.085824	0.167955
1,2,3,4,6,7,8,9-Octachlorodibenzo-p-dioxin Lipid Adj (pg/g)	LBXD07LA	Dioxins	Neutrophils (%)	LBXNEPCT	RIDAGEYR	-0.0259502	0.0127003	-0.0508427	-0.00105755	-2.04327	0.0493329	0.107646
1,2,3,4,6,7,8,9-Octachlorodibenzo-p-dioxin Lipid Adj (pg/g)	LBXD07LA	Dioxins	Neutrophils (%)	LBXNEPCT	RIAGENDR2	0.883966	0.36412	0.170291	1.59764	2.42768	0.0209995	0.054944
1,2,3,4,6,7,8,9-Octachlorodibenzo-p-dioxin Lipid Adj (pg/g)	LBXD07LA	Dioxins	Neutrophils (%)	LBXNEPCT	INDFMPIR	-0.11095	0.121551	-0.349191	0.127291	-0.912783	0.368183	0.500163
1,2,3,4,6,7,8,9-Octachlorodibenzo-p-dioxin Lipid Adj (pg/g)	LBXD07LA	Dioxins	Neutrophils (%)	LBXNEPCT	BMXWAIST	0.0389319	0.0154873	0.00857671	0.0692871	2.51379	0.0171712	0.0464986
1,2,3,4,6,7,8,9-Octachlorodibenzo-p-dioxin Lipid Adj (pg/g)	LBXD07LA	Dioxins	Neutrophils (%)	LBXNEPCT	SDDSRVYR2	-0.0959272	0.526453	-1.12777	0.93592	-0.182214	0.856564	0.888829
1,2,3,4,6,7,8,9-Octachlorodibenzo-p-dioxin Lipid Adj (pg/g)	LBXD07LA	Dioxins	Neutrophils (%)	LBXNEPCT	SDDSRVYR3	0.560697	0.380353	-0.184795	1.30619	1.47415	0.150212	0.252113
1,2,3,4,6,7,8,9-Octachlorodibenzo-p-dioxin Lipid Adj (pg/g)	LBXD07LA	Dioxins	Neutrophils (%)	LBXNEPCT	SMOKING	0.00171233	0.0361979	-0.0692355	0.0726602	0.0473048	0.962564	0.97138
Dieldrin Lipid Adj (ng/g)	LBXDIELA	Pesticides	Neutrophils (%)	LBXNEPCT	(Intercept)	56.6114	1.62925	53.4181	59.8048	34.747	1.16472e-18	1.61986e-17
Dieldrin Lipid Adj (ng/g)	LBXDIELA	Pesticides	Neutrophils (%)	LBXNEPCT	chem_log_measurement	-0.78619	0.27447	-1.32415	-0.248229	-2.8644	0.00992447	0.0296802
Dieldrin Lipid Adj (ng/g)	LBXDIELA	Pesticides	Neutrophils (%)	LBXNEPCT	RIDRETH11	-0.4038	0.67691	-1.73054	0.922943	-0.596535	0.55786	0.671259
Dieldrin Lipid Adj (ng/g)	LBXDIELA	Pesticides	Neutrophils (%)	LBXNEPCT	RIDRETH12	-1.52183	0.933585	-3.35165	0.307998	-1.63009	0.119549	0.218303
Dieldrin Lipid Adj (ng/g)	LBXDIELA	Pesticides	Neutrophils (%)	LBXNEPCT	RIDRETH14	-5.4306	0.724045	-6.84973	-4.01147	-7.50036	4.30861e-07	3.26565e-06
Dieldrin Lipid Adj (ng/g)	LBXDIELA	Pesticides	Neutrophils (%)	LBXNEPCT	RIDRETH15	-0.205849	0.736986	-1.65034	1.23864	-0.279312	0.783023	0.830875
Dieldrin Lipid Adj (ng/g)	LBXDIELA	Pesticides	Neutrophils (%)	LBXNEPCT	RIDAGEYR	0.0296575	0.011252	0.00760348	0.0517115	2.63574	0.0162914	0.0445931
Dieldrin Lipid Adj (ng/g)	LBXDIELA	Pesticides	Neutrophils (%)	LBXNEPCT	RIAGENDR2	0.97446	0.33102	0.32566	1.62326	2.94381	0.00833492	0.0257464
Dieldrin Lipid Adj (ng/g)	LBXDIELA	Pesticides	Neutrophils (%)	LBXNEPCT	INDFMPIR	-0.0898034	0.107884	-0.301255	0.121649	-0.83241	0.415519	0.544086
Dieldrin Lipid Adj (ng/g)	LBXDIELA	Pesticides	Neutrophils (%)	LBXNEPCT	BMXWAIST	0.0365895	0.0143252	0.00851205	0.0646669	2.5542	0.0193855	0.051471
Dieldrin Lipid Adj (ng/g)	LBXDIELA	Pesticides	Neutrophils (%)	LBXNEPCT	SDDSRVYR3	-0.213912	0.465453	-1.1262	0.698376	-0.459579	0.651034	0.742521
Dieldrin Lipid Adj (ng/g)	LBXDIELA	Pesticides	Neutrophils (%)	LBXNEPCT	SMOKING	0.0589777	0.0443949	-0.0280364	0.145992	1.32848	0.199757	0.313419
Ethylene Oxide (pmol/g Hb)	LBXEOA	Volatile Organic Compounds (VOC)	Neutrophils (%)	LBXNEPCT	(Intercept)	51.3194	2.26906	46.872	55.7667	22.617	3.36851e-15	4.17782e-14
Ethylene Oxide (pmol/g Hb)	LBXEOA	Volatile Organic Compounds (VOC)	Neutrophils (%)	LBXNEPCT	chem_log_measurement	0.334259	0.247985	-0.151791	0.82031	1.3479	0.193542	0.305846
Ethylene Oxide (pmol/g Hb)	LBXEOA	Volatile Organic Compounds (VOC)	Neutrophils (%)	LBXNEPCT	RIDRETH11	-0.746413	0.666119	-2.05201	0.55918	-1.12054	0.276448	0.406166
Ethylene Oxide (pmol/g Hb)	LBXEOA	Volatile Organic Compounds (VOC)	Neutrophils (%)	LBXNEPCT	RIDRETH12	-0.297509	0.600648	-1.47478	0.879761	-0.495314	0.626059	0.723833
Ethylene Oxide (pmol/g Hb)	LBXEOA	Volatile Organic Compounds (VOC)	Neutrophils (%)	LBXNEPCT	RIDRETH14	-6.73444	0.463939	-7.64376	-5.82512	-14.5158	9.7891e-12	1.0949e-10
Ethylene Oxide (pmol/g Hb)	LBXEOA	Volatile Organic Compounds (VOC)	Neutrophils (%)	LBXNEPCT	RIDRETH15	-2.21448	0.627532	-3.44444	-0.984517	-3.52887	0.00224339	0.00797432
Ethylene Oxide (pmol/g Hb)	LBXEOA	Volatile Organic Compounds (VOC)	Neutrophils (%)	LBXNEPCT	RIDAGEYR	0.0282745	0.00997502	0.00872351	0.0478256	2.83454	0.0105945	0.0311636
Ethylene Oxide (pmol/g Hb)	LBXEOA	Volatile Organic Compounds (VOC)	Neutrophils (%)	LBXNEPCT	RIAGENDR2	0.849623	0.450291	-0.0329475	1.73219	1.88683	0.0745597	0.150538
Ethylene Oxide (pmol/g Hb)	LBXEOA	Volatile Organic Compounds (VOC)	Neutrophils (%)	LBXNEPCT	INDFMPIR	-0.099131	0.157365	-0.407566	0.209304	-0.629944	0.536234	0.654319
Ethylene Oxide (pmol/g Hb)	LBXEOA	Volatile Organic Compounds (VOC)	Neutrophils (%)	LBXNEPCT	BMXWAIST	0.0510702	0.0134694	0.0246702	0.0774701	3.79158	0.00123326	0.00499757
Ethylene Oxide (pmol/g Hb)	LBXEOA	Volatile Organic Compounds (VOC)	Neutrophils (%)	LBXNEPCT	SDDSRVYR9	-0.559613	0.609464	-1.75416	0.634936	-0.918206	0.370021	0.500861
Ethylene Oxide (pmol/g Hb)	LBXEOA	Volatile Organic Compounds (VOC)	Neutrophils (%)	LBXNEPCT	SMOKING	0.0528207	0.0696236	-0.0836416	0.189283	0.75866	0.457364	0.584195
2,3,4,7,8-Pentachlorodibenzofuran Lipid Adj (pg/g)	LBXF03LA	Furans	Neutrophils (%)	LBXNEPCT	(Intercept)	56.6618	1.60924	53.5077	59.8159	35.2102	3.65675e-27	6.50719e-26
2,3,4,7,8-Pentachlorodibenzofuran Lipid Adj (pg/g)	LBXF03LA	Furans	Neutrophils (%)	LBXNEPCT	chem_log_measurement	-0.0752736	0.198024	-0.4634	0.312852	-0.380125	0.706364	0.776336
2,3,4,7,8-Pentachlorodibenzofuran Lipid Adj (pg/g)	LBXF03LA	Furans	Neutrophils (%)	LBXNEPCT	RIDRETH11	-0.704809	0.437222	-1.56176	0.152145	-1.61202	0.116779	0.214469
2,3,4,7,8-Pentachlorodibenzofuran Lipid Adj (pg/g)	LBXF03LA	Furans	Neutrophils (%)	LBXNEPCT	RIDRETH12	-1.61369	0.767048	-3.1171	-0.110273	-2.10376	0.043348	0.0974819
2,3,4,7,8-Pentachlorodibenzofuran Lipid Adj (pg/g)	LBXF03LA	Furans	Neutrophils (%)	LBXNEPCT	RIDRETH14	-5.8011	0.583867	-6.94548	-4.65672	-9.93566	2.65436e-11	2.89154e-10
2,3,4,7,8-Pentachlorodibenzofuran Lipid Adj (pg/g)	LBXF03LA	Furans	Neutrophils (%)	LBXNEPCT	RIDRETH15	-1.99256	1.05829	-4.06681	0.0816963	-1.8828	0.0688455	0.141697
2,3,4,7,8-Pentachlorodibenzofuran Lipid Adj (pg/g)	LBXF03LA	Furans	Neutrophils (%)	LBXNEPCT	RIDAGEYR	-0.0178403	0.0111297	-0.0396544	0.00397385	-1.60295	0.118772	0.217433
2,3,4,7,8-Pentachlorodibenzofuran Lipid Adj (pg/g)	LBXF03LA	Furans	Neutrophils (%)	LBXNEPCT	RIAGENDR2	0.874202	0.325106	0.236994	1.51141	2.68897	0.0112859	0.0328933
2,3,4,7,8-Pentachlorodibenzofuran Lipid Adj (pg/g)	LBXF03LA	Furans	Neutrophils (%)	LBXNEPCT	INDFMPIR	-0.119266	0.124667	-0.363614	0.125082	-0.956675	0.345903	0.479213
2,3,4,7,8-Pentachlorodibenzofuran Lipid Adj (pg/g)	LBXF03LA	Furans	Neutrophils (%)	LBXNEPCT	BMXWAIST	0.0368695	0.0150012	0.00746712	0.0662719	2.45777	0.019581	0.051896
2,3,4,7,8-Pentachlorodibenzofuran Lipid Adj (pg/g)	LBXF03LA	Furans	Neutrophils (%)	LBXNEPCT	SDDSRVYR2	0.218444	0.506521	-0.774338	1.21123	0.431263	0.669169	0.752421
2,3,4,7,8-Pentachlorodibenzofuran Lipid Adj (pg/g)	LBXF03LA	Furans	Neutrophils (%)	LBXNEPCT	SDDSRVYR3	0.459701	0.365343	-0.256372	1.17577	1.25827	0.217397	0.335946
2,3,4,7,8-Pentachlorodibenzofuran Lipid Adj (pg/g)	LBXF03LA	Furans	Neutrophils (%)	LBXNEPCT	SMOKING	-0.0190155	0.0347911	-0.0872061	0.0491751	-0.546562	0.588471	0.692674
1,2,3,4,7,8-Hexachlorodibenzofuran Lipid Adj (pg/g)	LBXF04LA	Furans	Neutrophils (%)	LBXNEPCT	(Intercept)	56.2933	1.60344	53.1506	59.4361	35.1079	4.00441e-27	7.08187e-26
1,2,3,4,7,8-Hexachlorodibenzofuran Lipid Adj (pg/g)	LBXF04LA	Furans	Neutrophils (%)	LBXNEPCT	chem_log_measurement	0.235641	0.212469	-0.180798	0.652081	1.10906	0.275669	0.405438
1,2,3,4,7,8-Hexachlorodibenzofuran Lipid Adj (pg/g)	LBXF04LA	Furans	Neutrophils (%)	LBXNEPCT	RIDRETH11	-0.579171	0.435844	-1.43343	0.275084	-1.32885	0.193296	0.305625
1,2,3,4,7,8-Hexachlorodibenzofuran Lipid Adj (pg/g)	LBXF04LA	Furans	Neutrophils (%)	LBXNEPCT	RIDRETH12	-1.4811	0.772908	-2.996	0.0338022	-1.91627	0.0643003	0.134561
1,2,3,4,7,8-Hexachlorodibenzofuran Lipid Adj (pg/g)	LBXF04LA	Furans	Neutrophils (%)	LBXNEPCT	RIDRETH14	-5.77359	0.582375	-6.91504	-4.63213	-9.91387	2.8003e-11	3.0275e-10
1,2,3,4,7,8-Hexachlorodibenzofuran Lipid Adj (pg/g)	LBXF04LA	Furans	Neutrophils (%)	LBXNEPCT	RIDRETH15	-1.91902	1.03981	-3.95705	0.119015	-1.84554	0.0742293	0.150117
1,2,3,4,7,8-Hexachlorodibenzofuran Lipid Adj (pg/g)	LBXF04LA	Furans	Neutrophils (%)	LBXNEPCT	RIDAGEYR	-0.0245418	0.0107646	-0.0456404	-0.00344329	-2.27987	0.0294222	0.072232
1,2,3,4,7,8-Hexachlorodibenzofuran Lipid Adj (pg/g)	LBXF04LA	Furans	Neutrophils (%)	LBXNEPCT	RIAGENDR2	0.833107	0.330431	0.185463	1.48075	2.52128	0.0168705	0.0459887
1,2,3,4,7,8-Hexachlorodibenzofuran Lipid Adj (pg/g)	LBXF04LA	Furans	Neutrophils (%)	LBXNEPCT	INDFMPIR	-0.112693	0.121474	-0.350782	0.125397	-0.927708	0.360504	0.493005
1,2,3,4,7,8-Hexachlorodibenzofuran Lipid Adj (pg/g)	LBXF04LA	Furans	Neutrophils (%)	LBXNEPCT	BMXWAIST	0.0356221	0.0149468	0.00632643	0.0649179	2.38326	0.023265	0.0593009
1,2,3,4,7,8-Hexachlorodibenzofuran Lipid Adj (pg/g)	LBXF04LA	Furans	Neutrophils (%)	LBXNEPCT	SDDSRVYR2	0.197224	0.528737	-0.839101	1.23355	0.373009	0.711601	0.780229
1,2,3,4,7,8-Hexachlorodibenzofuran Lipid Adj (pg/g)	LBXF04LA	Furans	Neutrophils (%)	LBXNEPCT	SDDSRVYR3	0.669865	0.401453	-0.116983	1.45671	1.6686	0.104954	0.196917
1,2,3,4,7,8-Hexachlorodibenzofuran Lipid Adj (pg/g)	LBXF04LA	Furans	Neutrophils (%)	LBXNEPCT	SMOKING	-0.0103356	0.0351009	-0.0791334	0.0584622	-0.294454	0.770313	0.82226
1,2,3,6,7,8-Hexachlorodibenzofuran Lipid Adj (pg/g)	LBXF05LA	Furans	Neutrophils (%)	LBXNEPCT	(Intercept)	56.863	1.59568	53.7355	59.9906	35.6356	2.51314e-27	4.5284e-26
1,2,3,6,7,8-Hexachlorodibenzofuran Lipid Adj (pg/g)	LBXF05LA	Furans	Neutrophils (%)	LBXNEPCT	chem_log_measurement	-0.126995	0.233773	-0.585189	0.331199	-0.543241	0.590728	0.695046
1,2,3,6,7,8-Hexachlorodibenzofuran Lipid Adj (pg/g)	LBXF05LA	Furans	Neutrophils (%)	LBXNEPCT	RIDRETH11	-0.669732	0.453457	-1.55851	0.219044	-1.47695	0.149464	0.251448
1,2,3,6,7,8-Hexachlorodibenzofuran Lipid Adj (pg/g)	LBXF05LA	Furans	Neutrophils (%)	LBXNEPCT	RIDRETH12	-1.62156	0.778163	-3.14676	-0.0963617	-2.08383	0.0452448	0.100798
1,2,3,6,7,8-Hexachlorodibenzofuran Lipid Adj (pg/g)	LBXF05LA	Furans	Neutrophils (%)	LBXNEPCT	RIDRETH14	-5.76254	0.58229	-6.90382	-4.62125	-9.89632	2.92377e-11	3.1491e-10
1,2,3,6,7,8-Hexachlorodibenzofuran Lipid Adj (pg/g)	LBXF05LA	Furans	Neutrophils (%)	LBXNEPCT	RIDRETH15	-2.01084	1.05725	-4.08305	0.0613761	-1.90195	0.0662125	0.137705
1,2,3,6,7,8-Hexachlorodibenzofuran Lipid Adj (pg/g)	LBXF05LA	Furans	Neutrophils (%)	LBXNEPCT	RIDAGEYR	-0.0176233	0.010798	-0.0387874	0.00354087	-1.63208	0.112466	0.208413
1,2,3,6,7,8-Hexachlorodibenzofuran Lipid Adj (pg/g)	LBXF05LA	Furans	Neutrophils (%)	LBXNEPCT	RIAGENDR2	0.838375	0.318117	0.214866	1.46188	2.63543	0.0128486	0.0367376
1,2,3,6,7,8-Hexachlorodibenzofuran Lipid Adj (pg/g)	LBXF05LA	Furans	Neutrophils (%)	LBXNEPCT	INDFMPIR	-0.116964	0.122916	-0.35788	0.123952	-0.951574	0.348446	0.480875
1,2,3,6,7,8-Hexachlorodibenzofuran Lipid Adj (pg/g)	LBXF05LA	Furans	Neutrophils (%)	LBXNEPCT	BMXWAIST	0.0351095	0.0150695	0.00557328	0.0646457	2.32984	0.0262833	0.0659455
1,2,3,6,7,8-Hexachlorodibenzofuran Lipid Adj (pg/g)	LBXF05LA	Furans	Neutrophils (%)	LBXNEPCT	SDDSRVYR2	0.279634	0.527541	-0.754348	1.31361	0.530069	0.599723	0.701595
1,2,3,6,7,8-Hexachlorodibenzofuran Lipid Adj (pg/g)	LBXF05LA	Furans	Neutrophils (%)	LBXNEPCT	SDDSRVYR3	0.514846	0.362391	-0.195441	1.22513	1.42069	0.165078	0.270431
1,2,3,6,7,8-Hexachlorodibenzofuran Lipid Adj (pg/g)	LBXF05LA	Furans	Neutrophils (%)	LBXNEPCT	SMOKING	-0.0145632	0.0347329	-0.0826396	0.0535133	-0.41929	0.677805	0.75856
1,2,3,4,6,7,8-Heptachlorodibenzofuran (hpcdf) Lipid Adj (pg/g)	LBXF08LA	Furans	Neutrophils (%)	LBXNEPCT	(Intercept)	55.9233	1.52088	52.9423	58.9042	36.7702	9.43457e-28	1.71076e-26
1,2,3,4,6,7,8-Heptachlorodibenzofuran (hpcdf) Lipid Adj (pg/g)	LBXF08LA	Furans	Neutrophils (%)	LBXNEPCT	chem_log_measurement	0.131579	0.276694	-0.410742	0.6739	0.475539	0.637633	0.731899
1,2,3,4,6,7,8-Heptachlorodibenzofuran (hpcdf) Lipid Adj (pg/g)	LBXF08LA	Furans	Neutrophils (%)	LBXNEPCT	RIDRETH11	-0.603931	0.455421	-1.49656	0.288693	-1.32609	0.194196	0.30671
1,2,3,4,6,7,8-Heptachlorodibenzofuran (hpcdf) Lipid Adj (pg/g)	LBXF08LA	Furans	Neutrophils (%)	LBXNEPCT	RIDRETH12	-1.6164	0.828395	-3.24006	0.00725138	-1.95125	0.0598287	0.127253
1,2,3,4,6,7,8-Heptachlorodibenzofuran (hpcdf) Lipid Adj (pg/g)	LBXF08LA	Furans	Neutrophils (%)	LBXNEPCT	RIDRETH14	-5.81258	0.577898	-6.94525	-4.6799	-10.0581	1.96694e-11	2.15912e-10
1,2,3,4,6,7,8-Heptachlorodibenzofuran (hpcdf) Lipid Adj (pg/g)	LBXF08LA	Furans	Neutrophils (%)	LBXNEPCT	RIDRETH15	-1.87586	1.0337	-3.90191	0.150185	-1.81471	0.0789526	0.158071
1,2,3,4,6,7,8-Heptachlorodibenzofuran (hpcdf) Lipid Adj (pg/g)	LBXF08LA	Furans	Neutrophils (%)	LBXNEPCT	RIDAGEYR	-0.0193058	0.0101034	-0.0391085	0.000496861	-1.91082	0.0650216	0.13558
1,2,3,4,6,7,8-Heptachlorodibenzofuran (hpcdf) Lipid Adj (pg/g)	LBXF08LA	Furans	Neutrophils (%)	LBXNEPCT	RIAGENDR2	0.821449	0.355907	0.123871	1.51903	2.30804	0.0276132	0.0687929
1,2,3,4,6,7,8-Heptachlorodibenzofuran (hpcdf) Lipid Adj (pg/g)	LBXF08LA	Furans	Neutrophils (%)	LBXNEPCT	INDFMPIR	-0.127761	0.1302	-0.382954	0.127432	-0.981267	0.333822	0.468365
1,2,3,4,6,7,8-Heptachlorodibenzofuran (hpcdf) Lipid Adj (pg/g)	LBXF08LA	Furans	Neutrophils (%)	LBXNEPCT	BMXWAIST	0.0401435	0.0146783	0.011374	0.0689129	2.73489	0.0100885	0.0300767
1,2,3,4,6,7,8-Heptachlorodibenzofuran (hpcdf) Lipid Adj (pg/g)	LBXF08LA	Furans	Neutrophils (%)	LBXNEPCT	SDDSRVYR2	0.0967789	0.560951	-1.00269	1.19624	0.172526	0.86411	0.894392
1,2,3,4,6,7,8-Heptachlorodibenzofuran (hpcdf) Lipid Adj (pg/g)	LBXF08LA	Furans	Neutrophils (%)	LBXNEPCT	SDDSRVYR3	0.517091	0.386689	-0.24082	1.275	1.33723	0.190578	0.302663
1,2,3,4,6,7,8-Heptachlorodibenzofuran (hpcdf) Lipid Adj (pg/g)	LBXF08LA	Furans	Neutrophils (%)	LBXNEPCT	SMOKING	7.27254e-05	0.0357056	-0.0699103	0.0700558	0.0020368	0.998388	0.998658
Formaldehyde (nmol/g Hb)	LBXFOR	Aldehydes	Neutrophils (%)	LBXNEPCT	(Intercept)	69.3635	6.61022	56.4075	82.3195	10.4934	2.40948e-09	2.17765e-08
Formaldehyde (nmol/g Hb)	LBXFOR	Aldehydes	Neutrophils (%)	LBXNEPCT	chem_log_measurement	-2.4317	0.892264	-4.18054	-0.68286	-2.72531	0.0134343	0.0380706
Formaldehyde (nmol/g Hb)	LBXFOR	Aldehydes	Neutrophils (%)	LBXNEPCT	RIDRETH11	-0.248528	0.717173	-1.65419	1.15713	-0.346539	0.732746	0.795566
Formaldehyde (nmol/g Hb)	LBXFOR	Aldehydes	Neutrophils (%)	LBXNEPCT	RIDRETH12	-0.292491	0.535704	-1.34247	0.75749	-0.545992	0.591425	0.69558
Formaldehyde (nmol/g Hb)	LBXFOR	Aldehydes	Neutrophils (%)	LBXNEPCT	RIDRETH14	-6.93007	0.576167	-8.05935	-5.80078	-12.0279	2.49132e-10	2.39518e-09
Formaldehyde (nmol/g Hb)	LBXFOR	Aldehydes	Neutrophils (%)	LBXNEPCT	RIDRETH15	-1.65511	0.644221	-2.91778	-0.392433	-2.56916	0.0187792	0.0500407
Formaldehyde (nmol/g Hb)	LBXFOR	Aldehydes	Neutrophils (%)	LBXNEPCT	RIDAGEYR	0.0261151	0.00987314	0.00676372	0.0454664	2.64506	0.0159691	0.0440766
Formaldehyde (nmol/g Hb)	LBXFOR	Aldehydes	Neutrophils (%)	LBXNEPCT	RIAGENDR2	1.08359	0.497569	0.108356	2.05883	2.17777	0.0422285	0.0955845
Formaldehyde (nmol/g Hb)	LBXFOR	Aldehydes	Neutrophils (%)	LBXNEPCT	INDFMPIR	-0.126345	0.176603	-0.472487	0.219798	-0.715415	0.483052	0.609216
Formaldehyde (nmol/g Hb)	LBXFOR	Aldehydes	Neutrophils (%)	LBXNEPCT	BMXWAIST	0.058766	0.0139066	0.031509	0.086023	4.22576	0.000457624	0.00211808
Formaldehyde (nmol/g Hb)	LBXFOR	Aldehydes	Neutrophils (%)	LBXNEPCT	SDDSRVYR9	-0.374191	0.66382	-1.67528	0.926896	-0.563693	0.579556	0.686704
Formaldehyde (nmol/g Hb)	LBXFOR	Aldehydes	Neutrophils (%)	LBXNEPCT	SMOKING	0.115195	0.0395969	0.0375853	0.192805	2.9092	0.00899497	0.0273283
Glycideamide (pmol/g Hb)	LBXGLY	Acrylamide	Neutrophils (%)	LBXNEPCT	(Intercept)	52.0345	1.1965	49.6894	54.3797	43.489	1.28416e-39	3.53761e-38
Glycideamide (pmol/g Hb)	LBXGLY	Acrylamide	Neutrophils (%)	LBXNEPCT	chem_log_measurement	0.473007	0.1378	0.202919	0.743096	3.43255	0.00125708	0.00507257
Glycideamide (pmol/g Hb)	LBXGLY	Acrylamide	Neutrophils (%)	LBXNEPCT	RIDRETH11	-0.770724	0.358664	-1.47371	-0.0677423	-2.14887	0.0368264	0.0859183
Glycideamide (pmol/g Hb)	LBXGLY	Acrylamide	Neutrophils (%)	LBXNEPCT	RIDRETH12	-1.22274	0.450093	-2.10492	-0.340561	-2.71664	0.00920102	0.0279247
Glycideamide (pmol/g Hb)	LBXGLY	Acrylamide	Neutrophils (%)	LBXNEPCT	RIDRETH14	-6.07406	0.320737	-6.70271	-5.44542	-18.9378	1.23638e-23	1.88416e-22
Glycideamide (pmol/g Hb)	LBXGLY	Acrylamide	Neutrophils (%)	LBXNEPCT	RIDRETH15	-1.85438	0.3991	-2.63661	-1.07214	-4.64639	2.75006e-05	0.000156328
Glycideamide (pmol/g Hb)	LBXGLY	Acrylamide	Neutrophils (%)	LBXNEPCT	RIDAGEYR	0.0165993	0.00613512	0.00457451	0.0286242	2.70563	0.00946848	0.0284651
Glycideamide (pmol/g Hb)	LBXGLY	Acrylamide	Neutrophils (%)	LBXNEPCT	RIAGENDR2	1.0417	0.256564	0.538833	1.54456	4.06019	0.00018426	0.000949463
Glycideamide (pmol/g Hb)	LBXGLY	Acrylamide	Neutrophils (%)	LBXNEPCT	INDFMPIR	-0.200821	0.0911337	-0.379443	-0.022199	-2.20359	0.032489	0.0775737
Glycideamide (pmol/g Hb)	LBXGLY	Acrylamide	Neutrophils (%)	LBXNEPCT	BMXWAIST	0.0461901	0.00841564	0.0296954	0.0626847	5.4886	1.58511e-06	1.10227e-05
Glycideamide (pmol/g Hb)	LBXGLY	Acrylamide	Neutrophils (%)	LBXNEPCT	SDDSRVYR4	-0.466743	0.241677	-0.94043	0.00694348	-1.93127	0.0594929	0.127004
Glycideamide (pmol/g Hb)	LBXGLY	Acrylamide	Neutrophils (%)	LBXNEPCT	SDDSRVYR8	-0.549649	0.549898	-1.62745	0.528151	-0.999547	0.322648	0.457782
Glycideamide (pmol/g Hb)	LBXGLY	Acrylamide	Neutrophils (%)	LBXNEPCT	SDDSRVYR9	-0.807234	0.487306	-1.76235	0.147886	-1.65652	0.104278	0.196034
Glycideamide (pmol/g Hb)	LBXGLY	Acrylamide	Neutrophils (%)	LBXNEPCT	SMOKING	0.0345412	0.0253893	-0.0152218	0.0843041	1.36046	0.180173	0.289023
Hexachlorobenzene Lipid Adj (ng/g)	LBXHCBLA	Pesticides	Neutrophils (%)	LBXNEPCT	(Intercept)	56.629	3.46504	49.8375	63.4205	16.343	1.56453e-05	9.18517e-05
Hexachlorobenzene Lipid Adj (ng/g)	LBXHCBLA	Pesticides	Neutrophils (%)	LBXNEPCT	chem_log_measurement	-0.53139	0.544445	-1.5985	0.535722	-0.976022	0.373879	0.504314
Hexachlorobenzene Lipid Adj (ng/g)	LBXHCBLA	Pesticides	Neutrophils (%)	LBXNEPCT	RIDRETH11	0.286694	1.01824	-1.70905	2.28244	0.281559	0.789563	0.834969
Hexachlorobenzene Lipid Adj (ng/g)	LBXHCBLA	Pesticides	Neutrophils (%)	LBXNEPCT	RIDRETH12	-3.49381	1.04847	-5.54882	-1.43881	-3.33229	0.0207269	0.0544295
Hexachlorobenzene Lipid Adj (ng/g)	LBXHCBLA	Pesticides	Neutrophils (%)	LBXNEPCT	RIDRETH14	-5.38095	0.875693	-7.09731	-3.66459	-6.14479	0.00165885	0.00622067
Hexachlorobenzene Lipid Adj (ng/g)	LBXHCBLA	Pesticides	Neutrophils (%)	LBXNEPCT	RIDRETH15	0.441694	0.94589	-1.41225	2.29564	0.466962	0.660168	0.747486
Hexachlorobenzene Lipid Adj (ng/g)	LBXHCBLA	Pesticides	Neutrophils (%)	LBXNEPCT	RIDAGEYR	0.0302014	0.01433	0.00211465	0.0582881	2.10757	0.0888956	0.172785
Hexachlorobenzene Lipid Adj (ng/g)	LBXHCBLA	Pesticides	Neutrophils (%)	LBXNEPCT	RIAGENDR2	0.948733	0.533094	-0.0961321	1.9936	1.77967	0.135252	0.23561
Hexachlorobenzene Lipid Adj (ng/g)	LBXHCBLA	Pesticides	Neutrophils (%)	LBXNEPCT	INDFMPIR	-0.213891	0.164289	-0.535897	0.108115	-1.30192	0.249692	0.375719
Hexachlorobenzene Lipid Adj (ng/g)	LBXHCBLA	Pesticides	Neutrophils (%)	LBXNEPCT	BMXWAIST	0.0370739	0.0215971	-0.00525647	0.0794043	1.71661	0.146701	0.247964
Hexachlorobenzene Lipid Adj (ng/g)	LBXHCBLA	Pesticides	Neutrophils (%)	LBXNEPCT	SMOKING	0.0231285	0.0641155	-0.102538	0.148795	0.360731	0.73304	0.795566
Heptachlor Epoxide Lipid Adj (ng/g)	LBXHPELA	Pesticides	Neutrophils (%)	LBXNEPCT	(Intercept)	54.4044	2.46101	49.5808	59.228	22.1066	3.5174e-06	2.33813e-05
Heptachlor Epoxide Lipid Adj (ng/g)	LBXHPELA	Pesticides	Neutrophils (%)	LBXNEPCT	chem_log_measurement	-0.297838	0.298063	-0.88204	0.286365	-0.999246	0.363549	0.496221
Heptachlor Epoxide Lipid Adj (ng/g)	LBXHPELA	Pesticides	Neutrophils (%)	LBXNEPCT	RIDRETH11	0.203225	0.996694	-1.75029	2.15674	0.203899	0.846472	0.880589
Heptachlor Epoxide Lipid Adj (ng/g)	LBXHPELA	Pesticides	Neutrophils (%)	LBXNEPCT	RIDRETH12	-3.57483	1.03869	-5.61066	-1.53901	-3.44168	0.0184019	0.0492724
Heptachlor Epoxide Lipid Adj (ng/g)	LBXHPELA	Pesticides	Neutrophils (%)	LBXNEPCT	RIDRETH14	-5.49459	0.890271	-7.23952	-3.74966	-6.17182	0.00162642	0.00616002
Heptachlor Epoxide Lipid Adj (ng/g)	LBXHPELA	Pesticides	Neutrophils (%)	LBXNEPCT	RIDRETH15	0.433531	0.910182	-1.35042	2.21749	0.476313	0.653938	0.744056
Heptachlor Epoxide Lipid Adj (ng/g)	LBXHPELA	Pesticides	Neutrophils (%)	LBXNEPCT	RIDAGEYR	0.0269825	0.0143248	-0.00109411	0.0550591	1.88362	0.118325	0.216892
Heptachlor Epoxide Lipid Adj (ng/g)	LBXHPELA	Pesticides	Neutrophils (%)	LBXNEPCT	RIAGENDR2	0.89367	0.535838	-0.156572	1.94391	1.6678	0.15623	0.260686
Heptachlor Epoxide Lipid Adj (ng/g)	LBXHPELA	Pesticides	Neutrophils (%)	LBXNEPCT	INDFMPIR	-0.237039	0.160057	-0.55075	0.0766729	-1.48096	0.1987	0.312103
Heptachlor Epoxide Lipid Adj (ng/g)	LBXHPELA	Pesticides	Neutrophils (%)	LBXNEPCT	BMXWAIST	0.0478497	0.0237915	0.00121844	0.094481	2.01121	0.100491	0.190792
Heptachlor Epoxide Lipid Adj (ng/g)	LBXHPELA	Pesticides	Neutrophils (%)	LBXNEPCT	SMOKING	0.0501878	0.062169	-0.0716635	0.172039	0.80728	0.456175	0.583456
3,3',4,4',5,5'-hexachlorobiphenyl Lipid Adj (pg/g)	LBXHXCLA	Polychlorinated Biphenyls (PCB)	Neutrophils (%)	LBXNEPCT	(Intercept)	55.8234	2.82235	50.2916	61.3552	19.7791	3.8971e-14	4.75114e-13
3,3',4,4',5,5'-hexachlorobiphenyl Lipid Adj (pg/g)	LBXHXCLA	Polychlorinated Biphenyls (PCB)	Neutrophils (%)	LBXNEPCT	chem_log_measurement	0.00214017	0.324692	-0.634256	0.638536	0.00659139	0.99481	0.995852
3,3',4,4',5,5'-hexachlorobiphenyl Lipid Adj (pg/g)	LBXHXCLA	Polychlorinated Biphenyls (PCB)	Neutrophils (%)	LBXNEPCT	RIDRETH11	-1.06226	0.625509	-2.28825	0.163743	-1.69822	0.105783	0.198084
3,3',4,4',5,5'-hexachlorobiphenyl Lipid Adj (pg/g)	LBXHXCLA	Polychlorinated Biphenyls (PCB)	Neutrophils (%)	LBXNEPCT	RIDRETH12	-3.20485	1.17057	-5.49917	-0.910538	-2.73786	0.0130744	0.0373054
3,3',4,4',5,5'-hexachlorobiphenyl Lipid Adj (pg/g)	LBXHXCLA	Polychlorinated Biphenyls (PCB)	Neutrophils (%)	LBXNEPCT	RIDRETH14	-5.74012	0.721228	-7.15373	-4.32652	-7.95882	1.80932e-07	1.43196e-06
3,3',4,4',5,5'-hexachlorobiphenyl Lipid Adj (pg/g)	LBXHXCLA	Polychlorinated Biphenyls (PCB)	Neutrophils (%)	LBXNEPCT	RIDRETH15	-1.10231	1.07897	-3.2171	1.01248	-1.02163	0.319789	0.454688
3,3',4,4',5,5'-hexachlorobiphenyl Lipid Adj (pg/g)	LBXHXCLA	Polychlorinated Biphenyls (PCB)	Neutrophils (%)	LBXNEPCT	RIDAGEYR	-0.0312464	0.0166973	-0.0639731	0.00148025	-1.87135	0.076777	0.154362
3,3',4,4',5,5'-hexachlorobiphenyl Lipid Adj (pg/g)	LBXHXCLA	Polychlorinated Biphenyls (PCB)	Neutrophils (%)	LBXNEPCT	RIAGENDR2	0.821778	0.423956	-0.00917545	1.65273	1.93836	0.0675824	0.1398
3,3',4,4',5,5'-hexachlorobiphenyl Lipid Adj (pg/g)	LBXHXCLA	Polychlorinated Biphenyls (PCB)	Neutrophils (%)	LBXNEPCT	INDFMPIR	-0.176646	0.168907	-0.507705	0.154412	-1.04582	0.308768	0.442089
3,3',4,4',5,5'-hexachlorobiphenyl Lipid Adj (pg/g)	LBXHXCLA	Polychlorinated Biphenyls (PCB)	Neutrophils (%)	LBXNEPCT	BMXWAIST	0.0545007	0.0216214	0.0121227	0.0968786	2.52068	0.0208118	0.0546023
3,3',4,4',5,5'-hexachlorobiphenyl Lipid Adj (pg/g)	LBXHXCLA	Polychlorinated Biphenyls (PCB)	Neutrophils (%)	LBXNEPCT	SDDSRVYR3	0.290296	0.496899	-0.683626	1.26422	0.584215	0.565948	0.677577
3,3',4,4',5,5'-hexachlorobiphenyl Lipid Adj (pg/g)	LBXHXCLA	Polychlorinated Biphenyls (PCB)	Neutrophils (%)	LBXNEPCT	SMOKING	0.0040831	0.0375542	-0.0695232	0.0776894	0.108725	0.91456	0.935457
Isopentanaldehyde (ng/mL)	LBXI5AL	Aldehydes	Neutrophils (%)	LBXNEPCT	(Intercept)	52.2699	2.50796	47.3543	57.1856	20.8416	4.70975e-06	3.11627e-05
Isopentanaldehyde (ng/mL)	LBXI5AL	Aldehydes	Neutrophils (%)	LBXNEPCT	chem_log_measurement	-0.202328	0.462062	-1.10797	0.703313	-0.437881	0.679742	0.759945
Isopentanaldehyde (ng/mL)	LBXI5AL	Aldehydes	Neutrophils (%)	LBXNEPCT	RIDRETH11	-0.419988	1.23269	-2.83605	1.99608	-0.340709	0.747172	0.805226
Isopentanaldehyde (ng/mL)	LBXI5AL	Aldehydes	Neutrophils (%)	LBXNEPCT	RIDRETH12	-0.67628	1.14299	-2.91653	1.56397	-0.591678	0.579803	0.686704
Isopentanaldehyde (ng/mL)	LBXI5AL	Aldehydes	Neutrophils (%)	LBXNEPCT	RIDRETH14	-7.09678	0.740128	-8.54744	-5.64613	-9.58859	0.000209029	0.0010656
Isopentanaldehyde (ng/mL)	LBXI5AL	Aldehydes	Neutrophils (%)	LBXNEPCT	RIDRETH15	-2.42836	0.863559	-4.12093	-0.735785	-2.81204	0.0374582	0.0871792
Isopentanaldehyde (ng/mL)	LBXI5AL	Aldehydes	Neutrophils (%)	LBXNEPCT	RIDAGEYR	0.0381738	0.0134288	0.0118534	0.0644943	2.84268	0.0361326	0.0849219
Isopentanaldehyde (ng/mL)	LBXI5AL	Aldehydes	Neutrophils (%)	LBXNEPCT	RIAGENDR2	1.09745	0.600442	-0.0794163	2.27432	1.82774	0.127137	0.22753
Isopentanaldehyde (ng/mL)	LBXI5AL	Aldehydes	Neutrophils (%)	LBXNEPCT	INDFMPIR	-0.186252	0.265846	-0.707311	0.334807	-0.700601	0.514804	0.634094
Isopentanaldehyde (ng/mL)	LBXI5AL	Aldehydes	Neutrophils (%)	LBXNEPCT	BMXWAIST	0.0552396	0.0193918	0.0172316	0.0932477	2.8486	0.0358825	0.0844728
Isopentanaldehyde (ng/mL)	LBXI5AL	Aldehydes	Neutrophils (%)	LBXNEPCT	SMOKING	0.0436889	0.0738299	-0.101018	0.188396	0.591751	0.579758	0.686704
Branched iso of PFOS (ng/mL)	LBXMFOS	Per- and Polyfluoroalkyl Substances (PFAS)	Neutrophils (%)	LBXNEPCT	(Intercept)	53.0328	1.56077	49.9737	56.0919	33.9786	1.76993e-18	2.43791e-17
Branched iso of PFOS (ng/mL)	LBXMFOS	Per- and Polyfluoroalkyl Substances (PFAS)	Neutrophils (%)	LBXNEPCT	chem_log_measurement	-0.257987	0.213391	-0.676233	0.160259	-1.20899	0.241497	0.367635
Branched iso of PFOS (ng/mL)	LBXMFOS	Per- and Polyfluoroalkyl Substances (PFAS)	Neutrophils (%)	LBXNEPCT	RIDRETH11	-0.934742	0.603932	-2.11845	0.248965	-1.54776	0.138175	0.238742
Branched iso of PFOS (ng/mL)	LBXMFOS	Per- and Polyfluoroalkyl Substances (PFAS)	Neutrophils (%)	LBXNEPCT	RIDRETH12	-1.70887	0.545126	-2.77732	-0.640426	-3.13482	0.00545443	0.0177176
Branched iso of PFOS (ng/mL)	LBXMFOS	Per- and Polyfluoroalkyl Substances (PFAS)	Neutrophils (%)	LBXNEPCT	RIDRETH14	-6.37555	0.674449	-7.69747	-5.05362	-9.45296	1.29233e-08	1.13227e-07
Branched iso of PFOS (ng/mL)	LBXMFOS	Per- and Polyfluoroalkyl Substances (PFAS)	Neutrophils (%)	LBXNEPCT	RIDRETH15	-1.1782	0.545616	-2.2476	-0.108788	-2.15939	0.0438143	0.0982405
Branched iso of PFOS (ng/mL)	LBXMFOS	Per- and Polyfluoroalkyl Substances (PFAS)	Neutrophils (%)	LBXNEPCT	RIDAGEYR	0.0176807	0.0123421	-0.00650976	0.0418711	1.43255	0.168234	0.274638
Branched iso of PFOS (ng/mL)	LBXMFOS	Per- and Polyfluoroalkyl Substances (PFAS)	Neutrophils (%)	LBXNEPCT	RIAGENDR2	1.06669	0.532645	0.0227031	2.11067	2.00262	0.059697	0.127067
Branched iso of PFOS (ng/mL)	LBXMFOS	Per- and Polyfluoroalkyl Substances (PFAS)	Neutrophils (%)	LBXNEPCT	INDFMPIR	-0.133307	0.164527	-0.45578	0.189167	-0.810241	0.427834	0.555893
Branched iso of PFOS (ng/mL)	LBXMFOS	Per- and Polyfluoroalkyl Substances (PFAS)	Neutrophils (%)	LBXNEPCT	BMXWAIST	0.0563764	0.0146071	0.0277465	0.0850062	3.85953	0.00105604	0.00432842
Branched iso of PFOS (ng/mL)	LBXMFOS	Per- and Polyfluoroalkyl Substances (PFAS)	Neutrophils (%)	LBXNEPCT	SDDSRVYR9	-0.724292	0.454804	-1.61571	0.167124	-1.59254	0.127765	0.228066
Branched iso of PFOS (ng/mL)	LBXMFOS	Per- and Polyfluoroalkyl Substances (PFAS)	Neutrophils (%)	LBXNEPCT	SMOKING	0.0199427	0.033229	-0.0451862	0.0850715	0.600159	0.555492	0.668972
2-(N-methyl-PFOSA) acetate (ng/mL)	LBXMPAH	Per- and Polyfluoroalkyl Substances (PFAS)	Neutrophils (%)	LBXNEPCT	(Intercept)	54.4399	0.880668	52.7138	56.166	61.8166	1.00284e-76	1.36816e-74
2-(N-methyl-PFOSA) acetate (ng/mL)	LBXMPAH	Per- and Polyfluoroalkyl Substances (PFAS)	Neutrophils (%)	LBXNEPCT	chem_log_measurement	0.0254957	0.103235	-0.176845	0.227836	0.246968	0.805484	0.847177
2-(N-methyl-PFOSA) acetate (ng/mL)	LBXMPAH	Per- and Polyfluoroalkyl Substances (PFAS)	Neutrophils (%)	LBXNEPCT	RIDRETH11	-0.615066	0.299833	-1.20274	-0.0273934	-2.05136	0.0430747	0.0971725
2-(N-methyl-PFOSA) acetate (ng/mL)	LBXMPAH	Per- and Polyfluoroalkyl Substances (PFAS)	Neutrophils (%)	LBXNEPCT	RIDRETH12	-1.29165	0.443203	-2.16033	-0.422973	-2.91436	0.00447497	0.0148046
2-(N-methyl-PFOSA) acetate (ng/mL)	LBXMPAH	Per- and Polyfluoroalkyl Substances (PFAS)	Neutrophils (%)	LBXNEPCT	RIDRETH14	-6.05644	0.286059	-6.61711	-5.49576	-21.172	3.91916e-37	8.57128e-36
2-(N-methyl-PFOSA) acetate (ng/mL)	LBXMPAH	Per- and Polyfluoroalkyl Substances (PFAS)	Neutrophils (%)	LBXNEPCT	RIDRETH15	-1.35021	0.472783	-2.27686	-0.423552	-2.85587	0.00530487	0.0172717
2-(N-methyl-PFOSA) acetate (ng/mL)	LBXMPAH	Per- and Polyfluoroalkyl Substances (PFAS)	Neutrophils (%)	LBXNEPCT	RIDAGEYR	0.0172353	0.0063577	0.00477423	0.0296964	2.71094	0.00800519	0.0249563
2-(N-methyl-PFOSA) acetate (ng/mL)	LBXMPAH	Per- and Polyfluoroalkyl Substances (PFAS)	Neutrophils (%)	LBXNEPCT	RIAGENDR2	0.810229	0.243216	0.333525	1.28693	3.33131	0.0012456	0.00504048
2-(N-methyl-PFOSA) acetate (ng/mL)	LBXMPAH	Per- and Polyfluoroalkyl Substances (PFAS)	Neutrophils (%)	LBXNEPCT	INDFMPIR	-0.265419	0.0771942	-0.416719	-0.114118	-3.43833	0.000881041	0.00370658
2-(N-methyl-PFOSA) acetate (ng/mL)	LBXMPAH	Per- and Polyfluoroalkyl Substances (PFAS)	Neutrophils (%)	LBXNEPCT	BMXWAIST	0.0483182	0.00756213	0.0334964	0.06314	6.3895	6.73656e-09	5.99386e-08
2-(N-methyl-PFOSA) acetate (ng/mL)	LBXMPAH	Per- and Polyfluoroalkyl Substances (PFAS)	Neutrophils (%)	LBXNEPCT	SDDSRVYR3	0.783634	0.476698	-0.150695	1.71796	1.64388	0.103615	0.195043
2-(N-methyl-PFOSA) acetate (ng/mL)	LBXMPAH	Per- and Polyfluoroalkyl Substances (PFAS)	Neutrophils (%)	LBXNEPCT	SDDSRVYR4	-0.184416	0.419406	-1.00645	0.637621	-0.439707	0.66118	0.747841
2-(N-methyl-PFOSA) acetate (ng/mL)	LBXMPAH	Per- and Polyfluoroalkyl Substances (PFAS)	Neutrophils (%)	LBXNEPCT	SDDSRVYR5	-0.46945	0.396203	-1.24601	0.307108	-1.18487	0.23912	0.364791
2-(N-methyl-PFOSA) acetate (ng/mL)	LBXMPAH	Per- and Polyfluoroalkyl Substances (PFAS)	Neutrophils (%)	LBXNEPCT	SDDSRVYR6	-0.27005	0.508568	-1.26684	0.726744	-0.531	0.596699	0.700058
2-(N-methyl-PFOSA) acetate (ng/mL)	LBXMPAH	Per- and Polyfluoroalkyl Substances (PFAS)	Neutrophils (%)	LBXNEPCT	SDDSRVYR7	-0.0555583	0.602842	-1.23713	1.12601	-0.0921605	0.926771	0.945293
2-(N-methyl-PFOSA) acetate (ng/mL)	LBXMPAH	Per- and Polyfluoroalkyl Substances (PFAS)	Neutrophils (%)	LBXNEPCT	SDDSRVYR9	-0.810141	0.559078	-1.90593	0.285653	-1.44906	0.15072	0.252669
2-(N-methyl-PFOSA) acetate (ng/mL)	LBXMPAH	Per- and Polyfluoroalkyl Substances (PFAS)	Neutrophils (%)	LBXNEPCT	SMOKING	0.0666848	0.0216428	0.0242649	0.109105	3.08115	0.00271994	0.00943418
Linear perfluorooctanoate (ug/L)	LBXNFOA	Per- and Polyfluoroalkyl Substances (PFAS)	Neutrophils (%)	LBXNEPCT	(Intercept)	53.3928	1.61712	50.2233	56.5624	33.0172	3.02724e-18	4.14978e-17
Linear perfluorooctanoate (ug/L)	LBXNFOA	Per- and Polyfluoroalkyl Substances (PFAS)	Neutrophils (%)	LBXNEPCT	chem_log_measurement	-0.379766	0.205495	-0.782536	0.0230042	-1.84805	0.0802222	0.159831
Linear perfluorooctanoate (ug/L)	LBXNFOA	Per- and Polyfluoroalkyl Substances (PFAS)	Neutrophils (%)	LBXNEPCT	RIDRETH11	-0.992838	0.597393	-2.16373	0.178053	-1.66195	0.112933	0.208879
Linear perfluorooctanoate (ug/L)	LBXNFOA	Per- and Polyfluoroalkyl Substances (PFAS)	Neutrophils (%)	LBXNEPCT	RIDRETH12	-1.68386	0.551096	-2.764	-0.603708	-3.05547	0.00650938	0.0208373
Linear perfluorooctanoate (ug/L)	LBXNFOA	Per- and Polyfluoroalkyl Substances (PFAS)	Neutrophils (%)	LBXNEPCT	RIDRETH14	-6.46355	0.673013	-7.78266	-5.14445	-9.6039	1.00513e-08	8.88797e-08
Linear perfluorooctanoate (ug/L)	LBXNFOA	Per- and Polyfluoroalkyl Substances (PFAS)	Neutrophils (%)	LBXNEPCT	RIDRETH15	-1.17619	0.542285	-2.23907	-0.113311	-2.16895	0.0429826	0.0970411
Linear perfluorooctanoate (ug/L)	LBXNFOA	Per- and Polyfluoroalkyl Substances (PFAS)	Neutrophils (%)	LBXNEPCT	RIDAGEYR	0.0163018	0.011537	-0.00631065	0.0389143	1.41301	0.173827	0.280888
Linear perfluorooctanoate (ug/L)	LBXNFOA	Per- and Polyfluoroalkyl Substances (PFAS)	Neutrophils (%)	LBXNEPCT	RIAGENDR2	1.14165	0.491971	0.177385	2.10591	2.32056	0.031591	0.075866
Linear perfluorooctanoate (ug/L)	LBXNFOA	Per- and Polyfluoroalkyl Substances (PFAS)	Neutrophils (%)	LBXNEPCT	INDFMPIR	-0.120165	0.16356	-0.440743	0.200413	-0.734686	0.471502	0.597907
Linear perfluorooctanoate (ug/L)	LBXNFOA	Per- and Polyfluoroalkyl Substances (PFAS)	Neutrophils (%)	LBXNEPCT	BMXWAIST	0.0549512	0.0147766	0.0259889	0.0839134	3.71879	0.00145603	0.00568327
Linear perfluorooctanoate (ug/L)	LBXNFOA	Per- and Polyfluoroalkyl Substances (PFAS)	Neutrophils (%)	LBXNEPCT	SDDSRVYR9	-0.86264	0.476049	-1.7957	0.0704154	-1.81208	0.0858089	0.167955
Linear perfluorooctanoate (ug/L)	LBXNFOA	Per- and Polyfluoroalkyl Substances (PFAS)	Neutrophils (%)	LBXNEPCT	SMOKING	0.0253645	0.0328535	-0.0390284	0.0897575	0.77205	0.449582	0.577602
Linear perfluorooctane sulfonate (ug/L)	LBXNFOS	Per- and Polyfluoroalkyl Substances (PFAS)	Neutrophils (%)	LBXNEPCT	(Intercept)	53.4713	1.66771	50.2026	56.74	32.0628	5.2363e-18	7.04319e-17
Linear perfluorooctane sulfonate (ug/L)	LBXNFOS	Per- and Polyfluoroalkyl Substances (PFAS)	Neutrophils (%)	LBXNEPCT	chem_log_measurement	-0.259373	0.220322	-0.691205	0.172459	-1.17724	0.253635	0.380453
Linear perfluorooctane sulfonate (ug/L)	LBXNFOS	Per- and Polyfluoroalkyl Substances (PFAS)	Neutrophils (%)	LBXNEPCT	RIDRETH11	-0.913593	0.593458	-2.07677	0.249584	-1.53944	0.140186	0.240211
Linear perfluorooctane sulfonate (ug/L)	LBXNFOS	Per- and Polyfluoroalkyl Substances (PFAS)	Neutrophils (%)	LBXNEPCT	RIDRETH12	-1.66044	0.553152	-2.74462	-0.576266	-3.00179	0.00733268	0.0231622
Linear perfluorooctane sulfonate (ug/L)	LBXNFOS	Per- and Polyfluoroalkyl Substances (PFAS)	Neutrophils (%)	LBXNEPCT	RIDRETH14	-6.23628	0.693293	-7.59513	-4.87743	-8.99516	2.81624e-08	2.3731e-07
Linear perfluorooctane sulfonate (ug/L)	LBXNFOS	Per- and Polyfluoroalkyl Substances (PFAS)	Neutrophils (%)	LBXNEPCT	RIDRETH15	-1.04003	0.52606	-2.07111	-0.00895373	-1.97702	0.0627342	0.13195
Linear perfluorooctane sulfonate (ug/L)	LBXNFOS	Per- and Polyfluoroalkyl Substances (PFAS)	Neutrophils (%)	LBXNEPCT	RIDAGEYR	0.0161315	0.012322	-0.00801955	0.0402826	1.30917	0.20609	0.321245
Linear perfluorooctane sulfonate (ug/L)	LBXNFOS	Per- and Polyfluoroalkyl Substances (PFAS)	Neutrophils (%)	LBXNEPCT	RIAGENDR2	1.13824	0.530131	0.0991787	2.17729	2.14708	0.0449056	0.100355
Linear perfluorooctane sulfonate (ug/L)	LBXNFOS	Per- and Polyfluoroalkyl Substances (PFAS)	Neutrophils (%)	LBXNEPCT	INDFMPIR	-0.136023	0.165532	-0.460466	0.188419	-0.821735	0.42142	0.549303
Linear perfluorooctane sulfonate (ug/L)	LBXNFOS	Per- and Polyfluoroalkyl Substances (PFAS)	Neutrophils (%)	LBXNEPCT	BMXWAIST	0.0554544	0.0147692	0.0265066	0.0844021	3.75472	0.00134146	0.00534533
Linear perfluorooctane sulfonate (ug/L)	LBXNFOS	Per- and Polyfluoroalkyl Substances (PFAS)	Neutrophils (%)	LBXNEPCT	SDDSRVYR9	-0.759474	0.457936	-1.65703	0.138081	-1.65847	0.11364	0.209916
Linear perfluorooctane sulfonate (ug/L)	LBXNFOS	Per- and Polyfluoroalkyl Substances (PFAS)	Neutrophils (%)	LBXNEPCT	SMOKING	0.0200663	0.0332421	-0.0450883	0.0852209	0.60364	0.553222	0.667642
Blood Nitromethane (pg/mL)	LBXNM	Volatile Organic Compounds (VOC)	Neutrophils (%)	LBXNEPCT	(Intercept)	47.9338	2.67902	42.683	53.1847	17.8923	8.35071e-20	1.17856e-18
Blood Nitromethane (pg/mL)	LBXNM	Volatile Organic Compounds (VOC)	Neutrophils (%)	LBXNEPCT	chem_log_measurement	0.527588	0.299934	-0.0602828	1.11546	1.75901	0.0868437	0.169487
Blood Nitromethane (pg/mL)	LBXNM	Volatile Organic Compounds (VOC)	Neutrophils (%)	LBXNEPCT	RIDRETH11	-0.580726	0.393317	-1.35163	0.190175	-1.47648	0.148275	0.250181
Blood Nitromethane (pg/mL)	LBXNM	Volatile Organic Compounds (VOC)	Neutrophils (%)	LBXNEPCT	RIDRETH12	-0.66551	0.634814	-1.90975	0.578725	-1.04835	0.301275	0.434317
Blood Nitromethane (pg/mL)	LBXNM	Volatile Organic Compounds (VOC)	Neutrophils (%)	LBXNEPCT	RIDRETH14	-5.64358	0.327654	-6.28578	-5.00137	-17.2242	2.94675e-19	4.11826e-18
Blood Nitromethane (pg/mL)	LBXNM	Volatile Organic Compounds (VOC)	Neutrophils (%)	LBXNEPCT	RIDRETH15	-0.510168	0.58356	-1.65395	0.63361	-0.874234	0.38763	0.517744
Blood Nitromethane (pg/mL)	LBXNM	Volatile Organic Compounds (VOC)	Neutrophils (%)	LBXNEPCT	RIDAGEYR	0.0122267	0.0112751	-0.00987251	0.034326	1.0844	0.285204	0.41668
Blood Nitromethane (pg/mL)	LBXNM	Volatile Organic Compounds (VOC)	Neutrophils (%)	LBXNEPCT	RIAGENDR2	0.628443	0.292173	0.0557847	1.2011	2.15093	0.0380815	0.0883428
Blood Nitromethane (pg/mL)	LBXNM	Volatile Organic Compounds (VOC)	Neutrophils (%)	LBXNEPCT	INDFMPIR	-0.122013	0.090391	-0.29918	0.0551532	-1.34984	0.185269	0.295543
Blood Nitromethane (pg/mL)	LBXNM	Volatile Organic Compounds (VOC)	Neutrophils (%)	LBXNEPCT	BMXWAIST	0.0550171	0.00873773	0.0378911	0.072143	6.2965	2.49389e-07	1.94158e-06
Blood Nitromethane (pg/mL)	LBXNM	Volatile Organic Compounds (VOC)	Neutrophils (%)	LBXNEPCT	SDDSRVYR6	0.254424	0.29742	-0.328519	0.837366	0.855436	0.397816	0.527658
Blood Nitromethane (pg/mL)	LBXNM	Volatile Organic Compounds (VOC)	Neutrophils (%)	LBXNEPCT	SDDSRVYR7	0.732527	0.408446	-0.0680283	1.53308	1.79345	0.0810785	0.161051
Blood Nitromethane (pg/mL)	LBXNM	Volatile Organic Compounds (VOC)	Neutrophils (%)	LBXNEPCT	SMOKING	0.0616542	0.0292068	0.00440889	0.1189	2.11095	0.0415946	0.0945031
Oxychlordane Lipid Adj (ng/g)	LBXOXYLA	Pesticides	Neutrophils (%)	LBXNEPCT	(Intercept)	56.6433	1.43479	53.8311	59.4555	39.4784	1.01813e-28	1.86983e-27
Oxychlordane Lipid Adj (ng/g)	LBXOXYLA	Pesticides	Neutrophils (%)	LBXNEPCT	chem_log_measurement	-0.332476	0.223046	-0.769646	0.104694	-1.49062	0.145854	0.247115
Oxychlordane Lipid Adj (ng/g)	LBXOXYLA	Pesticides	Neutrophils (%)	LBXNEPCT	RIDRETH11	-0.228643	0.51512	-1.23828	0.780993	-0.443863	0.660129	0.747486
Oxychlordane Lipid Adj (ng/g)	LBXOXYLA	Pesticides	Neutrophils (%)	LBXNEPCT	RIDRETH12	-0.669336	0.718521	-2.07764	0.738965	-0.931548	0.358546	0.491715
Oxychlordane Lipid Adj (ng/g)	LBXOXYLA	Pesticides	Neutrophils (%)	LBXNEPCT	RIDRETH14	-5.49218	0.553613	-6.57726	-4.4071	-9.92061	2.7543e-11	2.98904e-10
Oxychlordane Lipid Adj (ng/g)	LBXOXYLA	Pesticides	Neutrophils (%)	LBXNEPCT	RIDRETH15	-1.43665	0.933592	-3.26649	0.393193	-1.53884	0.133675	0.233951
Oxychlordane Lipid Adj (ng/g)	LBXOXYLA	Pesticides	Neutrophils (%)	LBXNEPCT	RIDAGEYR	0.023966	0.0138508	-0.00318153	0.0511135	1.7303	0.0932118	0.179339
Oxychlordane Lipid Adj (ng/g)	LBXOXYLA	Pesticides	Neutrophils (%)	LBXNEPCT	RIAGENDR2	0.93464	0.329193	0.289422	1.57986	2.83919	0.00779487	0.0244336
Oxychlordane Lipid Adj (ng/g)	LBXOXYLA	Pesticides	Neutrophils (%)	LBXNEPCT	INDFMPIR	-0.0345797	0.0999614	-0.230504	0.161345	-0.345931	0.731659	0.795221
Oxychlordane Lipid Adj (ng/g)	LBXOXYLA	Pesticides	Neutrophils (%)	LBXNEPCT	BMXWAIST	0.0210237	0.0131796	-0.00480845	0.0468558	1.59516	0.120507	0.219766
Oxychlordane Lipid Adj (ng/g)	LBXOXYLA	Pesticides	Neutrophils (%)	LBXNEPCT	SDDSRVYR2	0.515047	0.534144	-0.531875	1.56197	0.964247	0.342153	0.475017
Oxychlordane Lipid Adj (ng/g)	LBXOXYLA	Pesticides	Neutrophils (%)	LBXNEPCT	SDDSRVYR3	0.400907	0.449922	-0.48094	1.28276	0.891059	0.379548	0.51028
Oxychlordane Lipid Adj (ng/g)	LBXOXYLA	Pesticides	Neutrophils (%)	LBXNEPCT	SMOKING	0.0529044	0.0396244	-0.0247595	0.130568	1.33515	0.19125	0.303241
3,3',4,4',5-Pentachlorobiphenyl (pncb) Lipid Adj (pg/g)	LBXPCBLA	Polychlorinated Biphenyls (PCB)	Neutrophils (%)	LBXNEPCT	(Intercept)	56.828	1.69846	53.4991	60.157	33.4585	1.79502e-26	3.11681e-25
3,3',4,4',5-Pentachlorobiphenyl (pncb) Lipid Adj (pg/g)	LBXPCBLA	Polychlorinated Biphenyls (PCB)	Neutrophils (%)	LBXNEPCT	chem_log_measurement	-0.190388	0.12627	-0.437877	0.0571003	-1.50779	0.141418	0.241038
3,3',4,4',5-Pentachlorobiphenyl (pncb) Lipid Adj (pg/g)	LBXPCBLA	Polychlorinated Biphenyls (PCB)	Neutrophils (%)	LBXNEPCT	RIDRETH11	-0.560635	0.413712	-1.37151	0.25024	-1.35513	0.184864	0.295062
3,3',4,4',5-Pentachlorobiphenyl (pncb) Lipid Adj (pg/g)	LBXPCBLA	Polychlorinated Biphenyls (PCB)	Neutrophils (%)	LBXNEPCT	RIDRETH12	-1.47397	0.767253	-2.97779	0.0298453	-1.9211	0.0636655	0.133726
3,3',4,4',5-Pentachlorobiphenyl (pncb) Lipid Adj (pg/g)	LBXPCBLA	Polychlorinated Biphenyls (PCB)	Neutrophils (%)	LBXNEPCT	RIDRETH14	-5.70482	0.580946	-6.84347	-4.56616	-9.81988	3.53011e-11	3.75976e-10
3,3',4,4',5-Pentachlorobiphenyl (pncb) Lipid Adj (pg/g)	LBXPCBLA	Polychlorinated Biphenyls (PCB)	Neutrophils (%)	LBXNEPCT	RIDRETH15	-1.8581	1.04396	-3.90426	0.188059	-1.77986	0.0845979	0.166009
3,3',4,4',5-Pentachlorobiphenyl (pncb) Lipid Adj (pg/g)	LBXPCBLA	Polychlorinated Biphenyls (PCB)	Neutrophils (%)	LBXNEPCT	RIDAGEYR	-0.0148719	0.0104301	-0.0353148	0.00557104	-1.42587	0.16359	0.268741
3,3',4,4',5-Pentachlorobiphenyl (pncb) Lipid Adj (pg/g)	LBXPCBLA	Polychlorinated Biphenyls (PCB)	Neutrophils (%)	LBXNEPCT	RIAGENDR2	0.864847	0.319239	0.239139	1.49056	2.70909	0.0107459	0.0315765
3,3',4,4',5-Pentachlorobiphenyl (pncb) Lipid Adj (pg/g)	LBXPCBLA	Polychlorinated Biphenyls (PCB)	Neutrophils (%)	LBXNEPCT	INDFMPIR	-0.124853	0.123493	-0.366899	0.117192	-1.01102	0.319592	0.454633
3,3',4,4',5-Pentachlorobiphenyl (pncb) Lipid Adj (pg/g)	LBXPCBLA	Polychlorinated Biphenyls (PCB)	Neutrophils (%)	LBXNEPCT	BMXWAIST	0.0390943	0.0155099	0.00869495	0.0694936	2.52061	0.0168972	0.0460176
3,3',4,4',5-Pentachlorobiphenyl (pncb) Lipid Adj (pg/g)	LBXPCBLA	Polychlorinated Biphenyls (PCB)	Neutrophils (%)	LBXNEPCT	SDDSRVYR2	0.301403	0.516153	-0.710257	1.31306	0.583941	0.563354	0.675883
3,3',4,4',5-Pentachlorobiphenyl (pncb) Lipid Adj (pg/g)	LBXPCBLA	Polychlorinated Biphenyls (PCB)	Neutrophils (%)	LBXNEPCT	SDDSRVYR3	0.539272	0.359931	-0.166193	1.24474	1.49826	0.143865	0.244759
3,3',4,4',5-Pentachlorobiphenyl (pncb) Lipid Adj (pg/g)	LBXPCBLA	Polychlorinated Biphenyls (PCB)	Neutrophils (%)	LBXNEPCT	SMOKING	-0.0226872	0.0348834	-0.0910586	0.0456842	-0.650374	0.520093	0.638418
p,p'-DDE Lipid Adj (ng/g)	LBXPDELA	Pesticides	Neutrophils (%)	LBXNEPCT	(Intercept)	57.9993	1.66892	54.7283	61.2704	34.7526	5.50041e-27	9.66789e-26
p,p'-DDE Lipid Adj (ng/g)	LBXPDELA	Pesticides	Neutrophils (%)	LBXNEPCT	chem_log_measurement	-0.352005	0.139312	-0.625057	-0.0789536	-2.52674	0.0166544	0.0454426
p,p'-DDE Lipid Adj (ng/g)	LBXPDELA	Pesticides	Neutrophils (%)	LBXNEPCT	RIDRETH11	0.403379	0.571487	-0.716735	1.52349	0.705841	0.485394	0.6103
p,p'-DDE Lipid Adj (ng/g)	LBXPDELA	Pesticides	Neutrophils (%)	LBXNEPCT	RIDRETH12	-0.356446	0.704622	-1.7375	1.02461	-0.505869	0.616416	0.714992
p,p'-DDE Lipid Adj (ng/g)	LBXPDELA	Pesticides	Neutrophils (%)	LBXNEPCT	RIDRETH14	-5.52683	0.566615	-6.6374	-4.41626	-9.75411	4.15402e-11	4.37547e-10
p,p'-DDE Lipid Adj (ng/g)	LBXPDELA	Pesticides	Neutrophils (%)	LBXNEPCT	RIDRETH15	-1.25378	0.910901	-3.03915	0.531583	-1.37642	0.178247	0.286415
p,p'-DDE Lipid Adj (ng/g)	LBXPDELA	Pesticides	Neutrophils (%)	LBXNEPCT	RIDAGEYR	0.024081	0.010196	0.00409679	0.0440653	2.3618	0.0244375	0.0617947
p,p'-DDE Lipid Adj (ng/g)	LBXPDELA	Pesticides	Neutrophils (%)	LBXNEPCT	RIAGENDR2	0.967543	0.300417	0.378725	1.55636	3.22066	0.00293318	0.0100162
p,p'-DDE Lipid Adj (ng/g)	LBXPDELA	Pesticides	Neutrophils (%)	LBXNEPCT	INDFMPIR	-0.0738182	0.0968414	-0.263627	0.115991	-0.762259	0.451488	0.579012
p,p'-DDE Lipid Adj (ng/g)	LBXPDELA	Pesticides	Neutrophils (%)	LBXNEPCT	BMXWAIST	0.026026	0.0133747	-0.000188314	0.0522404	1.94592	0.0604916	0.128187
p,p'-DDE Lipid Adj (ng/g)	LBXPDELA	Pesticides	Neutrophils (%)	LBXNEPCT	SDDSRVYR2	0.544875	0.489338	-0.414227	1.50398	1.11349	0.27379	0.403753
p,p'-DDE Lipid Adj (ng/g)	LBXPDELA	Pesticides	Neutrophils (%)	LBXNEPCT	SDDSRVYR3	0.236653	0.387646	-0.523133	0.99644	0.610488	0.54585	0.662486
p,p'-DDE Lipid Adj (ng/g)	LBXPDELA	Pesticides	Neutrophils (%)	LBXNEPCT	SMOKING	0.0246331	0.0390729	-0.0519498	0.101216	0.630439	0.532884	0.65105
p,p'-DDT Lipid Adj (ng/g)	LBXPDTLA	Pesticides	Neutrophils (%)	LBXNEPCT	(Intercept)	57.2048	1.42973	54.4025	60.0071	40.0109	6.68597e-29	1.24385e-27
p,p'-DDT Lipid Adj (ng/g)	LBXPDTLA	Pesticides	Neutrophils (%)	LBXNEPCT	chem_log_measurement	-0.413765	0.18738	-0.78103	-0.0464994	-2.20816	0.0345183	0.0818476
p,p'-DDT Lipid Adj (ng/g)	LBXPDTLA	Pesticides	Neutrophils (%)	LBXNEPCT	RIDRETH11	0.237132	0.554629	-0.849941	1.3242	0.42755	0.671842	0.754108
p,p'-DDT Lipid Adj (ng/g)	LBXPDTLA	Pesticides	Neutrophils (%)	LBXNEPCT	RIDRETH12	-0.403415	0.719309	-1.81326	1.00643	-0.560837	0.578815	0.686384
p,p'-DDT Lipid Adj (ng/g)	LBXPDTLA	Pesticides	Neutrophils (%)	LBXNEPCT	RIDRETH14	-5.36204	0.582211	-6.50317	-4.2209	-9.20979	1.63267e-10	1.60742e-09
p,p'-DDT Lipid Adj (ng/g)	LBXPDTLA	Pesticides	Neutrophils (%)	LBXNEPCT	RIDRETH15	-0.965385	0.943699	-2.81504	0.884266	-1.02298	0.313989	0.448403
p,p'-DDT Lipid Adj (ng/g)	LBXPDTLA	Pesticides	Neutrophils (%)	LBXNEPCT	RIDAGEYR	0.0146387	0.00889097	-0.00278759	0.032065	1.64647	0.109455	0.203893
p,p'-DDT Lipid Adj (ng/g)	LBXPDTLA	Pesticides	Neutrophils (%)	LBXNEPCT	RIAGENDR2	0.827322	0.333088	0.17447	1.48017	2.48379	0.0184253	0.049289
p,p'-DDT Lipid Adj (ng/g)	LBXPDTLA	Pesticides	Neutrophils (%)	LBXNEPCT	INDFMPIR	-0.0550162	0.104672	-0.260173	0.150141	-0.525605	0.602786	0.702882
p,p'-DDT Lipid Adj (ng/g)	LBXPDTLA	Pesticides	Neutrophils (%)	LBXNEPCT	BMXWAIST	0.020929	0.0128101	-0.00417874	0.0460368	1.63379	0.112104	0.207883
p,p'-DDT Lipid Adj (ng/g)	LBXPDTLA	Pesticides	Neutrophils (%)	LBXNEPCT	SDDSRVYR2	0.47684	0.549104	-0.599404	1.55308	0.868396	0.391644	0.521645
p,p'-DDT Lipid Adj (ng/g)	LBXPDTLA	Pesticides	Neutrophils (%)	LBXNEPCT	SDDSRVYR3	0.0713767	0.445884	-0.802556	0.94531	0.160079	0.873825	0.902491
p,p'-DDT Lipid Adj (ng/g)	LBXPDTLA	Pesticides	Neutrophils (%)	LBXNEPCT	SMOKING	0.0348197	0.0393667	-0.0423391	0.111978	0.884495	0.383027	0.51351
Perfluorodecanoic acid (ng/mL)	LBXPFDE	Per- and Polyfluoroalkyl Substances (PFAS)	Neutrophils (%)	LBXNEPCT	(Intercept)	53.3705	0.815706	51.7718	54.9693	65.4286	1.58596e-87	6.49109e-85
Perfluorodecanoic acid (ng/mL)	LBXPFDE	Per- and Polyfluoroalkyl Substances (PFAS)	Neutrophils (%)	LBXNEPCT	chem_log_measurement	-0.472031	0.139518	-0.745485	-0.198576	-3.38331	0.00100454	0.00416501
Perfluorodecanoic acid (ng/mL)	LBXPFDE	Per- and Polyfluoroalkyl Substances (PFAS)	Neutrophils (%)	LBXNEPCT	RIDRETH11	-0.740639	0.267755	-1.26544	-0.215839	-2.76611	0.0066942	0.0213573
Perfluorodecanoic acid (ng/mL)	LBXPFDE	Per- and Polyfluoroalkyl Substances (PFAS)	Neutrophils (%)	LBXNEPCT	RIDRETH12	-1.40525	0.395995	-2.18141	-0.629104	-3.54866	0.000578496	0.00261418
Perfluorodecanoic acid (ng/mL)	LBXPFDE	Per- and Polyfluoroalkyl Substances (PFAS)	Neutrophils (%)	LBXNEPCT	RIDRETH14	-5.82801	0.286672	-6.38988	-5.26613	-20.3299	2.29444e-38	5.52402e-37
Perfluorodecanoic acid (ng/mL)	LBXPFDE	Per- and Polyfluoroalkyl Substances (PFAS)	Neutrophils (%)	LBXNEPCT	RIDRETH15	-0.956205	0.426255	-1.79167	-0.120746	-2.24327	0.0269593	0.067457
Perfluorodecanoic acid (ng/mL)	LBXPFDE	Per- and Polyfluoroalkyl Substances (PFAS)	Neutrophils (%)	LBXNEPCT	RIDAGEYR	0.0187655	0.00570178	0.00759005	0.029941	3.29117	0.00135558	0.00539407
Perfluorodecanoic acid (ng/mL)	LBXPFDE	Per- and Polyfluoroalkyl Substances (PFAS)	Neutrophils (%)	LBXNEPCT	RIAGENDR2	0.744289	0.22137	0.310404	1.17817	3.3622	0.00107649	0.00440591
Perfluorodecanoic acid (ng/mL)	LBXPFDE	Per- and Polyfluoroalkyl Substances (PFAS)	Neutrophils (%)	LBXNEPCT	INDFMPIR	-0.211409	0.0718757	-0.352285	-0.0705322	-2.94131	0.00401399	0.0133878
Perfluorodecanoic acid (ng/mL)	LBXPFDE	Per- and Polyfluoroalkyl Substances (PFAS)	Neutrophils (%)	LBXNEPCT	BMXWAIST	0.0473175	0.00739347	0.0328263	0.0618087	6.39991	4.32186e-09	3.88154e-08
Perfluorodecanoic acid (ng/mL)	LBXPFDE	Per- and Polyfluoroalkyl Substances (PFAS)	Neutrophils (%)	LBXNEPCT	SDDSRVYR3	0.819033	0.47045	-0.103049	1.74112	1.74096	0.0845928	0.166009
Perfluorodecanoic acid (ng/mL)	LBXPFDE	Per- and Polyfluoroalkyl Substances (PFAS)	Neutrophils (%)	LBXNEPCT	SDDSRVYR4	0.0188867	0.408753	-0.782269	0.820042	0.0462056	0.963233	0.971456
Perfluorodecanoic acid (ng/mL)	LBXPFDE	Per- and Polyfluoroalkyl Substances (PFAS)	Neutrophils (%)	LBXNEPCT	SDDSRVYR5	-0.415344	0.358608	-1.11822	0.287527	-1.15821	0.24938	0.375445
Perfluorodecanoic acid (ng/mL)	LBXPFDE	Per- and Polyfluoroalkyl Substances (PFAS)	Neutrophils (%)	LBXNEPCT	SDDSRVYR6	-0.262469	0.441111	-1.12705	0.602109	-0.595017	0.5531	0.667642
Perfluorodecanoic acid (ng/mL)	LBXPFDE	Per- and Polyfluoroalkyl Substances (PFAS)	Neutrophils (%)	LBXNEPCT	SDDSRVYR7	-0.284483	0.47271	-1.21099	0.642028	-0.601814	0.548583	0.664281
Perfluorodecanoic acid (ng/mL)	LBXPFDE	Per- and Polyfluoroalkyl Substances (PFAS)	Neutrophils (%)	LBXNEPCT	SDDSRVYR8	-1.07328	0.488243	-2.03024	-0.116327	-2.19826	0.0301054	0.0729713
Perfluorodecanoic acid (ng/mL)	LBXPFDE	Per- and Polyfluoroalkyl Substances (PFAS)	Neutrophils (%)	LBXNEPCT	SDDSRVYR9	-1.25404	0.492105	-2.21856	-0.289513	-2.54832	0.0122574	0.0353636
Perfluorodecanoic acid (ng/mL)	LBXPFDE	Per- and Polyfluoroalkyl Substances (PFAS)	Neutrophils (%)	LBXNEPCT	SMOKING	0.0584852	0.0198021	0.0196732	0.0972973	2.95349	0.00387057	0.0129698
Perfluorohexane sulfonic acid (ng/mL)	LBXPFHS	Per- and Polyfluoroalkyl Substances (PFAS)	Neutrophils (%)	LBXNEPCT	(Intercept)	54.7106	0.8495	53.0456	56.3756	64.4033	8.12375e-87	2.90932e-84
Perfluorohexane sulfonic acid (ng/mL)	LBXPFHS	Per- and Polyfluoroalkyl Substances (PFAS)	Neutrophils (%)	LBXNEPCT	chem_log_measurement	-0.316446	0.0828558	-0.478843	-0.154049	-3.81924	0.000225845	0.0011312
Perfluorohexane sulfonic acid (ng/mL)	LBXPFHS	Per- and Polyfluoroalkyl Substances (PFAS)	Neutrophils (%)	LBXNEPCT	RIDRETH11	-0.83725	0.274088	-1.37446	-0.300038	-3.05468	0.00284985	0.00978994
Perfluorohexane sulfonic acid (ng/mL)	LBXPFHS	Per- and Polyfluoroalkyl Substances (PFAS)	Neutrophils (%)	LBXNEPCT	RIDRETH12	-1.53994	0.401937	-2.32774	-0.752147	-3.83131	0.000216334	0.00109152
Perfluorohexane sulfonic acid (ng/mL)	LBXPFHS	Per- and Polyfluoroalkyl Substances (PFAS)	Neutrophils (%)	LBXNEPCT	RIDRETH14	-5.99985	0.284867	-6.55819	-5.44152	-21.062	1.12791e-39	3.13735e-38
Perfluorohexane sulfonic acid (ng/mL)	LBXPFHS	Per- and Polyfluoroalkyl Substances (PFAS)	Neutrophils (%)	LBXNEPCT	RIDRETH15	-1.242	0.411502	-2.04855	-0.43546	-3.01822	0.0031848	0.0107854
Perfluorohexane sulfonic acid (ng/mL)	LBXPFHS	Per- and Polyfluoroalkyl Substances (PFAS)	Neutrophils (%)	LBXNEPCT	RIDAGEYR	0.0184753	0.00552254	0.00765116	0.0292995	3.34544	0.00113699	0.00463367
Perfluorohexane sulfonic acid (ng/mL)	LBXPFHS	Per- and Polyfluoroalkyl Substances (PFAS)	Neutrophils (%)	LBXNEPCT	RIAGENDR2	0.604242	0.22108	0.170924	1.03756	2.73313	0.00735252	0.0231993
Perfluorohexane sulfonic acid (ng/mL)	LBXPFHS	Per- and Polyfluoroalkyl Substances (PFAS)	Neutrophils (%)	LBXNEPCT	INDFMPIR	-0.21931	0.0725418	-0.361492	-0.0771281	-3.02322	0.0031368	0.0106733
Perfluorohexane sulfonic acid (ng/mL)	LBXPFHS	Per- and Polyfluoroalkyl Substances (PFAS)	Neutrophils (%)	LBXNEPCT	BMXWAIST	0.0484772	0.00718927	0.0343862	0.0625681	6.74299	8.41141e-10	7.82425e-09
Perfluorohexane sulfonic acid (ng/mL)	LBXPFHS	Per- and Polyfluoroalkyl Substances (PFAS)	Neutrophils (%)	LBXNEPCT	SDDSRVYR3	0.676205	0.480222	-0.26503	1.61744	1.40811	0.162025	0.266936
Perfluorohexane sulfonic acid (ng/mL)	LBXPFHS	Per- and Polyfluoroalkyl Substances (PFAS)	Neutrophils (%)	LBXNEPCT	SDDSRVYR4	-0.354679	0.409437	-1.15718	0.447818	-0.866259	0.388305	0.518162
Perfluorohexane sulfonic acid (ng/mL)	LBXPFHS	Per- and Polyfluoroalkyl Substances (PFAS)	Neutrophils (%)	LBXNEPCT	SDDSRVYR5	-0.576826	0.368846	-1.29976	0.146113	-1.56387	0.12083	0.220075
Perfluorohexane sulfonic acid (ng/mL)	LBXPFHS	Per- and Polyfluoroalkyl Substances (PFAS)	Neutrophils (%)	LBXNEPCT	SDDSRVYR6	-0.468658	0.454953	-1.36037	0.42305	-1.03012	0.305297	0.438153
Perfluorohexane sulfonic acid (ng/mL)	LBXPFHS	Per- and Polyfluoroalkyl Substances (PFAS)	Neutrophils (%)	LBXNEPCT	SDDSRVYR7	-0.368625	0.486167	-1.32151	0.584262	-0.758227	0.449997	0.577877
Perfluorohexane sulfonic acid (ng/mL)	LBXPFHS	Per- and Polyfluoroalkyl Substances (PFAS)	Neutrophils (%)	LBXNEPCT	SDDSRVYR8	-1.75961	0.591427	-2.9188	-0.600408	-2.97519	0.00362689	0.0122104
Perfluorohexane sulfonic acid (ng/mL)	LBXPFHS	Per- and Polyfluoroalkyl Substances (PFAS)	Neutrophils (%)	LBXNEPCT	SDDSRVYR9	-1.18214	0.482989	-2.1288	-0.235486	-2.44756	0.0160253	0.0441043
Perfluorohexane sulfonic acid (ng/mL)	LBXPFHS	Per- and Polyfluoroalkyl Substances (PFAS)	Neutrophils (%)	LBXNEPCT	SMOKING	0.0614767	0.0196874	0.0228895	0.100064	3.12265	0.00231087	0.00818375
Perfluorononanoic acid (ng/mL)	LBXPFNA	Per- and Polyfluoroalkyl Substances (PFAS)	Neutrophils (%)	LBXNEPCT	(Intercept)	53.8396	0.821304	52.2298	55.4493	65.5537	1.30152e-87	6.21473e-85
Perfluorononanoic acid (ng/mL)	LBXPFNA	Per- and Polyfluoroalkyl Substances (PFAS)	Neutrophils (%)	LBXNEPCT	chem_log_measurement	-0.424053	0.136739	-0.692061	-0.156045	-3.10119	0.00246982	0.00868224
Perfluorononanoic acid (ng/mL)	LBXPFNA	Per- and Polyfluoroalkyl Substances (PFAS)	Neutrophils (%)	LBXNEPCT	RIDRETH11	-0.769425	0.270182	-1.29898	-0.239869	-2.84781	0.00528811	0.0172556
Perfluorononanoic acid (ng/mL)	LBXPFNA	Per- and Polyfluoroalkyl Substances (PFAS)	Neutrophils (%)	LBXNEPCT	RIDRETH12	-1.37446	0.399437	-2.15735	-0.59156	-3.44098	0.000830328	0.00351907
Perfluorononanoic acid (ng/mL)	LBXPFNA	Per- and Polyfluoroalkyl Substances (PFAS)	Neutrophils (%)	LBXNEPCT	RIDRETH14	-5.86025	0.285785	-6.42039	-5.30012	-20.5058	1.10566e-38	2.75455e-37
Perfluorononanoic acid (ng/mL)	LBXPFNA	Per- and Polyfluoroalkyl Substances (PFAS)	Neutrophils (%)	LBXNEPCT	RIDRETH15	-1.08179	0.415154	-1.89549	-0.268084	-2.60574	0.0104855	0.0309382
Perfluorononanoic acid (ng/mL)	LBXPFNA	Per- and Polyfluoroalkyl Substances (PFAS)	Neutrophils (%)	LBXNEPCT	RIDAGEYR	0.0186979	0.00571601	0.00749452	0.0299013	3.27114	0.00144574	0.00565854
Perfluorononanoic acid (ng/mL)	LBXPFNA	Per- and Polyfluoroalkyl Substances (PFAS)	Neutrophils (%)	LBXNEPCT	RIAGENDR2	0.712479	0.22457	0.272321	1.15264	3.17263	0.00197672	0.00711471
Perfluorononanoic acid (ng/mL)	LBXPFNA	Per- and Polyfluoroalkyl Substances (PFAS)	Neutrophils (%)	LBXNEPCT	INDFMPIR	-0.206117	0.0721027	-0.347438	-0.0647958	-2.85866	0.00512321	0.0168326
Perfluorononanoic acid (ng/mL)	LBXPFNA	Per- and Polyfluoroalkyl Substances (PFAS)	Neutrophils (%)	LBXNEPCT	BMXWAIST	0.0489052	0.00729415	0.0346086	0.0632017	6.70471	1.01125e-09	9.25634e-09
Perfluorononanoic acid (ng/mL)	LBXPFNA	Per- and Polyfluoroalkyl Substances (PFAS)	Neutrophils (%)	LBXNEPCT	SDDSRVYR3	1.06829	0.494803	0.0984723	2.0381	2.15901	0.0331045	0.0789055
Perfluorononanoic acid (ng/mL)	LBXPFNA	Per- and Polyfluoroalkyl Substances (PFAS)	Neutrophils (%)	LBXNEPCT	SDDSRVYR4	0.165174	0.434576	-0.686594	1.01694	0.380081	0.704646	0.77557
Perfluorononanoic acid (ng/mL)	LBXPFNA	Per- and Polyfluoroalkyl Substances (PFAS)	Neutrophils (%)	LBXNEPCT	SDDSRVYR5	-0.0579294	0.403492	-0.848774	0.732915	-0.14357	0.886113	0.912878
Perfluorononanoic acid (ng/mL)	LBXPFNA	Per- and Polyfluoroalkyl Substances (PFAS)	Neutrophils (%)	LBXNEPCT	SDDSRVYR6	0.135269	0.469831	-0.7856	1.05614	0.28791	0.773978	0.824329
Perfluorononanoic acid (ng/mL)	LBXPFNA	Per- and Polyfluoroalkyl Substances (PFAS)	Neutrophils (%)	LBXNEPCT	SDDSRVYR7	0.124536	0.475495	-0.807435	1.05651	0.261909	0.7939	0.838297
Perfluorononanoic acid (ng/mL)	LBXPFNA	Per- and Polyfluoroalkyl Substances (PFAS)	Neutrophils (%)	LBXNEPCT	SDDSRVYR8	-1.49197	0.594198	-2.6566	-0.327341	-2.5109	0.0135523	0.038367
Perfluorononanoic acid (ng/mL)	LBXPFNA	Per- and Polyfluoroalkyl Substances (PFAS)	Neutrophils (%)	LBXNEPCT	SDDSRVYR9	-0.925295	0.486845	-1.87951	0.0289205	-1.9006	0.0600714	0.127485
Perfluorononanoic acid (ng/mL)	LBXPFNA	Per- and Polyfluoroalkyl Substances (PFAS)	Neutrophils (%)	LBXNEPCT	SMOKING	0.0612885	0.0198202	0.022441	0.100136	3.09223	0.00253918	0.00888708
Perfluorooctanoic acid (ng/mL)	LBXPFOA	Per- and Polyfluoroalkyl Substances (PFAS)	Neutrophils (%)	LBXNEPCT	(Intercept)	55.6603	0.916184	53.8645	57.456	60.7522	3.35858e-84	1.06915e-81
Perfluorooctanoic acid (ng/mL)	LBXPFOA	Per- and Polyfluoroalkyl Substances (PFAS)	Neutrophils (%)	LBXNEPCT	chem_log_measurement	-0.585774	0.114834	-0.810849	-0.360699	-5.10105	1.48945e-06	1.0408e-05
Perfluorooctanoic acid (ng/mL)	LBXPFOA	Per- and Polyfluoroalkyl Substances (PFAS)	Neutrophils (%)	LBXNEPCT	RIDRETH11	-0.94829	0.27283	-1.48304	-0.413544	-3.47576	0.00073947	0.00324175
Perfluorooctanoic acid (ng/mL)	LBXPFOA	Per- and Polyfluoroalkyl Substances (PFAS)	Neutrophils (%)	LBXNEPCT	RIDRETH12	-1.54112	0.401323	-2.32771	-0.754527	-3.8401	0.000209651	0.00106687
Perfluorooctanoic acid (ng/mL)	LBXPFOA	Per- and Polyfluoroalkyl Substances (PFAS)	Neutrophils (%)	LBXNEPCT	RIDRETH14	-6.0834	0.278179	-6.62863	-5.53817	-21.8687	4.39295e-41	1.2339e-39
Perfluorooctanoic acid (ng/mL)	LBXPFOA	Per- and Polyfluoroalkyl Substances (PFAS)	Neutrophils (%)	LBXNEPCT	RIDRETH15	-1.29426	0.4211	-2.11962	-0.468907	-3.07353	0.00268975	0.00936346
Perfluorooctanoic acid (ng/mL)	LBXPFOA	Per- and Polyfluoroalkyl Substances (PFAS)	Neutrophils (%)	LBXNEPCT	RIDAGEYR	0.0202903	0.00577779	0.00896583	0.0316148	3.51178	0.000655292	0.00291524
Perfluorooctanoic acid (ng/mL)	LBXPFOA	Per- and Polyfluoroalkyl Substances (PFAS)	Neutrophils (%)	LBXNEPCT	RIAGENDR2	0.55619	0.227588	0.110118	1.00226	2.44385	0.0161819	0.0444498
Perfluorooctanoic acid (ng/mL)	LBXPFOA	Per- and Polyfluoroalkyl Substances (PFAS)	Neutrophils (%)	LBXNEPCT	INDFMPIR	-0.195879	0.0741801	-0.341272	-0.0504857	-2.64058	0.00952669	0.02861
Perfluorooctanoic acid (ng/mL)	LBXPFOA	Per- and Polyfluoroalkyl Substances (PFAS)	Neutrophils (%)	LBXNEPCT	BMXWAIST	0.0486819	0.00725336	0.0344653	0.0628985	6.71163	9.78154e-10	9.01308e-09
Perfluorooctanoic acid (ng/mL)	LBXPFOA	Per- and Polyfluoroalkyl Substances (PFAS)	Neutrophils (%)	LBXNEPCT	SDDSRVYR3	0.470461	0.457255	-0.42576	1.36668	1.02888	0.305878	0.438609
Perfluorooctanoic acid (ng/mL)	LBXPFOA	Per- and Polyfluoroalkyl Substances (PFAS)	Neutrophils (%)	LBXNEPCT	SDDSRVYR4	-0.495416	0.396716	-1.27298	0.282147	-1.24879	0.214491	0.331946
Perfluorooctanoic acid (ng/mL)	LBXPFOA	Per- and Polyfluoroalkyl Substances (PFAS)	Neutrophils (%)	LBXNEPCT	SDDSRVYR5	-0.735759	0.352103	-1.42588	-0.0456366	-2.08961	0.0390459	0.0899972
Perfluorooctanoic acid (ng/mL)	LBXPFOA	Per- and Polyfluoroalkyl Substances (PFAS)	Neutrophils (%)	LBXNEPCT	SDDSRVYR6	-0.80769	0.438978	-1.66809	0.0527058	-1.83994	0.0685758	0.141345
Perfluorooctanoic acid (ng/mL)	LBXPFOA	Per- and Polyfluoroalkyl Substances (PFAS)	Neutrophils (%)	LBXNEPCT	SDDSRVYR7	-0.923654	0.496349	-1.8965	0.049189	-1.8609	0.0655299	0.13654
Perfluorooctanoic acid (ng/mL)	LBXPFOA	Per- and Polyfluoroalkyl Substances (PFAS)	Neutrophils (%)	LBXNEPCT	SDDSRVYR8	-1.04402	0.443327	-1.91295	-0.175103	-2.35497	0.0203646	0.0536256
Perfluorooctanoic acid (ng/mL)	LBXPFOA	Per- and Polyfluoroalkyl Substances (PFAS)	Neutrophils (%)	LBXNEPCT	SDDSRVYR9	-1.95242	0.52338	-2.97824	-0.926594	-3.7304	0.000309108	0.00149593
Perfluorooctanoic acid (ng/mL)	LBXPFOA	Per- and Polyfluoroalkyl Substances (PFAS)	Neutrophils (%)	LBXNEPCT	SMOKING	0.0628875	0.019882	0.0239188	0.101856	3.16304	0.00203716	0.00731386
Perfluorooctane sulfonic acid (ng/mL)	LBXPFOS	Per- and Polyfluoroalkyl Substances (PFAS)	Neutrophils (%)	LBXNEPCT	(Intercept)	56.6793	1.01893	54.6822	58.6764	55.6261	2.89589e-80	5.92623e-78
Perfluorooctane sulfonic acid (ng/mL)	LBXPFOS	Per- and Polyfluoroalkyl Substances (PFAS)	Neutrophils (%)	LBXNEPCT	chem_log_measurement	-0.510736	0.111829	-0.72992	-0.291551	-4.56713	1.3398e-05	7.94726e-05
Perfluorooctane sulfonic acid (ng/mL)	LBXPFOS	Per- and Polyfluoroalkyl Substances (PFAS)	Neutrophils (%)	LBXNEPCT	RIDRETH11	-0.898349	0.275354	-1.43804	-0.358656	-3.26253	0.00148624	0.00577757
Perfluorooctane sulfonic acid (ng/mL)	LBXPFOS	Per- and Polyfluoroalkyl Substances (PFAS)	Neutrophils (%)	LBXNEPCT	RIDRETH12	-1.58154	0.397203	-2.36006	-0.803022	-3.98169	0.000125651	0.000658117
Perfluorooctane sulfonic acid (ng/mL)	LBXPFOS	Per- and Polyfluoroalkyl Substances (PFAS)	Neutrophils (%)	LBXNEPCT	RIDRETH14	-5.84058	0.280401	-6.39017	-5.291	-20.8294	2.91697e-39	7.81039e-38
Perfluorooctane sulfonic acid (ng/mL)	LBXPFOS	Per- and Polyfluoroalkyl Substances (PFAS)	Neutrophils (%)	LBXNEPCT	RIDRETH15	-1.15178	0.418837	-1.9727	-0.330858	-2.74994	0.00700984	0.0222405
Perfluorooctane sulfonic acid (ng/mL)	LBXPFOS	Per- and Polyfluoroalkyl Substances (PFAS)	Neutrophils (%)	LBXNEPCT	RIDAGEYR	0.0247198	0.00600047	0.0129589	0.0364807	4.11964	7.54419e-05	0.00040628
Perfluorooctane sulfonic acid (ng/mL)	LBXPFOS	Per- and Polyfluoroalkyl Substances (PFAS)	Neutrophils (%)	LBXNEPCT	RIAGENDR2	0.469514	0.234311	0.0102652	0.928763	2.00381	0.0476415	0.104592
Perfluorooctane sulfonic acid (ng/mL)	LBXPFOS	Per- and Polyfluoroalkyl Substances (PFAS)	Neutrophils (%)	LBXNEPCT	INDFMPIR	-0.21178	0.0738939	-0.356612	-0.0669482	-2.866	0.0050143	0.0164981
Perfluorooctane sulfonic acid (ng/mL)	LBXPFOS	Per- and Polyfluoroalkyl Substances (PFAS)	Neutrophils (%)	LBXNEPCT	BMXWAIST	0.0483239	0.00726268	0.034089	0.0625587	6.65372	1.29168e-09	1.17856e-08
Perfluorooctane sulfonic acid (ng/mL)	LBXPFOS	Per- and Polyfluoroalkyl Substances (PFAS)	Neutrophils (%)	LBXNEPCT	SDDSRVYR3	0.418631	0.4641	-0.491004	1.32827	0.902029	0.369087	0.500442
Perfluorooctane sulfonic acid (ng/mL)	LBXPFOS	Per- and Polyfluoroalkyl Substances (PFAS)	Neutrophils (%)	LBXNEPCT	SDDSRVYR4	-0.693326	0.400483	-1.47827	0.0916219	-1.73122	0.0863218	0.168583
Perfluorooctane sulfonic acid (ng/mL)	LBXPFOS	Per- and Polyfluoroalkyl Substances (PFAS)	Neutrophils (%)	LBXNEPCT	SDDSRVYR5	-1.16026	0.370764	-1.88696	-0.433567	-3.12939	0.00226295	0.00802394
Perfluorooctane sulfonic acid (ng/mL)	LBXPFOS	Per- and Polyfluoroalkyl Substances (PFAS)	Neutrophils (%)	LBXNEPCT	SDDSRVYR6	-1.24388	0.475028	-2.17494	-0.312828	-2.61855	0.0101235	0.0301181
Perfluorooctane sulfonic acid (ng/mL)	LBXPFOS	Per- and Polyfluoroalkyl Substances (PFAS)	Neutrophils (%)	LBXNEPCT	SDDSRVYR7	-1.30856	0.566145	-2.4182	-0.198917	-2.31135	0.0227478	0.0584206
Perfluorooctane sulfonic acid (ng/mL)	LBXPFOS	Per- and Polyfluoroalkyl Substances (PFAS)	Neutrophils (%)	LBXNEPCT	SDDSRVYR8	-1.56813	0.492105	-2.53266	-0.603609	-3.18659	0.0018918	0.00686076
Perfluorooctane sulfonic acid (ng/mL)	LBXPFOS	Per- and Polyfluoroalkyl Substances (PFAS)	Neutrophils (%)	LBXNEPCT	SDDSRVYR9	-2.32424	0.562727	-3.42718	-1.22129	-4.13031	7.24899e-05	0.000391118
Perfluorooctane sulfonic acid (ng/mL)	LBXPFOS	Per- and Polyfluoroalkyl Substances (PFAS)	Neutrophils (%)	LBXNEPCT	SMOKING	0.056348	0.0198311	0.017479	0.095217	2.84139	0.00538784	0.0175212
Serum Copper (ug/dL)	LBXSCU	Metals	Neutrophils (%)	LBXNEPCT	(Intercept)	31.7429	4.12667	23.6546	39.8312	7.69213	4.9983e-09	4.47504e-08
Serum Copper (ug/dL)	LBXSCU	Metals	Neutrophils (%)	LBXNEPCT	chem_log_measurement	3.30176	0.655396	2.01718	4.58633	5.03781	1.4311e-05	8.44988e-05
Serum Copper (ug/dL)	LBXSCU	Metals	Neutrophils (%)	LBXNEPCT	RIDRETH11	-0.650146	0.532416	-1.69368	0.393389	-1.22112	0.230201	0.352688
Serum Copper (ug/dL)	LBXSCU	Metals	Neutrophils (%)	LBXNEPCT	RIDRETH12	-0.406671	0.590405	-1.56387	0.750524	-0.688799	0.49549	0.618925
Serum Copper (ug/dL)	LBXSCU	Metals	Neutrophils (%)	LBXNEPCT	RIDRETH14	-6.31517	0.34088	-6.98329	-5.64704	-18.526	1.14149e-19	1.60313e-18
Serum Copper (ug/dL)	LBXSCU	Metals	Neutrophils (%)	LBXNEPCT	RIDRETH15	-1.33268	0.539914	-2.39091	-0.27445	-2.46832	0.0186054	0.0496781
Serum Copper (ug/dL)	LBXSCU	Metals	Neutrophils (%)	LBXNEPCT	RIDAGEYR	0.0352367	0.010738	0.0141903	0.0562832	3.2815	0.00234426	0.0082776
Serum Copper (ug/dL)	LBXSCU	Metals	Neutrophils (%)	LBXNEPCT	RIAGENDR2	-0.368583	0.427267	-1.20603	0.46886	-0.862654	0.394201	0.524178
Serum Copper (ug/dL)	LBXSCU	Metals	Neutrophils (%)	LBXNEPCT	INDFMPIR	-0.125543	0.113881	-0.34875	0.0976652	-1.1024	0.277812	0.407752
Serum Copper (ug/dL)	LBXSCU	Metals	Neutrophils (%)	LBXNEPCT	BMXWAIST	0.0421758	0.0127294	0.0172263	0.0671253	3.31327	0.00215097	0.00769354
Serum Copper (ug/dL)	LBXSCU	Metals	Neutrophils (%)	LBXNEPCT	SDDSRVYR8	-0.102921	0.561206	-1.20288	0.997043	-0.183392	0.855549	0.888097
Serum Copper (ug/dL)	LBXSCU	Metals	Neutrophils (%)	LBXNEPCT	SDDSRVYR9	-0.480224	0.542296	-1.54313	0.582676	-0.885539	0.38191	0.512253
Serum Copper (ug/dL)	LBXSCU	Metals	Neutrophils (%)	LBXNEPCT	SMOKING	0.0652722	0.0273938	0.0115805	0.118964	2.38274	0.0227469	0.0584206
Serum Zinc (ug/dL)	LBXSZN	Metals	Neutrophils (%)	LBXNEPCT	(Intercept)	71.1119	4.47597	62.339	79.8848	15.8875	1.41495e-17	1.8855e-16
Serum Zinc (ug/dL)	LBXSZN	Metals	Neutrophils (%)	LBXNEPCT	chem_log_measurement	-2.89639	0.678533	-4.22631	-1.56646	-4.2686	0.000142569	0.000739966
Serum Zinc (ug/dL)	LBXSZN	Metals	Neutrophils (%)	LBXNEPCT	RIDRETH11	-0.612862	0.55236	-1.69549	0.469764	-1.10953	0.274766	0.404316
Serum Zinc (ug/dL)	LBXSZN	Metals	Neutrophils (%)	LBXNEPCT	RIDRETH12	-0.38685	0.593179	-1.54948	0.775781	-0.652164	0.518556	0.636804
Serum Zinc (ug/dL)	LBXSZN	Metals	Neutrophils (%)	LBXNEPCT	RIDRETH14	-5.95451	0.358376	-6.65693	-5.2521	-16.6153	3.52781e-18	4.81295e-17
Serum Zinc (ug/dL)	LBXSZN	Metals	Neutrophils (%)	LBXNEPCT	RIDRETH15	-1.46527	0.564574	-2.57184	-0.358708	-2.59536	0.0137156	0.0387908
Serum Zinc (ug/dL)	LBXSZN	Metals	Neutrophils (%)	LBXNEPCT	RIDAGEYR	0.0350117	0.0102661	0.0148903	0.0551332	3.41044	0.00164994	0.00619537
Serum Zinc (ug/dL)	LBXSZN	Metals	Neutrophils (%)	LBXNEPCT	RIAGENDR2	0.53347	0.341475	-0.13582	1.20276	1.56225	0.127226	0.22753
Serum Zinc (ug/dL)	LBXSZN	Metals	Neutrophils (%)	LBXNEPCT	INDFMPIR	-0.148137	0.114051	-0.371676	0.075402	-1.29887	0.20248	0.316824
Serum Zinc (ug/dL)	LBXSZN	Metals	Neutrophils (%)	LBXNEPCT	BMXWAIST	0.0542263	0.011865	0.0309709	0.0774818	4.57026	5.83208e-05	0.000318872
Serum Zinc (ug/dL)	LBXSZN	Metals	Neutrophils (%)	LBXNEPCT	SDDSRVYR8	-0.148234	0.625876	-1.37495	1.07848	-0.236842	0.81416	0.854734
Serum Zinc (ug/dL)	LBXSZN	Metals	Neutrophils (%)	LBXNEPCT	SDDSRVYR9	-0.550758	0.538721	-1.60665	0.505134	-1.02234	0.313633	0.448382
Serum Zinc (ug/dL)	LBXSZN	Metals	Neutrophils (%)	LBXNEPCT	SMOKING	0.0794825	0.0280509	0.0245028	0.134462	2.83351	0.00759098	0.0238991
Blood mercury, total (ug/L)	LBXTHG	Metals	Neutrophils (%)	LBXNEPCT	(Intercept)	54.8243	0.575514	53.6963	55.9523	95.2615	5.69232e-125	4.07712e-122
Blood mercury, total (ug/L)	LBXTHG	Metals	Neutrophils (%)	LBXNEPCT	chem_log_measurement	-0.203734	0.0495034	-0.300761	-0.106707	-4.11556	6.70984e-05	0.000362711
Blood mercury, total (ug/L)	LBXTHG	Metals	Neutrophils (%)	LBXNEPCT	RIDRETH11	-0.508892	0.192885	-0.886945	-0.130838	-2.63832	0.00931812	0.0281905
Blood mercury, total (ug/L)	LBXTHG	Metals	Neutrophils (%)	LBXNEPCT	RIDRETH12	-0.8755	0.273457	-1.41147	-0.339525	-3.20161	0.00170704	0.00638467
Blood mercury, total (ug/L)	LBXTHG	Metals	Neutrophils (%)	LBXNEPCT	RIDRETH14	-5.73133	0.190946	-6.10558	-5.35707	-30.0154	2.42349e-61	1.33525e-59
Blood mercury, total (ug/L)	LBXTHG	Metals	Neutrophils (%)	LBXNEPCT	RIDRETH15	-0.948582	0.274637	-1.48687	-0.410293	-3.45394	0.000740001	0.00324175
Blood mercury, total (ug/L)	LBXTHG	Metals	Neutrophils (%)	LBXNEPCT	RIDAGEYR	0.0220393	0.00335101	0.0154713	0.0286073	6.5769	9.86944e-10	9.06281e-09
Blood mercury, total (ug/L)	LBXTHG	Metals	Neutrophils (%)	LBXNEPCT	RIAGENDR2	0.899421	0.149645	0.606116	1.19273	6.01036	1.65038e-08	1.43283e-07
Blood mercury, total (ug/L)	LBXTHG	Metals	Neutrophils (%)	LBXNEPCT	INDFMPIR	-0.104606	0.0468515	-0.196435	-0.0127773	-2.23272	0.0272268	0.0680077
Blood mercury, total (ug/L)	LBXTHG	Metals	Neutrophils (%)	LBXNEPCT	BMXWAIST	0.0540858	0.00423584	0.0457836	0.0623881	12.7686	6.35168e-25	1.05188e-23
Blood mercury, total (ug/L)	LBXTHG	Metals	Neutrophils (%)	LBXNEPCT	SDDSRVYR2	-0.637009	0.525216	-1.66643	0.392415	-1.21285	0.227321	0.348461
Blood mercury, total (ug/L)	LBXTHG	Metals	Neutrophils (%)	LBXNEPCT	SDDSRVYR3	-1.35326	0.30909	-1.95908	-0.747448	-4.37823	2.39022e-05	0.000136686
Blood mercury, total (ug/L)	LBXTHG	Metals	Neutrophils (%)	LBXNEPCT	SDDSRVYR4	-1.89768	0.31161	-2.50844	-1.28693	-6.08994	1.11976e-08	9.84085e-08
Blood mercury, total (ug/L)	LBXTHG	Metals	Neutrophils (%)	LBXNEPCT	SDDSRVYR5	-2.17278	0.313782	-2.78779	-1.55777	-6.92449	1.65243e-10	1.6213e-09
Blood mercury, total (ug/L)	LBXTHG	Metals	Neutrophils (%)	LBXNEPCT	SDDSRVYR6	-2.06694	0.338566	-2.73053	-1.40335	-6.10497	1.04037e-08	9.17124e-08
Blood mercury, total (ug/L)	LBXTHG	Metals	Neutrophils (%)	LBXNEPCT	SDDSRVYR7	-1.67786	0.42938	-2.51944	-0.836272	-3.90763	0.000147247	0.000761485
Blood mercury, total (ug/L)	LBXTHG	Metals	Neutrophils (%)	LBXNEPCT	SDDSRVYR8	-2.10102	0.413505	-2.91149	-1.29055	-5.081	1.23466e-06	8.73404e-06
Blood mercury, total (ug/L)	LBXTHG	Metals	Neutrophils (%)	LBXNEPCT	SDDSRVYR9	-2.6058	0.476327	-3.5394	-1.6722	-5.47063	2.12756e-07	1.67919e-06
Blood mercury, total (ug/L)	LBXTHG	Metals	Neutrophils (%)	LBXNEPCT	SDDSRVYR10	-3.02842	0.37039	-3.75438	-2.30245	-8.17629	1.96618e-13	2.34713e-12
Blood mercury, total (ug/L)	LBXTHG	Metals	Neutrophils (%)	LBXNEPCT	SMOKING	0.048335	0.0125636	0.0237103	0.0729596	3.84722	0.000184035	0.000949463
Trans-nonachlor Lipid Adj (ng/g)	LBXTNALA	Pesticides	Neutrophils (%)	LBXNEPCT	(Intercept)	56.8059	1.47506	53.9148	59.697	38.511	2.21667e-28	4.04507e-27
Trans-nonachlor Lipid Adj (ng/g)	LBXTNALA	Pesticides	Neutrophils (%)	LBXNEPCT	chem_log_measurement	-0.31198	0.161307	-0.628142	0.00418244	-1.93407	0.0619893	0.130588
Trans-nonachlor Lipid Adj (ng/g)	LBXTNALA	Pesticides	Neutrophils (%)	LBXNEPCT	RIDRETH11	-0.212264	0.512731	-1.21722	0.792689	-0.413986	0.681646	0.761046
Trans-nonachlor Lipid Adj (ng/g)	LBXTNALA	Pesticides	Neutrophils (%)	LBXNEPCT	RIDRETH12	-0.790669	0.664127	-2.09236	0.511021	-1.19054	0.242592	0.369106
Trans-nonachlor Lipid Adj (ng/g)	LBXTNALA	Pesticides	Neutrophils (%)	LBXNEPCT	RIDRETH14	-5.65929	0.579493	-6.79509	-4.52348	-9.76594	4.03404e-11	4.26477e-10
Trans-nonachlor Lipid Adj (ng/g)	LBXTNALA	Pesticides	Neutrophils (%)	LBXNEPCT	RIDRETH15	-1.40046	0.928811	-3.22093	0.420007	-1.5078	0.141416	0.241038
Trans-nonachlor Lipid Adj (ng/g)	LBXTNALA	Pesticides	Neutrophils (%)	LBXNEPCT	RIDAGEYR	0.0225256	0.012074	-0.00113944	0.0461906	1.86563	0.0712839	0.145544
Trans-nonachlor Lipid Adj (ng/g)	LBXTNALA	Pesticides	Neutrophils (%)	LBXNEPCT	RIAGENDR2	0.992439	0.295143	0.413959	1.57092	3.36257	0.00201465	0.00724211
Trans-nonachlor Lipid Adj (ng/g)	LBXTNALA	Pesticides	Neutrophils (%)	LBXNEPCT	INDFMPIR	-0.0409891	0.0992551	-0.235529	0.153551	-0.412967	0.682385	0.761306
Trans-nonachlor Lipid Adj (ng/g)	LBXTNALA	Pesticides	Neutrophils (%)	LBXNEPCT	BMXWAIST	0.023495	0.0135208	-0.00300589	0.0499958	1.73768	0.0918832	0.177489
Trans-nonachlor Lipid Adj (ng/g)	LBXTNALA	Pesticides	Neutrophils (%)	LBXNEPCT	SDDSRVYR2	0.363644	0.515284	-0.646312	1.3736	0.705717	0.48547	0.6103
Trans-nonachlor Lipid Adj (ng/g)	LBXTNALA	Pesticides	Neutrophils (%)	LBXNEPCT	SDDSRVYR3	0.180278	0.408909	-0.621185	0.98174	0.440874	0.662268	0.748481
Trans-nonachlor Lipid Adj (ng/g)	LBXTNALA	Pesticides	Neutrophils (%)	LBXNEPCT	SMOKING	0.0367433	0.0398997	-0.0414601	0.114947	0.920892	0.363998	0.496361
Blood Bromodichloromethane (pg/ml)	LBXVBM	Volatile Organic Compounds (VOC)	Neutrophils (%)	LBXNEPCT	(Intercept)	52.9764	0.895318	51.2216	54.7312	59.1705	7.40707e-71	6.43068e-69
Blood Bromodichloromethane (pg/ml)	LBXVBM	Volatile Organic Compounds (VOC)	Neutrophils (%)	LBXNEPCT	chem_log_measurement	-0.130083	0.0670309	-0.261464	0.00129715	-1.94065	0.0556155	0.119803
Blood Bromodichloromethane (pg/ml)	LBXVBM	Volatile Organic Compounds (VOC)	Neutrophils (%)	LBXNEPCT	RIDRETH11	-0.482636	0.271528	-1.01483	0.0495593	-1.77748	0.0790661	0.158187
Blood Bromodichloromethane (pg/ml)	LBXVBM	Volatile Organic Compounds (VOC)	Neutrophils (%)	LBXNEPCT	RIDRETH12	-1.3614	0.499895	-2.3412	-0.381608	-2.72338	0.00784092	0.0245511
Blood Bromodichloromethane (pg/ml)	LBXVBM	Volatile Organic Compounds (VOC)	Neutrophils (%)	LBXNEPCT	RIDRETH14	-5.4117	0.279524	-5.95957	-4.86383	-19.3604	6.59648e-33	1.33091e-31
Blood Bromodichloromethane (pg/ml)	LBXVBM	Volatile Organic Compounds (VOC)	Neutrophils (%)	LBXNEPCT	RIDRETH15	-0.583447	0.464143	-1.49317	0.326274	-1.25704	0.212182	0.329486
Blood Bromodichloromethane (pg/ml)	LBXVBM	Volatile Organic Compounds (VOC)	Neutrophils (%)	LBXNEPCT	RIDAGEYR	0.00460891	0.00745521	-0.0100033	0.0192211	0.618214	0.538087	0.656009
Blood Bromodichloromethane (pg/ml)	LBXVBM	Volatile Organic Compounds (VOC)	Neutrophils (%)	LBXNEPCT	RIAGENDR2	1.09162	0.207908	0.684121	1.49912	5.25051	1.10259e-06	7.87762e-06
Blood Bromodichloromethane (pg/ml)	LBXVBM	Volatile Organic Compounds (VOC)	Neutrophils (%)	LBXNEPCT	INDFMPIR	-0.130305	0.067782	-0.263157	0.00254797	-1.92241	0.0579038	0.124172
Blood Bromodichloromethane (pg/ml)	LBXVBM	Volatile Organic Compounds (VOC)	Neutrophils (%)	LBXNEPCT	BMXWAIST	0.05795	0.0065351	0.0451412	0.0707588	8.86749	1.00162e-13	1.21082e-12
Blood Bromodichloromethane (pg/ml)	LBXVBM	Volatile Organic Compounds (VOC)	Neutrophils (%)	LBXNEPCT	SDDSRVYR2	0.0684473	0.74302	-1.38787	1.52477	0.0921205	0.926819	0.945293
Blood Bromodichloromethane (pg/ml)	LBXVBM	Volatile Organic Compounds (VOC)	Neutrophils (%)	LBXNEPCT	SDDSRVYR3	1.0835	0.743182	-0.37314	2.54013	1.45792	0.148549	0.25035
Blood Bromodichloromethane (pg/ml)	LBXVBM	Volatile Organic Compounds (VOC)	Neutrophils (%)	LBXNEPCT	SDDSRVYR4	0.0307781	0.717634	-1.37578	1.43734	0.0428884	0.965891	0.973365
Blood Bromodichloromethane (pg/ml)	LBXVBM	Volatile Organic Compounds (VOC)	Neutrophils (%)	LBXNEPCT	SDDSRVYR5	-0.218291	0.719279	-1.62808	1.19149	-0.303486	0.762261	0.815719
Blood Bromodichloromethane (pg/ml)	LBXVBM	Volatile Organic Compounds (VOC)	Neutrophils (%)	LBXNEPCT	SDDSRVYR6	0.117082	0.738736	-1.33084	1.56501	0.15849	0.874447	0.902807
Blood Bromodichloromethane (pg/ml)	LBXVBM	Volatile Organic Compounds (VOC)	Neutrophils (%)	LBXNEPCT	SDDSRVYR7	0.598613	0.740035	-0.851856	2.04908	0.808898	0.420832	0.549037
Blood Bromodichloromethane (pg/ml)	LBXVBM	Volatile Organic Compounds (VOC)	Neutrophils (%)	LBXNEPCT	SMOKING	0.037397	0.0198337	-0.00147695	0.076271	1.88553	0.0627739	0.13195
Blood Chloroform (pg/ml)	LBXVCF	Volatile Organic Compounds (VOC)	Neutrophils (%)	LBXNEPCT	(Intercept)	53.7026	0.93567	51.8687	55.5366	57.3949	7.30145e-62	4.18373e-60
Blood Chloroform (pg/ml)	LBXVCF	Volatile Organic Compounds (VOC)	Neutrophils (%)	LBXNEPCT	chem_log_measurement	-0.286331	0.0788901	-0.440955	-0.131706	-3.62949	0.000527761	0.00239625
Blood Chloroform (pg/ml)	LBXVCF	Volatile Organic Compounds (VOC)	Neutrophils (%)	LBXNEPCT	RIDRETH11	-0.716137	0.294461	-1.29328	-0.138994	-2.43203	0.0175025	0.0471728
Blood Chloroform (pg/ml)	LBXVCF	Volatile Organic Compounds (VOC)	Neutrophils (%)	LBXNEPCT	RIDRETH12	-1.52615	0.530195	-2.56533	-0.486971	-2.87848	0.00525717	0.0171938
Blood Chloroform (pg/ml)	LBXVCF	Volatile Organic Compounds (VOC)	Neutrophils (%)	LBXNEPCT	RIDRETH14	-5.38585	0.289037	-5.95237	-4.81934	-18.6338	2.93497e-29	5.49587e-28
Blood Chloroform (pg/ml)	LBXVCF	Volatile Organic Compounds (VOC)	Neutrophils (%)	LBXNEPCT	RIDRETH15	-0.391846	0.450126	-1.27409	0.490402	-0.870524	0.386907	0.517019
Blood Chloroform (pg/ml)	LBXVCF	Volatile Organic Compounds (VOC)	Neutrophils (%)	LBXNEPCT	RIDAGEYR	0.00806293	0.00790613	-0.00743308	0.0235589	1.01983	0.311222	0.445158
Blood Chloroform (pg/ml)	LBXVCF	Volatile Organic Compounds (VOC)	Neutrophils (%)	LBXNEPCT	RIAGENDR2	1.04171	0.201077	0.647603	1.43582	5.18068	1.93539e-06	1.33291e-05
Blood Chloroform (pg/ml)	LBXVCF	Volatile Organic Compounds (VOC)	Neutrophils (%)	LBXNEPCT	INDFMPIR	-0.132927	0.0720613	-0.274167	0.00831292	-1.84464	0.069203	0.142229
Blood Chloroform (pg/ml)	LBXVCF	Volatile Organic Compounds (VOC)	Neutrophils (%)	LBXNEPCT	BMXWAIST	0.0592584	0.00647386	0.0465696	0.0719472	9.15349	1.08256e-13	1.30317e-12
Blood Chloroform (pg/ml)	LBXVCF	Volatile Organic Compounds (VOC)	Neutrophils (%)	LBXNEPCT	SDDSRVYR3	1.0988	0.503353	0.112233	2.08538	2.18297	0.0322994	0.0773728
Blood Chloroform (pg/ml)	LBXVCF	Volatile Organic Compounds (VOC)	Neutrophils (%)	LBXNEPCT	SDDSRVYR4	-0.0383443	0.460214	-0.940364	0.863676	-0.0833183	0.93383	0.950079
Blood Chloroform (pg/ml)	LBXVCF	Volatile Organic Compounds (VOC)	Neutrophils (%)	LBXNEPCT	SDDSRVYR5	-0.401878	0.480479	-1.34362	0.539861	-0.836411	0.405691	0.535567
Blood Chloroform (pg/ml)	LBXVCF	Volatile Organic Compounds (VOC)	Neutrophils (%)	LBXNEPCT	SDDSRVYR6	-0.0324261	0.503561	-1.01941	0.954554	-0.0643935	0.948835	0.96193
Blood Chloroform (pg/ml)	LBXVCF	Volatile Organic Compounds (VOC)	Neutrophils (%)	LBXNEPCT	SDDSRVYR7	0.34252	0.493192	-0.624136	1.30918	0.694497	0.489605	0.612743
Blood Chloroform (pg/ml)	LBXVCF	Volatile Organic Compounds (VOC)	Neutrophils (%)	LBXNEPCT	SMOKING	0.0447753	0.0205284	0.00453956	0.085011	2.18114	0.0324404	0.0775737
Blood 1,4-Dichlorobenzene (ng/ml)	LBXVDB	Volatile Organic Compounds (VOC)	Neutrophils (%)	LBXNEPCT	(Intercept)	52.904	0.708045	51.5162	54.2918	74.7184	3.75585e-84	1.07605e-81
Blood 1,4-Dichlorobenzene (ng/ml)	LBXVDB	Volatile Organic Compounds (VOC)	Neutrophils (%)	LBXNEPCT	chem_log_measurement	0.0217523	0.0487478	-0.0737934	0.117298	0.446221	0.656486	0.745667
Blood 1,4-Dichlorobenzene (ng/ml)	LBXVDB	Volatile Organic Compounds (VOC)	Neutrophils (%)	LBXNEPCT	RIDRETH11	-0.733455	0.294853	-1.31137	-0.155543	-2.48753	0.0146648	0.0411101
Blood 1,4-Dichlorobenzene (ng/ml)	LBXVDB	Volatile Organic Compounds (VOC)	Neutrophils (%)	LBXNEPCT	RIDRETH12	-1.33271	0.365569	-2.04922	-0.616193	-3.64557	0.000441646	0.00205075
Blood 1,4-Dichlorobenzene (ng/ml)	LBXVDB	Volatile Organic Compounds (VOC)	Neutrophils (%)	LBXNEPCT	RIDRETH14	-5.73189	0.261402	-6.24424	-5.21955	-21.9275	2.64001e-38	6.30301e-37
Blood 1,4-Dichlorobenzene (ng/ml)	LBXVDB	Volatile Organic Compounds (VOC)	Neutrophils (%)	LBXNEPCT	RIDRETH15	-1.31237	0.357153	-2.01239	-0.612355	-3.67455	0.000400177	0.00187952
Blood 1,4-Dichlorobenzene (ng/ml)	LBXVDB	Volatile Organic Compounds (VOC)	Neutrophils (%)	LBXNEPCT	RIDAGEYR	0.0144974	0.00557216	0.00357601	0.0254189	2.60176	0.0108085	0.0316955
Blood 1,4-Dichlorobenzene (ng/ml)	LBXVDB	Volatile Organic Compounds (VOC)	Neutrophils (%)	LBXNEPCT	RIAGENDR2	0.788718	0.23111	0.335743	1.24169	3.41274	0.000957699	0.0039823
Blood 1,4-Dichlorobenzene (ng/ml)	LBXVDB	Volatile Organic Compounds (VOC)	Neutrophils (%)	LBXNEPCT	INDFMPIR	-0.166256	0.0622661	-0.288298	-0.0442148	-2.67009	0.00896561	0.027268
Blood 1,4-Dichlorobenzene (ng/ml)	LBXVDB	Volatile Organic Compounds (VOC)	Neutrophils (%)	LBXNEPCT	BMXWAIST	0.0586337	0.00551034	0.0478335	0.069434	10.6407	1.03769e-17	1.38924e-16
Blood 1,4-Dichlorobenzene (ng/ml)	LBXVDB	Volatile Organic Compounds (VOC)	Neutrophils (%)	LBXNEPCT	SDDSRVYR5	-0.211424	0.309552	-0.818145	0.395297	-0.683001	0.496322	0.619322
Blood 1,4-Dichlorobenzene (ng/ml)	LBXVDB	Volatile Organic Compounds (VOC)	Neutrophils (%)	LBXNEPCT	SDDSRVYR6	0.107602	0.349228	-0.576885	0.79209	0.308114	0.758692	0.812884
Blood 1,4-Dichlorobenzene (ng/ml)	LBXVDB	Volatile Organic Compounds (VOC)	Neutrophils (%)	LBXNEPCT	SDDSRVYR7	0.40691	0.379866	-0.337628	1.15145	1.07119	0.286885	0.418709
Blood 1,4-Dichlorobenzene (ng/ml)	LBXVDB	Volatile Organic Compounds (VOC)	Neutrophils (%)	LBXNEPCT	SDDSRVYR8	0.199705	0.374391	-0.534102	0.933512	0.533412	0.595035	0.69896
Blood 1,4-Dichlorobenzene (ng/ml)	LBXVDB	Volatile Organic Compounds (VOC)	Neutrophils (%)	LBXNEPCT	SDDSRVYR9	-0.315927	0.432784	-1.16418	0.53233	-0.729988	0.467252	0.593912
Blood 1,4-Dichlorobenzene (ng/ml)	LBXVDB	Volatile Organic Compounds (VOC)	Neutrophils (%)	LBXNEPCT	SDDSRVYR10	-0.446006	0.351683	-1.13531	0.243293	-1.2682	0.207925	0.323577
Blood 1,4-Dichlorobenzene (ng/ml)	LBXVDB	Volatile Organic Compounds (VOC)	Neutrophils (%)	LBXNEPCT	SMOKING	0.0379033	0.0178777	0.00286298	0.0729437	2.12014	0.0366855	0.0857665
Blood Toluene (ng/mL)	LBXVTO	Volatile Organic Compounds (VOC)	Neutrophils (%)	LBXNEPCT	(Intercept)	53.178	0.88475	51.4439	54.9121	60.1051	9.98377e-80	1.9069e-77
Blood Toluene (ng/mL)	LBXVTO	Volatile Organic Compounds (VOC)	Neutrophils (%)	LBXNEPCT	chem_log_measurement	0.0181172	0.0778966	-0.13456	0.170795	0.23258	0.816568	0.856338
Blood Toluene (ng/mL)	LBXVTO	Volatile Organic Compounds (VOC)	Neutrophils (%)	LBXNEPCT	RIDRETH11	-0.532934	0.245515	-1.01414	-0.0517241	-2.17068	0.0323465	0.0774207
Blood Toluene (ng/mL)	LBXVTO	Volatile Organic Compounds (VOC)	Neutrophils (%)	LBXNEPCT	RIDRETH12	-1.11499	0.441008	-1.97937	-0.250619	-2.52829	0.0130427	0.0372557
Blood Toluene (ng/mL)	LBXVTO	Volatile Organic Compounds (VOC)	Neutrophils (%)	LBXNEPCT	RIDRETH14	-5.9569	0.284203	-6.51394	-5.39986	-20.9601	3.49524e-38	8.27592e-37
Blood Toluene (ng/mL)	LBXVTO	Volatile Organic Compounds (VOC)	Neutrophils (%)	LBXNEPCT	RIDRETH15	-1.51711	0.396089	-2.29345	-0.740779	-3.83024	0.000224711	0.00112749
Blood Toluene (ng/mL)	LBXVTO	Volatile Organic Compounds (VOC)	Neutrophils (%)	LBXNEPCT	RIDAGEYR	0.00612797	0.00516918	-0.00400363	0.0162596	1.18548	0.238665	0.364476
Blood Toluene (ng/mL)	LBXVTO	Volatile Organic Compounds (VOC)	Neutrophils (%)	LBXNEPCT	RIAGENDR2	1.12685	0.202306	0.730326	1.52337	5.57	2.19289e-07	1.726e-06
Blood Toluene (ng/mL)	LBXVTO	Volatile Organic Compounds (VOC)	Neutrophils (%)	LBXNEPCT	INDFMPIR	-0.154403	0.0676988	-0.287092	-0.0217129	-2.28073	0.0247079	0.0623685
Blood Toluene (ng/mL)	LBXVTO	Volatile Organic Compounds (VOC)	Neutrophils (%)	LBXNEPCT	BMXWAIST	0.0519026	0.00639049	0.0393773	0.064428	8.12186	1.31501e-12	1.51305e-11
Blood Toluene (ng/mL)	LBXVTO	Volatile Organic Compounds (VOC)	Neutrophils (%)	LBXNEPCT	SDDSRVYR2	0.494622	0.802837	-1.07894	2.06818	0.616092	0.539248	0.657144
Blood Toluene (ng/mL)	LBXVTO	Volatile Organic Compounds (VOC)	Neutrophils (%)	LBXNEPCT	SDDSRVYR3	1.59521	0.687746	0.247227	2.94319	2.31947	0.0224239	0.0578779
Blood Toluene (ng/mL)	LBXVTO	Volatile Organic Compounds (VOC)	Neutrophils (%)	LBXNEPCT	SDDSRVYR4	0.562279	0.660151	-0.731617	1.85617	0.851743	0.396412	0.52604
Blood Toluene (ng/mL)	LBXVTO	Volatile Organic Compounds (VOC)	Neutrophils (%)	LBXNEPCT	SDDSRVYR5	0.192201	0.665182	-1.11155	1.49596	0.288946	0.773227	0.824143
Blood Toluene (ng/mL)	LBXVTO	Volatile Organic Compounds (VOC)	Neutrophils (%)	LBXNEPCT	SDDSRVYR6	0.481528	0.684043	-0.859196	1.82225	0.703944	0.48312	0.609216
Blood Toluene (ng/mL)	LBXVTO	Volatile Organic Compounds (VOC)	Neutrophils (%)	LBXNEPCT	SDDSRVYR8	0.70264	0.724669	-0.717711	2.12299	0.969601	0.334608	0.468779
Blood Toluene (ng/mL)	LBXVTO	Volatile Organic Compounds (VOC)	Neutrophils (%)	LBXNEPCT	SDDSRVYR9	0.227849	0.731519	-1.20593	1.66163	0.311474	0.756095	0.812228
Blood Toluene (ng/mL)	LBXVTO	Volatile Organic Compounds (VOC)	Neutrophils (%)	LBXNEPCT	SMOKING	0.0348311	0.0227191	-0.00969827	0.0793604	1.53312	0.128435	0.228823
Blood m-/p-Xylene (ng/ml)	LBXVXY	Volatile Organic Compounds (VOC)	Neutrophils (%)	LBXNEPCT	(Intercept)	52.75	0.912672	50.9611	54.5388	57.7973	1.32446e-96	7.58918e-94
Blood m-/p-Xylene (ng/ml)	LBXVXY	Volatile Organic Compounds (VOC)	Neutrophils (%)	LBXNEPCT	chem_log_measurement	-0.00973216	0.0719835	-0.15082	0.131355	-0.1352	0.892657	0.918628
Blood m-/p-Xylene (ng/ml)	LBXVXY	Volatile Organic Compounds (VOC)	Neutrophils (%)	LBXNEPCT	RIDRETH11	-0.617198	0.243234	-1.09394	-0.140458	-2.53746	0.0123113	0.0354493
Blood m-/p-Xylene (ng/ml)	LBXVXY	Volatile Organic Compounds (VOC)	Neutrophils (%)	LBXNEPCT	RIDRETH12	-1.39158	0.373035	-2.12273	-0.660431	-3.73043	0.000281297	0.00137294
Blood m-/p-Xylene (ng/ml)	LBXVXY	Volatile Organic Compounds (VOC)	Neutrophils (%)	LBXNEPCT	RIDRETH14	-5.78308	0.252889	-6.27874	-5.28742	-22.868	4.24465e-48	1.52011e-46
Blood m-/p-Xylene (ng/ml)	LBXVXY	Volatile Organic Compounds (VOC)	Neutrophils (%)	LBXNEPCT	RIDRETH15	-1.27414	0.347661	-1.95555	-0.592721	-3.66488	0.000355479	0.00169177
Blood m-/p-Xylene (ng/ml)	LBXVXY	Volatile Organic Compounds (VOC)	Neutrophils (%)	LBXNEPCT	RIDAGEYR	0.00922729	0.00539503	-0.00134696	0.0198015	1.71033	0.0895185	0.173525
Blood m-/p-Xylene (ng/ml)	LBXVXY	Volatile Organic Compounds (VOC)	Neutrophils (%)	LBXNEPCT	RIAGENDR2	1.02805	0.191916	0.651896	1.40421	5.35677	3.58495e-07	2.72437e-06
Blood m-/p-Xylene (ng/ml)	LBXVXY	Volatile Organic Compounds (VOC)	Neutrophils (%)	LBXNEPCT	INDFMPIR	-0.14773	0.0548892	-0.255313	-0.040147	-2.69142	0.00802191	0.0249813
Blood m-/p-Xylene (ng/ml)	LBXVXY	Volatile Organic Compounds (VOC)	Neutrophils (%)	LBXNEPCT	BMXWAIST	0.0567065	0.00551388	0.0458993	0.0675137	10.2843	1.20627e-18	1.66955e-17
Blood m-/p-Xylene (ng/ml)	LBXVXY	Volatile Organic Compounds (VOC)	Neutrophils (%)	LBXNEPCT	SDDSRVYR2	0.222007	0.892131	-1.52657	1.97058	0.24885	0.803858	0.845777
Blood m-/p-Xylene (ng/ml)	LBXVXY	Volatile Organic Compounds (VOC)	Neutrophils (%)	LBXNEPCT	SDDSRVYR3	1.35769	0.78489	-0.18069	2.89608	1.72979	0.0859705	0.168127
Blood m-/p-Xylene (ng/ml)	LBXVXY	Volatile Organic Compounds (VOC)	Neutrophils (%)	LBXNEPCT	SDDSRVYR4	0.324808	0.761771	-1.16826	1.81788	0.426386	0.670511	0.753589
Blood m-/p-Xylene (ng/ml)	LBXVXY	Volatile Organic Compounds (VOC)	Neutrophils (%)	LBXNEPCT	SDDSRVYR5	0.0161519	0.765219	-1.48368	1.51598	0.0211075	0.983191	0.987327
Blood m-/p-Xylene (ng/ml)	LBXVXY	Volatile Organic Compounds (VOC)	Neutrophils (%)	LBXNEPCT	SDDSRVYR6	0.335981	0.773293	-1.17967	1.85164	0.434481	0.664638	0.750271
Blood m-/p-Xylene (ng/ml)	LBXVXY	Volatile Organic Compounds (VOC)	Neutrophils (%)	LBXNEPCT	SDDSRVYR7	0.6827	0.798594	-0.882544	2.24794	0.854877	0.394145	0.524178
Blood m-/p-Xylene (ng/ml)	LBXVXY	Volatile Organic Compounds (VOC)	Neutrophils (%)	LBXNEPCT	SDDSRVYR8	0.446405	0.808754	-1.13875	2.03156	0.551966	0.581891	0.688038
Blood m-/p-Xylene (ng/ml)	LBXVXY	Volatile Organic Compounds (VOC)	Neutrophils (%)	LBXNEPCT	SDDSRVYR9	-0.0384296	0.83405	-1.67317	1.59631	-0.0460758	0.963318	0.971456
Blood m-/p-Xylene (ng/ml)	LBXVXY	Volatile Organic Compounds (VOC)	Neutrophils (%)	LBXNEPCT	SDDSRVYR10	-0.133403	0.793787	-1.68923	1.42242	-0.168059	0.86679	0.896841
Blood m-/p-Xylene (ng/ml)	LBXVXY	Volatile Organic Compounds (VOC)	Neutrophils (%)	LBXNEPCT	SMOKING	0.0419293	0.0176283	0.00737777	0.0764808	2.37852	0.0187936	0.0500407
Bis(2-chloroethyl) phosphate (ug/L)	SSBCEP	Phosphate Flame Retardants (PFR)	Neutrophils (%)	LBXNEPCT	(Intercept)	48.8205	2.09436	44.7155	52.9254	23.3105	5.6941e-16	7.38172e-15
Bis(2-chloroethyl) phosphate (ug/L)	SSBCEP	Phosphate Flame Retardants (PFR)	Neutrophils (%)	LBXNEPCT	chem_log_measurement	-0.158831	0.125902	-0.4056	0.087937	-1.26155	0.221628	0.341522
Bis(2-chloroethyl) phosphate (ug/L)	SSBCEP	Phosphate Flame Retardants (PFR)	Neutrophils (%)	LBXNEPCT	RIDRETH11	0.573393	0.850078	-1.09276	2.23955	0.674518	0.507705	0.62794
Bis(2-chloroethyl) phosphate (ug/L)	SSBCEP	Phosphate Flame Retardants (PFR)	Neutrophils (%)	LBXNEPCT	RIDRETH12	-0.56755	0.849605	-2.23278	1.09768	-0.668016	0.51176	0.631435
Bis(2-chloroethyl) phosphate (ug/L)	SSBCEP	Phosphate Flame Retardants (PFR)	Neutrophils (%)	LBXNEPCT	RIDRETH14	-5.31059	0.601211	-6.48896	-4.13221	-8.83315	2.44101e-08	2.09386e-07
Bis(2-chloroethyl) phosphate (ug/L)	SSBCEP	Phosphate Flame Retardants (PFR)	Neutrophils (%)	LBXNEPCT	RIDRETH15	-1.07446	0.628389	-2.3061	0.15718	-1.70987	0.102761	0.193659
Bis(2-chloroethyl) phosphate (ug/L)	SSBCEP	Phosphate Flame Retardants (PFR)	Neutrophils (%)	LBXNEPCT	RIDAGEYR	0.0430692	0.0102655	0.0229487	0.0631896	4.19551	0.000445373	0.00206471
Bis(2-chloroethyl) phosphate (ug/L)	SSBCEP	Phosphate Flame Retardants (PFR)	Neutrophils (%)	LBXNEPCT	RIAGENDR2	1.01224	0.450909	0.128462	1.89603	2.24489	0.0362424	0.0851102
Bis(2-chloroethyl) phosphate (ug/L)	SSBCEP	Phosphate Flame Retardants (PFR)	Neutrophils (%)	LBXNEPCT	INDFMPIR	0.0947545	0.194458	-0.286384	0.475893	0.487274	0.631362	0.727031
Bis(2-chloroethyl) phosphate (ug/L)	SSBCEP	Phosphate Flame Retardants (PFR)	Neutrophils (%)	LBXNEPCT	BMXWAIST	0.061299	0.0106139	0.0404957	0.0821023	5.77535	1.18961e-05	7.17524e-05
Bis(2-chloroethyl) phosphate (ug/L)	SSBCEP	Phosphate Flame Retardants (PFR)	Neutrophils (%)	LBXNEPCT	URXUCR	0.330838	0.188126	-0.0378887	0.699564	1.7586	0.0939387	0.180264
Bis(2-chloroethyl) phosphate (ug/L)	SSBCEP	Phosphate Flame Retardants (PFR)	Neutrophils (%)	LBXNEPCT	SDDSRVYR8	-0.912975	0.435031	-1.76564	-0.0603136	-2.09864	0.0487498	0.106617
Bis(2-chloroethyl) phosphate (ug/L)	SSBCEP	Phosphate Flame Retardants (PFR)	Neutrophils (%)	LBXNEPCT	SMOKING	0.063653	0.0358643	-0.00664101	0.133947	1.77483	0.0911491	0.176328
Bis(1-chloro-2-propyl) phosphate (ug/L)	SSBCPP	Phosphate Flame Retardants (PFR)	Neutrophils (%)	LBXNEPCT	(Intercept)	48.9955	2.29783	44.4917	53.4992	21.3225	3.16999e-15	3.96595e-14
Bis(1-chloro-2-propyl) phosphate (ug/L)	SSBCPP	Phosphate Flame Retardants (PFR)	Neutrophils (%)	LBXNEPCT	chem_log_measurement	-0.127554	0.186701	-0.493487	0.23838	-0.683198	0.50232	0.623841
Bis(1-chloro-2-propyl) phosphate (ug/L)	SSBCPP	Phosphate Flame Retardants (PFR)	Neutrophils (%)	LBXNEPCT	RIDRETH11	0.582272	0.844582	-1.07311	2.23765	0.68942	0.498481	0.620934
Bis(1-chloro-2-propyl) phosphate (ug/L)	SSBCPP	Phosphate Flame Retardants (PFR)	Neutrophils (%)	LBXNEPCT	RIDRETH12	-0.580493	0.846332	-2.2393	1.07832	-0.685894	0.500655	0.622629
Bis(1-chloro-2-propyl) phosphate (ug/L)	SSBCPP	Phosphate Flame Retardants (PFR)	Neutrophils (%)	LBXNEPCT	RIDRETH14	-5.34995	0.599399	-6.52477	-4.17513	-8.92552	2.06385e-08	1.77565e-07
Bis(1-chloro-2-propyl) phosphate (ug/L)	SSBCPP	Phosphate Flame Retardants (PFR)	Neutrophils (%)	LBXNEPCT	RIDRETH15	-1.08071	0.613828	-2.28381	0.122393	-1.76061	0.0935897	0.179835
Bis(1-chloro-2-propyl) phosphate (ug/L)	SSBCPP	Phosphate Flame Retardants (PFR)	Neutrophils (%)	LBXNEPCT	RIDAGEYR	0.0421623	0.0104645	0.021652	0.0626727	4.02909	0.000657262	0.00291947
Bis(1-chloro-2-propyl) phosphate (ug/L)	SSBCPP	Phosphate Flame Retardants (PFR)	Neutrophils (%)	LBXNEPCT	RIAGENDR2	1.01279	0.449701	0.131376	1.8942	2.25214	0.0357067	0.084128
Bis(1-chloro-2-propyl) phosphate (ug/L)	SSBCPP	Phosphate Flame Retardants (PFR)	Neutrophils (%)	LBXNEPCT	INDFMPIR	0.122555	0.199504	-0.268473	0.513583	0.614298	0.545944	0.662486
Bis(1-chloro-2-propyl) phosphate (ug/L)	SSBCPP	Phosphate Flame Retardants (PFR)	Neutrophils (%)	LBXNEPCT	BMXWAIST	0.0616046	0.0107646	0.0405059	0.0827033	5.72287	1.3369e-05	7.94653e-05
Bis(1-chloro-2-propyl) phosphate (ug/L)	SSBCPP	Phosphate Flame Retardants (PFR)	Neutrophils (%)	LBXNEPCT	URXUCR	0.267249	0.224752	-0.173265	0.707763	1.18908	0.248333	0.374461
Bis(1-chloro-2-propyl) phosphate (ug/L)	SSBCPP	Phosphate Flame Retardants (PFR)	Neutrophils (%)	LBXNEPCT	SDDSRVYR8	-0.834997	0.419681	-1.65757	-0.0124223	-1.9896	0.0604849	0.128187
Bis(1-chloro-2-propyl) phosphate (ug/L)	SSBCPP	Phosphate Flame Retardants (PFR)	Neutrophils (%)	LBXNEPCT	SMOKING	0.0623792	0.0340715	-0.00440095	0.129159	1.83083	0.0820673	0.162602
Bis(1,3-dichloro-2-propyl) phosphate (ug/L)	SSBDCPP	Phosphate Flame Retardants (PFR)	Neutrophils (%)	LBXNEPCT	(Intercept)	50.112	2.37307	45.4608	54.7632	21.117	3.81745e-15	4.71423e-14
Bis(1,3-dichloro-2-propyl) phosphate (ug/L)	SSBDCPP	Phosphate Flame Retardants (PFR)	Neutrophils (%)	LBXNEPCT	chem_log_measurement	0.0255426	0.172489	-0.312537	0.363622	0.148082	0.883761	0.910782
Bis(1,3-dichloro-2-propyl) phosphate (ug/L)	SSBDCPP	Phosphate Flame Retardants (PFR)	Neutrophils (%)	LBXNEPCT	RIDRETH11	0.565201	0.855588	-1.11175	2.24215	0.6606	0.516406	0.635046
Bis(1,3-dichloro-2-propyl) phosphate (ug/L)	SSBDCPP	Phosphate Flame Retardants (PFR)	Neutrophils (%)	LBXNEPCT	RIDRETH12	-0.599297	0.848344	-2.26205	1.06346	-0.706431	0.488069	0.611966
Bis(1,3-dichloro-2-propyl) phosphate (ug/L)	SSBDCPP	Phosphate Flame Retardants (PFR)	Neutrophils (%)	LBXNEPCT	RIDRETH14	-5.21613	0.618363	-6.42812	-4.00413	-8.43537	5.09164e-08	4.25293e-07
Bis(1,3-dichloro-2-propyl) phosphate (ug/L)	SSBDCPP	Phosphate Flame Retardants (PFR)	Neutrophils (%)	LBXNEPCT	RIDRETH15	-1.05822	0.593467	-2.22141	0.104976	-1.78311	0.0897529	0.173862
Bis(1,3-dichloro-2-propyl) phosphate (ug/L)	SSBDCPP	Phosphate Flame Retardants (PFR)	Neutrophils (%)	LBXNEPCT	RIDAGEYR	0.0427116	0.0114163	0.0203356	0.0650876	3.74127	0.00128729	0.00517265
Bis(1,3-dichloro-2-propyl) phosphate (ug/L)	SSBDCPP	Phosphate Flame Retardants (PFR)	Neutrophils (%)	LBXNEPCT	RIAGENDR2	0.987176	0.443779	0.11737	1.85698	2.22448	0.0377915	0.0878837
Bis(1,3-dichloro-2-propyl) phosphate (ug/L)	SSBDCPP	Phosphate Flame Retardants (PFR)	Neutrophils (%)	LBXNEPCT	INDFMPIR	0.107092	0.201799	-0.288434	0.502619	0.530687	0.60148	0.702503
Bis(1,3-dichloro-2-propyl) phosphate (ug/L)	SSBDCPP	Phosphate Flame Retardants (PFR)	Neutrophils (%)	LBXNEPCT	BMXWAIST	0.0602232	0.0119426	0.0368157	0.0836307	5.04272	6.23072e-05	0.000338729
Bis(1,3-dichloro-2-propyl) phosphate (ug/L)	SSBDCPP	Phosphate Flame Retardants (PFR)	Neutrophils (%)	LBXNEPCT	URXUCR	0.174892	0.257419	-0.329649	0.679433	0.679408	0.504668	0.625861
Bis(1,3-dichloro-2-propyl) phosphate (ug/L)	SSBDCPP	Phosphate Flame Retardants (PFR)	Neutrophils (%)	LBXNEPCT	SDDSRVYR8	-0.88385	0.432859	-1.73225	-0.0354471	-2.04189	0.0545738	0.117825
Bis(1,3-dichloro-2-propyl) phosphate (ug/L)	SSBDCPP	Phosphate Flame Retardants (PFR)	Neutrophils (%)	LBXNEPCT	SMOKING	0.061125	0.0332742	-0.00409242	0.126342	1.83701	0.0811156	0.161051
Dibutyl phosphate (ug/L)	SSDBUP	Phosphate Flame Retardants (PFR)	Neutrophils (%)	LBXNEPCT	(Intercept)	50.3652	2.14153	46.1678	54.5626	23.5183	4.79646e-16	6.2463e-15
Dibutyl phosphate (ug/L)	SSDBUP	Phosphate Flame Retardants (PFR)	Neutrophils (%)	LBXNEPCT	chem_log_measurement	0.0713063	0.213393	-0.346944	0.489557	0.334154	0.741742	0.801921
Dibutyl phosphate (ug/L)	SSDBUP	Phosphate Flame Retardants (PFR)	Neutrophils (%)	LBXNEPCT	RIDRETH11	0.627328	0.844007	-1.02693	2.28158	0.743273	0.465959	0.592794
Dibutyl phosphate (ug/L)	SSDBUP	Phosphate Flame Retardants (PFR)	Neutrophils (%)	LBXNEPCT	RIDRETH12	-0.554424	0.839382	-2.19961	1.09076	-0.660515	0.51646	0.635046
Dibutyl phosphate (ug/L)	SSDBUP	Phosphate Flame Retardants (PFR)	Neutrophils (%)	LBXNEPCT	RIDRETH14	-5.38071	0.56531	-6.48872	-4.2727	-9.51815	7.21087e-09	6.39602e-08
Dibutyl phosphate (ug/L)	SSDBUP	Phosphate Flame Retardants (PFR)	Neutrophils (%)	LBXNEPCT	RIDRETH15	-1.04766	0.632928	-2.2882	0.192881	-1.65526	0.113481	0.209756
Dibutyl phosphate (ug/L)	SSDBUP	Phosphate Flame Retardants (PFR)	Neutrophils (%)	LBXNEPCT	RIDAGEYR	0.0409087	0.010383	0.020558	0.0612595	3.93995	0.000809545	0.00345141
Dibutyl phosphate (ug/L)	SSDBUP	Phosphate Flame Retardants (PFR)	Neutrophils (%)	LBXNEPCT	RIAGENDR2	0.96698	0.455313	0.0745669	1.85939	2.12377	0.046355	0.102238
Dibutyl phosphate (ug/L)	SSDBUP	Phosphate Flame Retardants (PFR)	Neutrophils (%)	LBXNEPCT	INDFMPIR	0.101057	0.195824	-0.282758	0.484871	0.51606	0.611471	0.710407
Dibutyl phosphate (ug/L)	SSDBUP	Phosphate Flame Retardants (PFR)	Neutrophils (%)	LBXNEPCT	BMXWAIST	0.0608212	0.0107574	0.0397366	0.0819058	5.65387	1.5594e-05	9.17387e-05
Dibutyl phosphate (ug/L)	SSDBUP	Phosphate Flame Retardants (PFR)	Neutrophils (%)	LBXNEPCT	URXUCR	0.171577	0.197962	-0.216428	0.559583	0.866718	0.396376	0.52604
Dibutyl phosphate (ug/L)	SSDBUP	Phosphate Flame Retardants (PFR)	Neutrophils (%)	LBXNEPCT	SDDSRVYR8	-0.859016	0.461059	-1.76269	0.0446597	-1.86314	0.0771959	0.155096
Dibutyl phosphate (ug/L)	SSDBUP	Phosphate Flame Retardants (PFR)	Neutrophils (%)	LBXNEPCT	SMOKING	0.0665676	0.0353253	-0.00266998	0.135805	1.88442	0.074127	0.150088
Diphenyl phosphate (ug/L)	SSDPHP	Phosphate Flame Retardants (PFR)	Neutrophils (%)	LBXNEPCT	(Intercept)	50.0612	2.09678	45.9515	54.1709	23.8753	3.58392e-16	4.68855e-15
Diphenyl phosphate (ug/L)	SSDPHP	Phosphate Flame Retardants (PFR)	Neutrophils (%)	LBXNEPCT	chem_log_measurement	0.0314308	0.141901	-0.246694	0.309556	0.221498	0.82695	0.86594
Diphenyl phosphate (ug/L)	SSDPHP	Phosphate Flame Retardants (PFR)	Neutrophils (%)	LBXNEPCT	RIDRETH11	0.596141	0.84167	-1.05353	2.24581	0.708283	0.486943	0.611835
Diphenyl phosphate (ug/L)	SSDPHP	Phosphate Flame Retardants (PFR)	Neutrophils (%)	LBXNEPCT	RIDRETH12	-0.566399	0.83421	-2.20145	1.06865	-0.678965	0.504942	0.625861
Diphenyl phosphate (ug/L)	SSDPHP	Phosphate Flame Retardants (PFR)	Neutrophils (%)	LBXNEPCT	RIDRETH14	-5.30378	0.592359	-6.46481	-4.14276	-8.95366	1.96141e-08	1.69772e-07
Diphenyl phosphate (ug/L)	SSDPHP	Phosphate Flame Retardants (PFR)	Neutrophils (%)	LBXNEPCT	RIDRETH15	-1.09188	0.601181	-2.27019	0.0864361	-1.81622	0.0843571	0.166009
Diphenyl phosphate (ug/L)	SSDPHP	Phosphate Flame Retardants (PFR)	Neutrophils (%)	LBXNEPCT	RIDAGEYR	0.0434937	0.0104943	0.0229249	0.0640624	4.14452	0.000501768	0.00228912
Diphenyl phosphate (ug/L)	SSDPHP	Phosphate Flame Retardants (PFR)	Neutrophils (%)	LBXNEPCT	RIAGENDR2	0.954317	0.453339	0.0657732	1.84286	2.10509	0.0481253	0.105514
Diphenyl phosphate (ug/L)	SSDPHP	Phosphate Flame Retardants (PFR)	Neutrophils (%)	LBXNEPCT	INDFMPIR	0.113619	0.19935	-0.277107	0.504345	0.569948	0.57506	0.68374
Diphenyl phosphate (ug/L)	SSDPHP	Phosphate Flame Retardants (PFR)	Neutrophils (%)	LBXNEPCT	BMXWAIST	0.0612975	0.0106785	0.0403677	0.0822273	5.74028	1.28606e-05	7.67617e-05
Diphenyl phosphate (ug/L)	SSDPHP	Phosphate Flame Retardants (PFR)	Neutrophils (%)	LBXNEPCT	URXUCR	0.165358	0.231899	-0.289164	0.619881	0.71306	0.484046	0.609861
Diphenyl phosphate (ug/L)	SSDPHP	Phosphate Flame Retardants (PFR)	Neutrophils (%)	LBXNEPCT	SDDSRVYR8	-0.881709	0.429026	-1.7226	-0.040818	-2.05514	0.0531607	0.114947
Diphenyl phosphate (ug/L)	SSDPHP	Phosphate Flame Retardants (PFR)	Neutrophils (%)	LBXNEPCT	SMOKING	0.0642569	0.0341737	-0.00272357	0.131237	1.8803	0.074712	0.150739
Mono-2-ethyl-5-carboxypentyl terephthalate (ug/L)	SSECPT	Phthalates & Plasticizers	Neutrophils (%)	LBXNEPCT	(Intercept)	47.6296	3.15388	41.448	53.8112	15.1019	0.000112056	0.000591236
Mono-2-ethyl-5-carboxypentyl terephthalate (ug/L)	SSECPT	Phthalates & Plasticizers	Neutrophils (%)	LBXNEPCT	chem_log_measurement	0.0685801	0.143072	-0.211841	0.349001	0.47934	0.656726	0.745667
Mono-2-ethyl-5-carboxypentyl terephthalate (ug/L)	SSECPT	Phthalates & Plasticizers	Neutrophils (%)	LBXNEPCT	RIDRETH11	-0.0516862	0.964436	-1.94198	1.83861	-0.0535922	0.95983	0.970329
Mono-2-ethyl-5-carboxypentyl terephthalate (ug/L)	SSECPT	Phthalates & Plasticizers	Neutrophils (%)	LBXNEPCT	RIDRETH12	-0.871055	0.554672	-1.95821	0.216103	-1.5704	0.191413	0.303241
Mono-2-ethyl-5-carboxypentyl terephthalate (ug/L)	SSECPT	Phthalates & Plasticizers	Neutrophils (%)	LBXNEPCT	RIDRETH14	-7.60327	1.0243	-9.6109	-5.59564	-7.42288	0.00175816	0.00649116
Mono-2-ethyl-5-carboxypentyl terephthalate (ug/L)	SSECPT	Phthalates & Plasticizers	Neutrophils (%)	LBXNEPCT	RIDRETH15	-1.50345	0.739653	-2.95316	-0.053726	-2.03264	0.111877	0.207753
Mono-2-ethyl-5-carboxypentyl terephthalate (ug/L)	SSECPT	Phthalates & Plasticizers	Neutrophils (%)	LBXNEPCT	RIDAGEYR	0.0301796	0.0167328	-0.00261671	0.0629759	1.80362	0.145624	0.247018
Mono-2-ethyl-5-carboxypentyl terephthalate (ug/L)	SSECPT	Phthalates & Plasticizers	Neutrophils (%)	LBXNEPCT	RIAGENDR2	1.908	0.898195	0.147535	3.66846	2.12426	0.100857	0.190983
Mono-2-ethyl-5-carboxypentyl terephthalate (ug/L)	SSECPT	Phthalates & Plasticizers	Neutrophils (%)	LBXNEPCT	INDFMPIR	-0.166455	0.246198	-0.649003	0.316093	-0.676101	0.536052	0.654319
Mono-2-ethyl-5-carboxypentyl terephthalate (ug/L)	SSECPT	Phthalates & Plasticizers	Neutrophils (%)	LBXNEPCT	BMXWAIST	0.0573563	0.0173862	0.0232794	0.0914332	3.29896	0.0299626	0.0727481
Mono-2-ethyl-5-carboxypentyl terephthalate (ug/L)	SSECPT	Phthalates & Plasticizers	Neutrophils (%)	LBXNEPCT	URXUCR	0.483689	0.294829	-0.0941757	1.06155	1.64057	0.176229	0.283989
Mono-2-ethyl-5-carboxypentyl terephthalate (ug/L)	SSECPT	Phthalates & Plasticizers	Neutrophils (%)	LBXNEPCT	SMOKING	0.036912	0.0421244	-0.0456518	0.119476	0.876262	0.430358	0.557908
3-(Ethylcarbamoyl)benzoic acid (ug/L)	SSEMEA	Pesticides	Neutrophils (%)	LBXNEPCT	(Intercept)	47.5133	3.24433	41.1544	53.8722	14.6451	0.000126476	0.000661229
3-(Ethylcarbamoyl)benzoic acid (ug/L)	SSEMEA	Pesticides	Neutrophils (%)	LBXNEPCT	chem_log_measurement	0.135069	0.111879	-0.0842138	0.354353	1.20728	0.29383	0.425907
3-(Ethylcarbamoyl)benzoic acid (ug/L)	SSEMEA	Pesticides	Neutrophils (%)	LBXNEPCT	RIDRETH11	-0.0488257	0.863653	-1.74159	1.64393	-0.0565339	0.957628	0.968445
3-(Ethylcarbamoyl)benzoic acid (ug/L)	SSEMEA	Pesticides	Neutrophils (%)	LBXNEPCT	RIDRETH12	-0.96074	0.617763	-2.17155	0.250075	-1.55519	0.194877	0.307615
3-(Ethylcarbamoyl)benzoic acid (ug/L)	SSEMEA	Pesticides	Neutrophils (%)	LBXNEPCT	RIDRETH14	-7.69046	1.05197	-9.75233	-5.6286	-7.31053	0.00186223	0.00677929
3-(Ethylcarbamoyl)benzoic acid (ug/L)	SSEMEA	Pesticides	Neutrophils (%)	LBXNEPCT	RIDRETH15	-1.5419	0.782307	-3.07522	-0.00858212	-1.97097	0.120036	0.219047
3-(Ethylcarbamoyl)benzoic acid (ug/L)	SSEMEA	Pesticides	Neutrophils (%)	LBXNEPCT	RIDAGEYR	0.0313338	0.0158678	0.000232911	0.0624346	1.97468	0.119527	0.218303
3-(Ethylcarbamoyl)benzoic acid (ug/L)	SSEMEA	Pesticides	Neutrophils (%)	LBXNEPCT	RIAGENDR2	2.15183	0.831608	0.521875	3.78178	2.58755	0.0608409	0.128547
3-(Ethylcarbamoyl)benzoic acid (ug/L)	SSEMEA	Pesticides	Neutrophils (%)	LBXNEPCT	INDFMPIR	-0.123293	0.242994	-0.599562	0.352975	-0.507392	0.638576	0.732607
3-(Ethylcarbamoyl)benzoic acid (ug/L)	SSEMEA	Pesticides	Neutrophils (%)	LBXNEPCT	BMXWAIST	0.0565324	0.0176129	0.0220112	0.0910536	3.20972	0.0325976	0.0777619
3-(Ethylcarbamoyl)benzoic acid (ug/L)	SSEMEA	Pesticides	Neutrophils (%)	LBXNEPCT	URXUCR	0.526615	0.182846	0.168237	0.884992	2.8801	0.0450085	0.100506
3-(Ethylcarbamoyl)benzoic acid (ug/L)	SSEMEA	Pesticides	Neutrophils (%)	LBXNEPCT	SMOKING	0.0493938	0.0448405	-0.0384936	0.137281	1.10154	0.332486	0.467143
Mono-2-ethyl-5-hydroxyhexyl terephthalate (ug/L)	SSMHHT	Phthalates & Plasticizers	Neutrophils (%)	LBXNEPCT	(Intercept)	48.8182	3.46269	42.0313	55.6051	14.0984	0.000146909	0.000761112
Mono-2-ethyl-5-hydroxyhexyl terephthalate (ug/L)	SSMHHT	Phthalates & Plasticizers	Neutrophils (%)	LBXNEPCT	chem_log_measurement	0.236443	0.174485	-0.105549	0.578434	1.35509	0.246863	0.373316
Mono-2-ethyl-5-hydroxyhexyl terephthalate (ug/L)	SSMHHT	Phthalates & Plasticizers	Neutrophils (%)	LBXNEPCT	RIDRETH11	-0.00929338	0.97825	-1.92666	1.90808	-0.00950001	0.992875	0.995006
Mono-2-ethyl-5-hydroxyhexyl terephthalate (ug/L)	SSMHHT	Phthalates & Plasticizers	Neutrophils (%)	LBXNEPCT	RIDRETH12	-0.769751	0.558639	-1.86468	0.325182	-1.3779	0.240296	0.366187
Mono-2-ethyl-5-hydroxyhexyl terephthalate (ug/L)	SSMHHT	Phthalates & Plasticizers	Neutrophils (%)	LBXNEPCT	RIDRETH14	-7.51362	1.01981	-9.51245	-5.51479	-7.36765	0.0018084	0.00662539
Mono-2-ethyl-5-hydroxyhexyl terephthalate (ug/L)	SSMHHT	Phthalates & Plasticizers	Neutrophils (%)	LBXNEPCT	RIDRETH15	-1.45913	0.730798	-2.8915	-0.0267658	-1.99663	0.116565	0.214213
Mono-2-ethyl-5-hydroxyhexyl terephthalate (ug/L)	SSMHHT	Phthalates & Plasticizers	Neutrophils (%)	LBXNEPCT	RIDAGEYR	0.0338874	0.0170774	0.000415735	0.0673592	1.98434	0.118213	0.216824
Mono-2-ethyl-5-hydroxyhexyl terephthalate (ug/L)	SSMHHT	Phthalates & Plasticizers	Neutrophils (%)	LBXNEPCT	RIAGENDR2	1.87129	0.900984	0.105358	3.63722	2.07694	0.106391	0.198833
Mono-2-ethyl-5-hydroxyhexyl terephthalate (ug/L)	SSMHHT	Phthalates & Plasticizers	Neutrophils (%)	LBXNEPCT	INDFMPIR	-0.191036	0.248372	-0.677846	0.295774	-0.769152	0.484703	0.610139
Mono-2-ethyl-5-hydroxyhexyl terephthalate (ug/L)	SSMHHT	Phthalates & Plasticizers	Neutrophils (%)	LBXNEPCT	BMXWAIST	0.0556749	0.0171764	0.0220093	0.0893406	3.24137	0.0316329	0.0759031
Mono-2-ethyl-5-hydroxyhexyl terephthalate (ug/L)	SSMHHT	Phthalates & Plasticizers	Neutrophils (%)	LBXNEPCT	URXUCR	0.277231	0.357978	-0.424406	0.978868	0.774435	0.481903	0.608753
Mono-2-ethyl-5-hydroxyhexyl terephthalate (ug/L)	SSMHHT	Phthalates & Plasticizers	Neutrophils (%)	LBXNEPCT	SMOKING	0.0396929	0.0434519	-0.0454728	0.124859	0.913491	0.412665	0.542084
Mono-isononyl phthalate (ug/L)	SSMONP	Phthalates & Plasticizers	Neutrophils (%)	LBXNEPCT	(Intercept)	47.7725	3.21399	41.473	54.0719	14.8639	0.000119296	0.000627987
Mono-isononyl phthalate (ug/L)	SSMONP	Phthalates & Plasticizers	Neutrophils (%)	LBXNEPCT	chem_log_measurement	0.0358703	0.19573	-0.34776	0.419501	0.183264	0.863505	0.894088
Mono-isononyl phthalate (ug/L)	SSMONP	Phthalates & Plasticizers	Neutrophils (%)	LBXNEPCT	RIDRETH11	-0.0668219	0.95438	-1.93741	1.80376	-0.070016	0.947542	0.961025
Mono-isononyl phthalate (ug/L)	SSMONP	Phthalates & Plasticizers	Neutrophils (%)	LBXNEPCT	RIDRETH12	-0.905885	0.55492	-1.99353	0.181759	-1.63246	0.17792	0.286049
Mono-isononyl phthalate (ug/L)	SSMONP	Phthalates & Plasticizers	Neutrophils (%)	LBXNEPCT	RIDRETH14	-7.60248	1.0268	-9.61501	-5.58994	-7.40402	0.00177512	0.00652852
Mono-isononyl phthalate (ug/L)	SSMONP	Phthalates & Plasticizers	Neutrophils (%)	LBXNEPCT	RIDRETH15	-1.5225	0.729508	-2.95234	-0.0926672	-2.08703	0.105184	0.197219
Mono-isononyl phthalate (ug/L)	SSMONP	Phthalates & Plasticizers	Neutrophils (%)	LBXNEPCT	RIDAGEYR	0.0282616	0.0157225	-0.00255452	0.0590777	1.79752	0.14666	0.247964
Mono-isononyl phthalate (ug/L)	SSMONP	Phthalates & Plasticizers	Neutrophils (%)	LBXNEPCT	RIAGENDR2	1.92926	0.877843	0.208691	3.64984	2.19773	0.0928873	0.178966
Mono-isononyl phthalate (ug/L)	SSMONP	Phthalates & Plasticizers	Neutrophils (%)	LBXNEPCT	INDFMPIR	-0.156884	0.250626	-0.648112	0.334343	-0.62597	0.56528	0.677059
Mono-isononyl phthalate (ug/L)	SSMONP	Phthalates & Plasticizers	Neutrophils (%)	LBXNEPCT	BMXWAIST	0.0571757	0.0175574	0.0227633	0.0915881	3.25651	0.0311834	0.0750128
Mono-isononyl phthalate (ug/L)	SSMONP	Phthalates & Plasticizers	Neutrophils (%)	LBXNEPCT	URXUCR	0.508585	0.242874	0.0325528	0.984617	2.09403	0.104354	0.196049
Mono-isononyl phthalate (ug/L)	SSMONP	Phthalates & Plasticizers	Neutrophils (%)	LBXNEPCT	SMOKING	0.0346176	0.0446214	-0.0528403	0.122075	0.775808	0.481177	0.608105
2,5-dichlorophenol (ug/L)	URX14D	Pesticides	Neutrophils (%)	LBXNEPCT	(Intercept)	51.2943	1.20617	48.9302	53.6584	42.5265	2.72678e-62	1.59433e-60
2,5-dichlorophenol (ug/L)	URX14D	Pesticides	Neutrophils (%)	LBXNEPCT	chem_log_measurement	-0.0361608	0.0449317	-0.124227	0.0519054	-0.804794	0.423013	0.550879
2,5-dichlorophenol (ug/L)	URX14D	Pesticides	Neutrophils (%)	LBXNEPCT	RIDRETH11	-0.182188	0.293457	-0.757364	0.392989	-0.620832	0.536245	0.654319
2,5-dichlorophenol (ug/L)	URX14D	Pesticides	Neutrophils (%)	LBXNEPCT	RIDRETH12	-1.45737	0.424384	-2.28916	-0.625578	-3.43408	0.000893341	0.00373638
2,5-dichlorophenol (ug/L)	URX14D	Pesticides	Neutrophils (%)	LBXNEPCT	RIDRETH14	-5.7018	0.308156	-6.30579	-5.09782	-18.5029	9.17298e-33	1.8378e-31
2,5-dichlorophenol (ug/L)	URX14D	Pesticides	Neutrophils (%)	LBXNEPCT	RIDRETH15	-0.544462	0.373713	-1.27694	0.188016	-1.4569	0.14855	0.25035
2,5-dichlorophenol (ug/L)	URX14D	Pesticides	Neutrophils (%)	LBXNEPCT	RIDAGEYR	0.0156819	0.00619697	0.00353586	0.027828	2.53058	0.0130862	0.0373054
2,5-dichlorophenol (ug/L)	URX14D	Pesticides	Neutrophils (%)	LBXNEPCT	RIAGENDR2	1.35551	0.238243	0.888556	1.82247	5.68962	1.49937e-07	1.19723e-06
2,5-dichlorophenol (ug/L)	URX14D	Pesticides	Neutrophils (%)	LBXNEPCT	INDFMPIR	-0.0850748	0.0733709	-0.228882	0.0587321	-1.15952	0.249246	0.375445
2,5-dichlorophenol (ug/L)	URX14D	Pesticides	Neutrophils (%)	LBXNEPCT	BMXWAIST	0.0667922	0.00806121	0.0509922	0.0825921	8.28562	9.1419e-13	1.0823e-11
2,5-dichlorophenol (ug/L)	URX14D	Pesticides	Neutrophils (%)	LBXNEPCT	URXUCR	0.186436	0.128006	-0.064455	0.437328	1.45647	0.148668	0.250401
2,5-dichlorophenol (ug/L)	URX14D	Pesticides	Neutrophils (%)	LBXNEPCT	SDDSRVYR4	-0.558957	0.38712	-1.31771	0.199798	-1.44389	0.152168	0.254799
2,5-dichlorophenol (ug/L)	URX14D	Pesticides	Neutrophils (%)	LBXNEPCT	SDDSRVYR5	-0.783814	0.332368	-1.43526	-0.132372	-2.35827	0.0204777	0.053874
2,5-dichlorophenol (ug/L)	URX14D	Pesticides	Neutrophils (%)	LBXNEPCT	SDDSRVYR6	-0.708856	0.328637	-1.35299	-0.0647261	-2.15695	0.0336159	0.0799914
2,5-dichlorophenol (ug/L)	URX14D	Pesticides	Neutrophils (%)	LBXNEPCT	SDDSRVYR7	-0.781903	0.40462	-1.57496	0.0111528	-1.93244	0.0563819	0.12109
2,5-dichlorophenol (ug/L)	URX14D	Pesticides	Neutrophils (%)	LBXNEPCT	SDDSRVYR8	-0.915314	0.33177	-1.56558	-0.265045	-2.75888	0.00699773	0.0222267
2,5-dichlorophenol (ug/L)	URX14D	Pesticides	Neutrophils (%)	LBXNEPCT	SDDSRVYR9	-1.78408	0.377132	-2.52326	-1.04491	-4.73066	8.05581e-06	5.01737e-05
2,5-dichlorophenol (ug/L)	URX14D	Pesticides	Neutrophils (%)	LBXNEPCT	SMOKING	0.0706824	0.0183492	0.034718	0.106647	3.85207	0.000216399	0.00109152
1-Aminonaphthalene, urine (pg/mL)	URX1NP	Aromatic Amines	Neutrophils (%)	LBXNEPCT	(Intercept)	52.3239	3.1955	46.0607	58.5871	16.3743	8.14294e-05	0.000436883
1-Aminonaphthalene, urine (pg/mL)	URX1NP	Aromatic Amines	Neutrophils (%)	LBXNEPCT	chem_log_measurement	0.212543	0.239698	-0.257266	0.682352	0.886711	0.42533	0.553393
1-Aminonaphthalene, urine (pg/mL)	URX1NP	Aromatic Amines	Neutrophils (%)	LBXNEPCT	RIDRETH11	-0.259209	0.954126	-2.1293	1.61088	-0.271672	0.799319	0.84193
1-Aminonaphthalene, urine (pg/mL)	URX1NP	Aromatic Amines	Neutrophils (%)	LBXNEPCT	RIDRETH12	0.0703386	1.04631	-1.98043	2.12111	0.0672252	0.949628	0.962393
1-Aminonaphthalene, urine (pg/mL)	URX1NP	Aromatic Amines	Neutrophils (%)	LBXNEPCT	RIDRETH14	-6.70119	0.778514	-8.22708	-5.1753	-8.60767	0.00100117	0.00415704
1-Aminonaphthalene, urine (pg/mL)	URX1NP	Aromatic Amines	Neutrophils (%)	LBXNEPCT	RIDRETH15	-2.7484	0.759528	-4.23708	-1.25973	-3.61856	0.0223857	0.0578314
1-Aminonaphthalene, urine (pg/mL)	URX1NP	Aromatic Amines	Neutrophils (%)	LBXNEPCT	RIDAGEYR	0.0450247	0.0184166	0.00892813	0.0811214	2.44479	0.070842	0.144973
1-Aminonaphthalene, urine (pg/mL)	URX1NP	Aromatic Amines	Neutrophils (%)	LBXNEPCT	RIAGENDR2	1.25365	0.626189	0.0263175	2.48098	2.00203	0.115848	0.213169
1-Aminonaphthalene, urine (pg/mL)	URX1NP	Aromatic Amines	Neutrophils (%)	LBXNEPCT	INDFMPIR	-0.117466	0.225818	-0.560069	0.325137	-0.52018	0.630401	0.726508
1-Aminonaphthalene, urine (pg/mL)	URX1NP	Aromatic Amines	Neutrophils (%)	LBXNEPCT	BMXWAIST	0.0440158	0.0233435	-0.00173742	0.0897689	1.88557	0.132426	0.233047
1-Aminonaphthalene, urine (pg/mL)	URX1NP	Aromatic Amines	Neutrophils (%)	LBXNEPCT	URXUCR	-0.000815815	0.333135	-0.65376	0.652129	-0.0024489	0.998163	0.998658
1-Aminonaphthalene, urine (pg/mL)	URX1NP	Aromatic Amines	Neutrophils (%)	LBXNEPCT	SMOKING	-0.00748232	0.0791098	-0.162537	0.147573	-0.0945815	0.929196	0.946709
2,4-D (ug/L)	URX24D	Pesticides	Neutrophils (%)	LBXNEPCT	(Intercept)	51.1611	1.45771	48.304	54.0182	35.0969	1.10882e-54	4.74146e-53
2,4-D (ug/L)	URX24D	Pesticides	Neutrophils (%)	LBXNEPCT	chem_log_measurement	-0.254018	0.0837588	-0.418185	-0.0898507	-3.03273	0.00315748	0.0107309
2,4-D (ug/L)	URX24D	Pesticides	Neutrophils (%)	LBXNEPCT	RIDRETH11	-0.347269	0.353003	-1.03915	0.344617	-0.983756	0.327844	0.461786
2,4-D (ug/L)	URX24D	Pesticides	Neutrophils (%)	LBXNEPCT	RIDRETH12	-1.09555	0.453425	-1.98426	-0.206834	-2.41616	0.0176822	0.0476122
2,4-D (ug/L)	URX24D	Pesticides	Neutrophils (%)	LBXNEPCT	RIDRETH14	-5.612	0.32586	-6.25069	-4.97332	-17.2221	2.20162e-30	4.29092e-29
2,4-D (ug/L)	URX24D	Pesticides	Neutrophils (%)	LBXNEPCT	RIDRETH15	-1.57085	0.475312	-2.50246	-0.63924	-3.30489	0.00136023	0.00540507
2,4-D (ug/L)	URX24D	Pesticides	Neutrophils (%)	LBXNEPCT	RIDAGEYR	0.020064	0.00636014	0.00759809	0.0325298	3.15464	0.00217818	0.00778117
2,4-D (ug/L)	URX24D	Pesticides	Neutrophils (%)	LBXNEPCT	RIAGENDR2	1.00626	0.248767	0.518681	1.49385	4.045	0.000109506	0.000578848
2,4-D (ug/L)	URX24D	Pesticides	Neutrophils (%)	LBXNEPCT	INDFMPIR	-0.0783727	0.0870076	-0.248908	0.0921621	-0.900757	0.370095	0.500861
2,4-D (ug/L)	URX24D	Pesticides	Neutrophils (%)	LBXNEPCT	BMXWAIST	0.0495185	0.00686385	0.0360653	0.0629716	7.21439	1.56674e-10	1.54783e-09
2,4-D (ug/L)	URX24D	Pesticides	Neutrophils (%)	LBXNEPCT	URXUCR	0.209518	0.134635	-0.0543656	0.473402	1.5562	0.123132	0.223274
2,4-D (ug/L)	URX24D	Pesticides	Neutrophils (%)	LBXNEPCT	SDDSRVYR2	0.579938	0.650436	-0.694916	1.85479	0.891614	0.374951	0.505285
2,4-D (ug/L)	URX24D	Pesticides	Neutrophils (%)	LBXNEPCT	SDDSRVYR3	1.03091	0.50348	0.0440931	2.01774	2.04758	0.0434841	0.0977113
2,4-D (ug/L)	URX24D	Pesticides	Neutrophils (%)	LBXNEPCT	SDDSRVYR5	0.122142	0.528216	-0.91316	1.15744	0.231236	0.817651	0.856829
2,4-D (ug/L)	URX24D	Pesticides	Neutrophils (%)	LBXNEPCT	SDDSRVYR6	0.0879051	0.55898	-1.00769	1.18351	0.15726	0.875388	0.903454
2,4-D (ug/L)	URX24D	Pesticides	Neutrophils (%)	LBXNEPCT	SDDSRVYR7	0.989688	0.617633	-0.220874	2.20025	1.60239	0.112536	0.208413
2,4-D (ug/L)	URX24D	Pesticides	Neutrophils (%)	LBXNEPCT	SDDSRVYR8	0.191128	0.531615	-0.850837	1.23309	0.359523	0.720037	0.787369
2,4-D (ug/L)	URX24D	Pesticides	Neutrophils (%)	LBXNEPCT	SMOKING	0.0488859	0.0207023	0.00830943	0.0894624	2.36138	0.0203405	0.0536256
2-Methylhippuric acid (ng/mL)	URX2MH	Volatile Organic Compounds (VOC)	Neutrophils (%)	LBXNEPCT	(Intercept)	50.7571	1.30861	48.1923	53.322	38.787	6.77788e-38	1.54116e-36
2-Methylhippuric acid (ng/mL)	URX2MH	Volatile Organic Compounds (VOC)	Neutrophils (%)	LBXNEPCT	chem_log_measurement	0.0396815	0.0991472	-0.154647	0.23401	0.400228	0.690764	0.766475
2-Methylhippuric acid (ng/mL)	URX2MH	Volatile Organic Compounds (VOC)	Neutrophils (%)	LBXNEPCT	RIDRETH11	-0.63026	0.444414	-1.50131	0.240791	-1.41818	0.162598	0.267539
2-Methylhippuric acid (ng/mL)	URX2MH	Volatile Organic Compounds (VOC)	Neutrophils (%)	LBXNEPCT	RIDRETH12	-0.859523	0.565092	-1.9671	0.248058	-1.52103	0.134813	0.235225
2-Methylhippuric acid (ng/mL)	URX2MH	Volatile Organic Compounds (VOC)	Neutrophils (%)	LBXNEPCT	RIDRETH14	-6.00154	0.322069	-6.6328	-5.37029	-18.6343	1.29162e-23	1.95794e-22
2-Methylhippuric acid (ng/mL)	URX2MH	Volatile Organic Compounds (VOC)	Neutrophils (%)	LBXNEPCT	RIDRETH15	-1.15677	0.478059	-2.09377	-0.219777	-2.41973	0.0193688	0.051471
2-Methylhippuric acid (ng/mL)	URX2MH	Volatile Organic Compounds (VOC)	Neutrophils (%)	LBXNEPCT	RIDAGEYR	0.0299734	0.0089309	0.0124688	0.047478	3.35615	0.00155251	0.0059704
2-Methylhippuric acid (ng/mL)	URX2MH	Volatile Organic Compounds (VOC)	Neutrophils (%)	LBXNEPCT	RIAGENDR2	1.00271	0.30483	0.405243	1.60017	3.28941	0.00188502	0.00684485
2-Methylhippuric acid (ng/mL)	URX2MH	Volatile Organic Compounds (VOC)	Neutrophils (%)	LBXNEPCT	INDFMPIR	-0.191002	0.0929991	-0.37328	-0.00872344	-2.0538	0.0454637	0.101128
2-Methylhippuric acid (ng/mL)	URX2MH	Volatile Organic Compounds (VOC)	Neutrophils (%)	LBXNEPCT	BMXWAIST	0.0580605	0.0101403	0.0381855	0.0779356	5.72571	6.56109e-07	4.88247e-06
2-Methylhippuric acid (ng/mL)	URX2MH	Volatile Organic Compounds (VOC)	Neutrophils (%)	LBXNEPCT	URXUCR	0.183958	0.160034	-0.129709	0.497625	1.14949	0.256048	0.383748
2-Methylhippuric acid (ng/mL)	URX2MH	Volatile Organic Compounds (VOC)	Neutrophils (%)	LBXNEPCT	SDDSRVYR7	0.235326	0.403646	-0.55582	1.02647	0.583	0.562622	0.675288
2-Methylhippuric acid (ng/mL)	URX2MH	Volatile Organic Compounds (VOC)	Neutrophils (%)	LBXNEPCT	SDDSRVYR8	0.346677	0.581792	-0.793635	1.48699	0.595878	0.554057	0.667805
2-Methylhippuric acid (ng/mL)	URX2MH	Volatile Organic Compounds (VOC)	Neutrophils (%)	LBXNEPCT	SDDSRVYR9	-0.219825	0.483449	-1.16738	0.727735	-0.454701	0.651374	0.742613
2-Methylhippuric acid (ng/mL)	URX2MH	Volatile Organic Compounds (VOC)	Neutrophils (%)	LBXNEPCT	SMOKING	0.0530831	0.0244001	0.00525885	0.100907	2.17553	0.0345464	0.0818476
2-Aminonaphthalene, urine (pg/mL)	URX2NP	Aromatic Amines	Neutrophils (%)	LBXNEPCT	(Intercept)	51.3585	2.69565	46.0751	56.642	19.0524	4.47116e-05	0.000249219
2-Aminonaphthalene, urine (pg/mL)	URX2NP	Aromatic Amines	Neutrophils (%)	LBXNEPCT	chem_log_measurement	0.261595	0.32014	-0.365879	0.88907	0.817128	0.459729	0.58643
2-Aminonaphthalene, urine (pg/mL)	URX2NP	Aromatic Amines	Neutrophils (%)	LBXNEPCT	RIDRETH11	-0.383239	0.980474	-2.30497	1.53849	-0.390871	0.715818	0.783952
2-Aminonaphthalene, urine (pg/mL)	URX2NP	Aromatic Amines	Neutrophils (%)	LBXNEPCT	RIDRETH12	-0.203168	1.07543	-2.311	1.90467	-0.188919	0.859355	0.891079
2-Aminonaphthalene, urine (pg/mL)	URX2NP	Aromatic Amines	Neutrophils (%)	LBXNEPCT	RIDRETH14	-6.65346	0.774254	-8.171	-5.13592	-8.59338	0.00100756	0.00417147
2-Aminonaphthalene, urine (pg/mL)	URX2NP	Aromatic Amines	Neutrophils (%)	LBXNEPCT	RIDRETH15	-2.87481	0.624315	-4.09847	-1.65115	-4.60474	0.00999516	0.0298293
2-Aminonaphthalene, urine (pg/mL)	URX2NP	Aromatic Amines	Neutrophils (%)	LBXNEPCT	RIDAGEYR	0.0450825	0.0178003	0.0101939	0.0799712	2.53268	0.0644808	0.134746
2-Aminonaphthalene, urine (pg/mL)	URX2NP	Aromatic Amines	Neutrophils (%)	LBXNEPCT	RIAGENDR2	1.36986	0.5849	0.223453	2.51626	2.34204	0.0792018	0.158348
2-Aminonaphthalene, urine (pg/mL)	URX2NP	Aromatic Amines	Neutrophils (%)	LBXNEPCT	INDFMPIR	-0.0951757	0.223812	-0.533848	0.343497	-0.425248	0.692536	0.766748
2-Aminonaphthalene, urine (pg/mL)	URX2NP	Aromatic Amines	Neutrophils (%)	LBXNEPCT	BMXWAIST	0.0524553	0.0216254	0.0100694	0.0948412	2.42563	0.0723216	0.147107
2-Aminonaphthalene, urine (pg/mL)	URX2NP	Aromatic Amines	Neutrophils (%)	LBXNEPCT	URXUCR	-0.00604298	0.357468	-0.706681	0.694595	-0.0169049	0.987322	0.99078
2-Aminonaphthalene, urine (pg/mL)	URX2NP	Aromatic Amines	Neutrophils (%)	LBXNEPCT	SMOKING	0.0334318	0.042678	-0.050217	0.117081	0.783351	0.477205	0.604151
3-methylhippuric acid & 4-methylhippuric acid (ng/mL)	URX34M	Volatile Organic Compounds (VOC)	Neutrophils (%)	LBXNEPCT	(Intercept)	50.636	1.25433	48.1775	53.0945	40.3689	1.05213e-38	2.66758e-37
3-methylhippuric acid & 4-methylhippuric acid (ng/mL)	URX34M	Volatile Organic Compounds (VOC)	Neutrophils (%)	LBXNEPCT	chem_log_measurement	0.0197823	0.0970078	-0.170353	0.209918	0.203925	0.839274	0.875645
3-methylhippuric acid & 4-methylhippuric acid (ng/mL)	URX34M	Volatile Organic Compounds (VOC)	Neutrophils (%)	LBXNEPCT	RIDRETH11	-0.704519	0.427602	-1.54262	0.133582	-1.6476	0.105966	0.198297
3-methylhippuric acid & 4-methylhippuric acid (ng/mL)	URX34M	Volatile Organic Compounds (VOC)	Neutrophils (%)	LBXNEPCT	RIDRETH12	-0.859469	0.549984	-1.93744	0.2185	-1.56272	0.124689	0.224534
3-methylhippuric acid & 4-methylhippuric acid (ng/mL)	URX34M	Volatile Organic Compounds (VOC)	Neutrophils (%)	LBXNEPCT	RIDRETH14	-6.05557	0.317717	-6.6783	-5.43284	-19.0596	4.9618e-24	7.81074e-23
3-methylhippuric acid & 4-methylhippuric acid (ng/mL)	URX34M	Volatile Organic Compounds (VOC)	Neutrophils (%)	LBXNEPCT	RIDRETH15	-1.30832	0.477106	-2.24345	-0.373193	-2.7422	0.00855123	0.0262305
3-methylhippuric acid & 4-methylhippuric acid (ng/mL)	URX34M	Volatile Organic Compounds (VOC)	Neutrophils (%)	LBXNEPCT	RIDAGEYR	0.0299878	0.00876317	0.012812	0.0471636	3.42203	0.00127942	0.00514822
3-methylhippuric acid & 4-methylhippuric acid (ng/mL)	URX34M	Volatile Organic Compounds (VOC)	Neutrophils (%)	LBXNEPCT	RIAGENDR2	1.02651	0.30563	0.427471	1.62554	3.35865	0.00154117	0.005942
3-methylhippuric acid & 4-methylhippuric acid (ng/mL)	URX34M	Volatile Organic Compounds (VOC)	Neutrophils (%)	LBXNEPCT	INDFMPIR	-0.186993	0.0939147	-0.371066	-0.00292039	-1.9911	0.0521788	0.11308
3-methylhippuric acid & 4-methylhippuric acid (ng/mL)	URX34M	Volatile Organic Compounds (VOC)	Neutrophils (%)	LBXNEPCT	BMXWAIST	0.0587253	0.00977829	0.0395598	0.0778907	6.00568	2.45773e-07	1.91864e-06
3-methylhippuric acid & 4-methylhippuric acid (ng/mL)	URX34M	Volatile Organic Compounds (VOC)	Neutrophils (%)	LBXNEPCT	URXUCR	0.198902	0.168919	-0.132179	0.529983	1.1775	0.244802	0.371514
3-methylhippuric acid & 4-methylhippuric acid (ng/mL)	URX34M	Volatile Organic Compounds (VOC)	Neutrophils (%)	LBXNEPCT	SDDSRVYR7	0.243464	0.405296	-0.550916	1.03784	0.600707	0.550861	0.665914
3-methylhippuric acid & 4-methylhippuric acid (ng/mL)	URX34M	Volatile Organic Compounds (VOC)	Neutrophils (%)	LBXNEPCT	SDDSRVYR8	0.307607	0.536947	-0.744809	1.36002	0.572882	0.569399	0.680854
3-methylhippuric acid & 4-methylhippuric acid (ng/mL)	URX34M	Volatile Organic Compounds (VOC)	Neutrophils (%)	LBXNEPCT	SDDSRVYR9	-0.212249	0.483859	-1.16061	0.736115	-0.438658	0.662878	0.748874
3-methylhippuric acid & 4-methylhippuric acid (ng/mL)	URX34M	Volatile Organic Compounds (VOC)	Neutrophils (%)	LBXNEPCT	SMOKING	0.054746	0.0231836	0.00930606	0.100186	2.36141	0.0223123	0.0576939
4-Aminobiphenyl, urine (pg/mL)	URX4BP	Aromatic Amines	Neutrophils (%)	LBXNEPCT	(Intercept)	51.314	2.94736	45.5372	57.0908	17.4102	6.38921e-05	0.000346032
4-Aminobiphenyl, urine (pg/mL)	URX4BP	Aromatic Amines	Neutrophils (%)	LBXNEPCT	chem_log_measurement	0.210761	0.213667	-0.208026	0.629549	0.986401	0.379779	0.510351
4-Aminobiphenyl, urine (pg/mL)	URX4BP	Aromatic Amines	Neutrophils (%)	LBXNEPCT	RIDRETH11	-0.428631	1.00801	-2.40433	1.54707	-0.425225	0.692551	0.766748
4-Aminobiphenyl, urine (pg/mL)	URX4BP	Aromatic Amines	Neutrophils (%)	LBXNEPCT	RIDRETH12	-0.20029	1.06665	-2.29092	1.89034	-0.187775	0.860193	0.891304
4-Aminobiphenyl, urine (pg/mL)	URX4BP	Aromatic Amines	Neutrophils (%)	LBXNEPCT	RIDRETH14	-6.74908	0.772827	-8.26382	-5.23434	-8.73298	0.000947243	0.0039449
4-Aminobiphenyl, urine (pg/mL)	URX4BP	Aromatic Amines	Neutrophils (%)	LBXNEPCT	RIDRETH15	-2.74048	0.815775	-4.3394	-1.14156	-3.35936	0.0283218	0.0701919
4-Aminobiphenyl, urine (pg/mL)	URX4BP	Aromatic Amines	Neutrophils (%)	LBXNEPCT	RIDAGEYR	0.0461846	0.0178206	0.0112563	0.0811129	2.59165	0.0605785	0.128276
4-Aminobiphenyl, urine (pg/mL)	URX4BP	Aromatic Amines	Neutrophils (%)	LBXNEPCT	RIAGENDR2	1.37894	0.601637	0.199735	2.55815	2.29198	0.0836739	0.164987
4-Aminobiphenyl, urine (pg/mL)	URX4BP	Aromatic Amines	Neutrophils (%)	LBXNEPCT	INDFMPIR	-0.160726	0.223015	-0.597834	0.276383	-0.720695	0.510967	0.630912
4-Aminobiphenyl, urine (pg/mL)	URX4BP	Aromatic Amines	Neutrophils (%)	LBXNEPCT	BMXWAIST	0.0562603	0.0221332	0.0128792	0.0996414	2.5419	0.0638521	0.133921
4-Aminobiphenyl, urine (pg/mL)	URX4BP	Aromatic Amines	Neutrophils (%)	LBXNEPCT	URXUCR	-0.0228618	0.313781	-0.637872	0.592148	-0.0728592	0.945416	0.959482
4-Aminobiphenyl, urine (pg/mL)	URX4BP	Aromatic Amines	Neutrophils (%)	LBXNEPCT	SMOKING	0.0466782	0.055181	-0.0614766	0.154833	0.845911	0.445238	0.574244
4,4'-Diaminodiphenylmethane (ng/mL)	URX4MDA	Aromatic Amines	Neutrophils (%)	LBXNEPCT	(Intercept)	53	2.32817	48.4368	57.5632	22.7647	2.20566e-05	0.000126892
4,4'-Diaminodiphenylmethane (ng/mL)	URX4MDA	Aromatic Amines	Neutrophils (%)	LBXNEPCT	chem_log_measurement	-0.101552	0.201829	-0.497137	0.294034	-0.503156	0.641298	0.734046
4,4'-Diaminodiphenylmethane (ng/mL)	URX4MDA	Aromatic Amines	Neutrophils (%)	LBXNEPCT	RIDRETH11	-1.03273	0.838945	-2.67706	0.611606	-1.23098	0.285761	0.417282
4,4'-Diaminodiphenylmethane (ng/mL)	URX4MDA	Aromatic Amines	Neutrophils (%)	LBXNEPCT	RIDRETH12	-0.135974	0.66324	-1.43592	1.16398	-0.205015	0.84757	0.880731
4,4'-Diaminodiphenylmethane (ng/mL)	URX4MDA	Aromatic Amines	Neutrophils (%)	LBXNEPCT	RIDRETH14	-7.30425	0.885388	-9.03961	-5.56889	-8.24978	0.00117759	0.00479234
4,4'-Diaminodiphenylmethane (ng/mL)	URX4MDA	Aromatic Amines	Neutrophils (%)	LBXNEPCT	RIDRETH15	-1.38154	1.02582	-3.39214	0.629062	-1.34677	0.2493	0.375445
4,4'-Diaminodiphenylmethane (ng/mL)	URX4MDA	Aromatic Amines	Neutrophils (%)	LBXNEPCT	RIDAGEYR	0.0171039	0.0105241	-0.00352325	0.0377311	1.62522	0.179441	0.288011
4,4'-Diaminodiphenylmethane (ng/mL)	URX4MDA	Aromatic Amines	Neutrophils (%)	LBXNEPCT	RIAGENDR2	0.970134	0.640682	-0.285602	2.22587	1.51422	0.204535	0.319342
4,4'-Diaminodiphenylmethane (ng/mL)	URX4MDA	Aromatic Amines	Neutrophils (%)	LBXNEPCT	INDFMPIR	-0.166906	0.20898	-0.576507	0.242696	-0.798666	0.469218	0.595642
4,4'-Diaminodiphenylmethane (ng/mL)	URX4MDA	Aromatic Amines	Neutrophils (%)	LBXNEPCT	BMXWAIST	0.0393914	0.0172577	0.00556624	0.0732165	2.28254	0.0845497	0.166009
4,4'-Diaminodiphenylmethane (ng/mL)	URX4MDA	Aromatic Amines	Neutrophils (%)	LBXNEPCT	URXUCR	0.188745	0.242247	-0.286059	0.66355	0.779143	0.479418	0.606238
4,4'-Diaminodiphenylmethane (ng/mL)	URX4MDA	Aromatic Amines	Neutrophils (%)	LBXNEPCT	SMOKING	0.137157	0.0598309	0.0198886	0.254426	2.29241	0.0836345	0.164987
2-Amino-9H-pyrido[2,3-b]indole (pg/mL)	URXAAC	Aromatic Amines	Neutrophils (%)	LBXNEPCT	(Intercept)	51.9621	2.91096	46.2566	57.6676	17.8505	5.78785e-05	0.000317059
2-Amino-9H-pyrido[2,3-b]indole (pg/mL)	URXAAC	Aromatic Amines	Neutrophils (%)	LBXNEPCT	chem_log_measurement	0.334739	0.189737	-0.0371466	0.706624	1.76422	0.152464	0.254997
2-Amino-9H-pyrido[2,3-b]indole (pg/mL)	URXAAC	Aromatic Amines	Neutrophils (%)	LBXNEPCT	RIDRETH11	-0.583957	0.97907	-2.50293	1.33502	-0.596441	0.582996	0.688493
2-Amino-9H-pyrido[2,3-b]indole (pg/mL)	URXAAC	Aromatic Amines	Neutrophils (%)	LBXNEPCT	RIDRETH12	-0.402337	1.06464	-2.48904	1.68437	-0.377907	0.724698	0.789997
2-Amino-9H-pyrido[2,3-b]indole (pg/mL)	URXAAC	Aromatic Amines	Neutrophils (%)	LBXNEPCT	RIDRETH14	-6.52537	0.709894	-7.91676	-5.13398	-9.19203	0.000778024	0.00334691
2-Amino-9H-pyrido[2,3-b]indole (pg/mL)	URXAAC	Aromatic Amines	Neutrophils (%)	LBXNEPCT	RIDRETH15	-2.63086	0.770361	-4.14077	-1.12095	-3.4151	0.0269011	0.0673703
2-Amino-9H-pyrido[2,3-b]indole (pg/mL)	URXAAC	Aromatic Amines	Neutrophils (%)	LBXNEPCT	RIDAGEYR	0.0456234	0.0164006	0.0134783	0.0777685	2.78182	0.0497259	0.108338
2-Amino-9H-pyrido[2,3-b]indole (pg/mL)	URXAAC	Aromatic Amines	Neutrophils (%)	LBXNEPCT	RIAGENDR2	1.10332	0.597776	-0.068319	2.27496	1.84571	0.138677	0.238742
2-Amino-9H-pyrido[2,3-b]indole (pg/mL)	URXAAC	Aromatic Amines	Neutrophils (%)	LBXNEPCT	INDFMPIR	-0.188561	0.227482	-0.634426	0.257303	-0.828907	0.453754	0.581138
2-Amino-9H-pyrido[2,3-b]indole (pg/mL)	URXAAC	Aromatic Amines	Neutrophils (%)	LBXNEPCT	BMXWAIST	0.0516123	0.0203973	0.0116336	0.091591	2.53035	0.0646407	0.134982
2-Amino-9H-pyrido[2,3-b]indole (pg/mL)	URXAAC	Aromatic Amines	Neutrophils (%)	LBXNEPCT	URXUCR	0.00565017	0.304406	-0.590985	0.602286	0.0185613	0.98608	0.989881
2-Amino-9H-pyrido[2,3-b]indole (pg/mL)	URXAAC	Aromatic Amines	Neutrophils (%)	LBXNEPCT	SMOKING	-0.0482523	0.0799102	-0.204876	0.108372	-0.603831	0.578528	0.686328
N-acetyl-S-(2-carbamoylethyl)-L-cysteine (ng/mL)	URXAAM	Volatile Organic Compounds (VOC)	Neutrophils (%)	LBXNEPCT	(Intercept)	50.8903	1.29753	48.3472	53.4335	39.2208	4.03824e-38	9.40615e-37
N-acetyl-S-(2-carbamoylethyl)-L-cysteine (ng/mL)	URXAAM	Volatile Organic Compounds (VOC)	Neutrophils (%)	LBXNEPCT	chem_log_measurement	-0.172425	0.1636	-0.493081	0.148232	-1.05394	0.297187	0.429849
N-acetyl-S-(2-carbamoylethyl)-L-cysteine (ng/mL)	URXAAM	Volatile Organic Compounds (VOC)	Neutrophils (%)	LBXNEPCT	RIDRETH11	-0.611736	0.429747	-1.45404	0.230569	-1.42348	0.161065	0.266274
N-acetyl-S-(2-carbamoylethyl)-L-cysteine (ng/mL)	URXAAM	Volatile Organic Compounds (VOC)	Neutrophils (%)	LBXNEPCT	RIDRETH12	-0.910684	0.5614	-2.01103	0.18966	-1.62217	0.111319	0.206962
N-acetyl-S-(2-carbamoylethyl)-L-cysteine (ng/mL)	URXAAM	Volatile Organic Compounds (VOC)	Neutrophils (%)	LBXNEPCT	RIDRETH14	-6.02158	0.323609	-6.65585	-5.3873	-18.6076	1.37264e-23	2.06979e-22
N-acetyl-S-(2-carbamoylethyl)-L-cysteine (ng/mL)	URXAAM	Volatile Organic Compounds (VOC)	Neutrophils (%)	LBXNEPCT	RIDRETH15	-1.35427	0.486148	-2.30712	-0.401416	-2.78571	0.00762448	0.0239782
N-acetyl-S-(2-carbamoylethyl)-L-cysteine (ng/mL)	URXAAM	Volatile Organic Compounds (VOC)	Neutrophils (%)	LBXNEPCT	RIDAGEYR	0.030504	0.00895497	0.0129523	0.0480558	3.40638	0.00133982	0.00534533
N-acetyl-S-(2-carbamoylethyl)-L-cysteine (ng/mL)	URXAAM	Volatile Organic Compounds (VOC)	Neutrophils (%)	LBXNEPCT	RIAGENDR2	1.00565	0.299865	0.417917	1.59339	3.35368	0.00156372	0.00598138
N-acetyl-S-(2-carbamoylethyl)-L-cysteine (ng/mL)	URXAAM	Volatile Organic Compounds (VOC)	Neutrophils (%)	LBXNEPCT	INDFMPIR	-0.179615	0.0960303	-0.367834	0.0086045	-1.8704	0.0675328	0.1398
N-acetyl-S-(2-carbamoylethyl)-L-cysteine (ng/mL)	URXAAM	Volatile Organic Compounds (VOC)	Neutrophils (%)	LBXNEPCT	BMXWAIST	0.0556304	0.0100649	0.0359032	0.0753576	5.52716	1.31136e-06	9.2538e-06
N-acetyl-S-(2-carbamoylethyl)-L-cysteine (ng/mL)	URXAAM	Volatile Organic Compounds (VOC)	Neutrophils (%)	LBXNEPCT	URXUCR	0.378173	0.187547	0.0105805	0.745766	2.01642	0.0493707	0.107646
N-acetyl-S-(2-carbamoylethyl)-L-cysteine (ng/mL)	URXAAM	Volatile Organic Compounds (VOC)	Neutrophils (%)	LBXNEPCT	SDDSRVYR7	0.244148	0.405819	-0.551257	1.03955	0.601618	0.550259	0.665749
N-acetyl-S-(2-carbamoylethyl)-L-cysteine (ng/mL)	URXAAM	Volatile Organic Compounds (VOC)	Neutrophils (%)	LBXNEPCT	SDDSRVYR8	0.312826	0.568183	-0.800813	1.42647	0.550573	0.58448	0.689393
N-acetyl-S-(2-carbamoylethyl)-L-cysteine (ng/mL)	URXAAM	Volatile Organic Compounds (VOC)	Neutrophils (%)	LBXNEPCT	SDDSRVYR9	-0.191751	0.485428	-1.14319	0.759689	-0.395014	0.694582	0.76754
[truncated: 1,473,404 more chars]
